# Impact of disease-associated chromatin accessibility QTLs across immune cell types and contexts

**DOI:** 10.1101/2024.12.05.24318552

**Authors:** Zepeng Mu, Haley E. Randolph, Raúl Aguirre-Gamboa, Ellen Ketter, Anne Dumaine, Veronica Locher, Cary Brandolino, Xuanyao Liu, Daniel E. Kaufmann, Luis B. Barreiro, Yang I. Li

## Abstract

Only a third of immune-associated loci from genome-wide association studies (GWAS) colocalize with expression quantitative trait loci (eQTLs). To learn about causal genes and mechanisms at the remaining loci, we created a unified single-cell chromatin accessibility (scATAC-seq) map in peripheral blood comprising a total of 282,424 cells from 48 individuals. Clustering and topic modeling of scATAC data identified discrete cell-types and continuous cell states, which helped reveal disease-relevant cellular contexts, and allowed mapping of genetic effects on chromatin accessibility across these contexts. We identified 37,390 chromatin accessibility QTLs (caQTL) at 10% FDR across eight cell groups and observed extensive sharing of caQTLs across immune cell contexts, finding that fewer than 20% of caQTLs are specific to a single cell type. Notably, caQTLs colocalized with ∼50% more GWAS loci compared to eQTLs, helping to nominate putative causal genes for many unexplained loci. However, most GWAS-caQTL colocalizations had no detectable downstream regulatory effects on gene expression levels in the same cell type. We find evidence that the higher rates of colocalization between caQTLs and GWAS signals reflect missing disease-relevant cellular contexts among existing eQTL studies. Thus, there remains a pressing need for identifying disease-causing cellular contexts and for mapping gene regulatory variation in these cells.

## Supplementary Tables for "Impact of disease-associated chromatin accessibility QTLs across immune cell types and contexts" (part 1 of 3)

### Sheet: Supp. Tbl 1
Supplementary Table 1. Number of cells from each sample in the three studies included in this paper
Study Name	Sample name	Number of cells	Disease status	Donor ID	Time point
This study	00725-21	4842	COVID-19	CHUM_169	2
	00777-21	3627	COVID-19	CHUM_168	2
	03202-20	4777	COVID-19	CHUM_5	1
	03213-20	3312	COVID-19	CHUM_12	1
	03219-20	4106	COVID-19	CHUM_2	1
	04362-20	2333	COVID-19	CHUM_19	1
	04365-20	3409	COVID-19	CHUM_23	1
	04391-20	3245	COVID-19	CHUM_32	1
	06483-20	3724	COVID-19	CHUM_45	1
	06492-20	3157	COVID-19	CHUM_31	1
	06508-20	4433	COVID-19	CHUM_59	1
	06525-20	4491	COVID-19	CHUM_67	1
	07783-20	4986	COVID-19	CHUM_97	1
	07821-20	4992	COVID-19	CHUM_120	1
	07822-20	4081	COVID-19	CHUM_121	1
	07832-20	3179	COVID-19	CHUM_125	1
	09283-20	4018	COVID-19	CHUM_127	1
	09286-20	3382	COVID-19	CHUM_130	1
	09288-20	3546	COVID-19	CHUM_123	1
	09302-20	1780	COVID-19	CHUM_45	2
	09314-20	4035	COVID-19	CHUM_163	1
	09315-20	3750	COVID-19	CHUM_123	2
	09317-20	1203	COVID-19	CHUM_120	2
	09322-20	3606	COVID-19	CHUM_32	2
	09325-20	4005	COVID-19	CHUM_163	2
	09332-20	1910	COVID-19	CHUM_130	2
	09338-20	3804	COVID-19	CHUM_97	2
	09339-20	4131	COVID-19	CHUM_127	2
	09353-20	4645	COVID-19	CHUM_168	1
	09354-20	4052	COVID-19	CHUM_169	1
	09359-20	3296	COVID-19	CHUM_31	2
	CMG2049	3904	Healthy	CHUM_CMG-2049	NA
	SAL1767-2	3434	Healthy	CHUM_SAL-1767-2	NA
	MLC-2148	4488	Healthy	CHUM_MLC-2148	NA
	MLD1362-2	3079	Healthy	CHUM_MLD-1362-2	NA
	GT-1337	4219	Healthy	CHUM_GT-1337	NA
You et al.	H29	3449	Healthy	H29	NA
	H30	2904	Healthy	H30	NA
	M1	3244	Mild COVID-19 convalescent	M1	NA
	M2	8452	Mild COVID-19 convalescent	M2	NA
	M4	8159	Mild COVID-19 convalescent	M4	NA
	M5	4069	Mild COVID-19 convalescent	M5	NA
	S1	9349	Severe COVID-19 convalescent	S1	NA
	S2	7739	Severe COVID-19 convalescent	S2	NA
	S3	2592	Severe COVID-19 convalescent	S3	NA
	M6	5373	Mild COVID-19 convalescent	M6	NA
Benaglio et al.	PBMC1	8840	Healthy	PBMC1	NA
	PBMC10	6064	Healthy	PBMC10	NA
	PBMC12	8708	Healthy	PBMC12	NA
	PBMC13	12466	Healthy	PBMC13	NA
	PBMC14	8035	Healthy	PBMC14	NA
	PBMC15	7982	Healthy	PBMC15	NA
	PBMC2	6886	Healthy	PBMC2	NA
	PBMC3	6182	Healthy	PBMC3	NA
	PBMC4	4447	Healthy	PBMC4	NA
	PBMC5	3963	Healthy	PBMC5	NA
	PBMC6	5455	Healthy	PBMC6	NA
	PBMC8	8367	Healthy	PBMC8	NA
	PBMC9	6718	Healthy	PBMC9	NA
Total		282424

### Sheet: Supp. Tbl 2
Supplementary Table 2. Z scores of the top 500 topic-driving genes in each topic
k1		k2		k3		k4		k5		k6		k7		k8		k9		k10		k11		k12		k13		k14		k15		k16		k17		k18		k19		k20
Symbol	Z score	Symbol	Z score	Symbol	Z score	Symbol	Z score	Symbol	Z score	Symbol	Z score	Symbol	Z score	Symbol	Z score	Symbol	Z score	Symbol	Z score	Symbol	Z score	Symbol	Z score	Symbol	Z score	Symbol	Z score	Symbol	Z score	Symbol	Z score	Symbol	Z score	Symbol	Z score	Symbol	Z score	Symbol	Z score
CXCR4	2.525	CTD-3093M3.1	3.86	RP11-219O3.2	2.361	MAD1L1	2.599	OSM	2.9	FOS	3.137	FOXP1	2.843	CD247	3.209	AP003733.1	1.725	MIR24-2	1.975	ATXN1	1.917	AP003733.1	1.902	MAML3	2.395	MIR142	2.412	RUNX1	1.582	EGR1	1.54	ARHGAP26	2.284	RORA	3.147	AP000769.7	2.841	ATXN1	2.184
FOXP1	1.809	MGC4771	3.208	RP11-12J10.3	2.261	LDLRAD4	1.661	ZMIZ1	1.927	MIR24-2	2.479	BACH2	3.047	TRGV9	4.122	ZMIZ1	1.967	AP003733.1	2.062	CTD-3224K15.2	1.691	DUSP1	1.518	RP1-244F24.1	1.811	RP11-936I5.1	3.561	ZEB2	1.808	JARID2	1.625	ATXN1	2.008	BHLHE40	2.73	KANSL1-AS1	3.171	AL109767.1	2.131
RP3-402G11.25	3.236	TSEN34	3.861	ZEB2	2.221	CD74	2.064	ARHGAP26	1.775	ZFP36	3.178	BCL11B	2.108	MIR142	1.711	CCL2	3.458	DUSP1	1.601	PLCG2	2.57	CTD-2659N19.9	2.267	CHST11	1.614	45544	3.005	RP11-815J21.2	1.624	RP1-261G23.7	1.63	AC012307.2	1.877	RP4-575N6.4	1.783	CTC-250I14.6	2.225	BCL11B	2.029
CD74	2.961	RP11-222G7.2	3.663	FAM53B	2.203	AL031590.1	2.979	RUNX1	1.622	JUNB	2.367	CCR7	2.409	TRGV10	4.138	ETV6	2.704	OSM	2.013	RP11-138E2.1	1.876	IFI30	2.429	LYL1	2.712	RP11-211G3.2	2.708	RP11-753H16.3	1.926	AC023137.2	2.193	PRKCH	2.066	RP1-244F24.1	3.202	SSSCA1-AS1	2.051	TRBC2	1.621
CTD-3224K15.2	1.581	JUND	2.675	RP11-382D12.2	2.923	AP001055.6	1.616	RP3-510H16.3	3.136	MKLN1-AS1	3.646	LEF1	3.635	CTD-3224K15.2	2.289	RAPGEF1	1.712	CTD-2659N19.9	2.049	TNFSF9	3.399	FTH1	1.808	RP11-1275H24.3	2.241	RP4-575N6.4	1.861	CCL2	1.652	CTD-2302E22.4	1.617	NFATC2	2.387	RP11-549L6.3	2.165	RP11-211G3.2	2.275	SPATA13-AS1	1.767
RP11-134P9.3	2.228	RP11-274J16.5	3.162	RP3-323N1.2	1.636	AC104024.2	2.017	RP11-96C21.1	2.379	AC012307.2	2.782	RP11-35O15.1	3.301	ZBTB16	3.599	XXbac-BPG252P9.10	3.252	RP11-274J16.5	1.695	AC104024.2	3.121	MAFB	2.314	MEX3B	3.398	LIMD2	3.439	RP11-753H16.5	1.859	RP4-536B24.2	1.546	CTD-3195I5.5	2.456	TNFRSF25	3.405	CRIP1	1.609	hsa-mir-150	1.874
TNFRSF13C	3.454	RP11-312B8.1	3.949	CTD-3195I5.5	1.907	INPP4A	2.575	ERCC1	2.345	DUSP2	3.279	AL109767.1	1.755	RP11-12J10.3	1.639	IL8	3.367	IL1B	2.619	RP11-283G6.3	3.841	NEAT1	1.724	CLEC11A	3.19	CISH	3.363	RP11-253D19.1	1.73	H1FX	2.371	RP11-219O3.2	2.255	UBAC2	1.804	GADD45B	2.236	RP11-589C21.5	1.835
RAD51B	1.975	ING1	3.792	PRF1	2.784	MSI2	2.31	RP11-864I4.4	2.671	DUSP1	1.974	UBAC2	1.776	PRF1	2.796	THBS1	4.108	RP11-96C21.1	1.729	RP11-61F12.1	2.05	NCOR2	1.798	SOX4	3.215	RP11-455F5.5	3.349	ZEB2-AS1	1.543	AC124057.5	1.589	FYN	2.125	CTD-2325P2.3	2.168	PHF23	2.597	FYN	1.589
C21orf33	3.171	IBA57-AS1	3.619	CLDND2	2.166	CTB-39G8.2	2.683	RP11-443B7.3	2.574	JUND	2.254	LYPD3	2.965	CLDND2	2.261	IER3	3.151	FTH1	2.074	AC015660.1	3.306	LYN	2.128	LINC01063	2.786	CTC-250I14.6	2.304	CXCL3	2.694	IRF7	2.661	FAM53B	2.004	STK24	3.434	XXbac-BPG181M17.6	1.886	ITK	2.607
RP11-982M15.7	3.749	PTMA	3.124	NFATC2	1.57	RPS6KA2	3.052	RP11-293M10.5	2.242	NR4A2	3.733	ITPKB	2.164	RP11-219O3.2	1.755	FTH1	1.862	ERCC1	1.546	VOPP1	3.518	RP11-53B2.4	1.95	INPP5A	2.202	ZFP36L2	3.066	S100A10	2.401	RP11-566K11.4	3.267	RP11-12J10.3	1.939	DOCK9-AS2	1.71	ZFP36L1	1.547	AKAP13	1.734
RP11-58K22.4	2.816	KMT2E-AS1	3.443	ADRB2	2.371	SH2B3	1.651	MBP	2.54	CRIP1	2.787	TCF7	2.191	FAM53B	1.558	SCO2	1.936	RARA	1.968	RP11-456K23.1	2.416	RAD51B	1.509	RP11-672L10.6	1.556	ZFP36L1	2.048	CXCL2	2.559	STUB1	1.564	AKNA	2.855	IL7R	3.302	ADAMTSL4-AS1	1.636	TCTEX1D4	1.804
HES1	2.737	IGFLR1	3.666	HIVEP3	2.475	MUC8	2.922	GADD45B	2.191	TNFAIP3	3.799	HDAC4	2.472	B3GNT7	3.782	CHST11	1.758	RP11-22N19.2	1.661	EBF1	2.976	RP11-309G3.3	1.544	HOXA-AS4	3.672	TRBC2	1.622	CTB-108O6.2	3.872	CTB-31O20.3	1.814	ITGAE	2.674	RP11-219B17.1	2.723	RP5-968P14.2	2.459	LDLRAD4	2.031
RP11-13P5.1	3.923	RP11-559M23.1	3.582	S1PR5	2.83	RGS1	1.89	RP11-290F20.3	2.496	KDM6B	2.203	CSGALNACT1	2.218	GZMB	2.975	TYMP	2.098	IFI30	1.79	RP11-102N12.3	2.16	CDH23	2.183	RP11-1275H24.2	1.796	AC010746.3	3.042	RP11-290L1.3	1.85	CAMTA1	1.876	UBAC2	1.729	BACH2	1.546	HIST1H2AM	2.926	RP11-589C21.6	2.13
IQSEC1	2.563	AKT1S1	3.788	GZMB	2.536	PRKCE	1.965	RP11-350G8.5	2.947	RP11-44N11.2	3.459	RP11-867G23.13	2.717	RIN3	2.562	TMUB1	1.9	BCL3	2.37	RP11-138I18.2	2.9	RXRA	1.898	AL590560.1	3.169	RP11-378A13.2	2.63	TPRG1-AS1	2.569	DGAT1	2.539	SEMA4D	2.139	RP11-730K11.1	2.344	RP11-47A8.5	1.754	RP11-379F12.3	1.691
RBM38	2.155	AC062017.1	2.991	CCDC88C	1.872	CTD-2349P21.5	3.699	RP11-309G3.3	2.404	HOOK2	3.143	DOCK9-AS2	1.553	RP11-382D12.2	2.39	IL1B	1.91	TTC7A	2.51	FNBP1	1.547	RP11-290F20.3	1.737	HOXA9	3.647	CTD-2201E18.5	2.566	AC068580.7	1.621	KDM4B	1.671	SPATA13-AS1	1.529	RUNX2	3.423	IER2	1.866	RP11-815J21.2	1.636
CTA-250D10.23	3.09	AP001462.6	3.513	FASLG	2.168	AMZ1	2.023	RP11-351I24.1	2.681	FOSB	3.234	MAML2	2.638	AC116366.6	2.217	CYP1B1-AS1	3.55	SLC43A2	2.017	BHLHE41	3.822	PPCDC	1.613	RP11-105N14.1	2.048	AC009133.15	2.103	AP001434.2	2.655	TTYH3	1.794	AKAP13	1.971	MGAT5	2.75	FAM89B	2.263	CSGALNACT1	2.133
CD83	3.171	XXbac-BPG181M17.6	3.131	LINC00385	3.327	BANP	2.381	ADM	2.583	RP11-439L18.1	2.961	BCL9L	1.527	TRBJ2-7	2.301	CTB-58E17.1	2.015	LINC00656	2.273	AP001046.6	2.1	RP5-940F7.2	1.68	CLEC16A	2.545	AC010883.5	2.975	CTSL	2.473	SND1	2.537	IL21R	3.133	LMNA	1.612	PCBP1	3.009	ARL4C	1.553
RP11-53B2.4	1.827	SSSCA1-AS1	2.637	RUNX3	1.81	CTB-50L17.5	2.962	PPP1R15A	2.439	RP11-779O18.3	2.485	CTB-113I20.2	2.089	METRNL	3.071	AC068580.7	2.292	ITGAX	2.493	ZBTB32	2.808	RHOB	2.117	FUT7	2.542	SSSCA1-AS1	1.65	TNS1	2.668	RP11-251M1.1	1.524	CTD-3195I5.4	2.558	RP11-7F17.7	1.854	U47924.31	2.358	GLB1	3.429
CD79A	3.093	MBOAT7	3.858	ITGAE	1.895	RP11-610P16.1	2.83	AC012314.20	2.302	SKI	3.603	TIAM1	2.517	S1PR5	2.763	RP11-561B11.3	2.138	G0S2	2.873	CTA-250D10.23	2.495	LL22NC03-86G7.1	2.379	MSI2	2.27	PTPRCAP	3.363	LHFPL2	2.306	FBRSL1	2.731	CD8A	3.482	GPR183	1.683	SNHG9	2.698	TIAM1	2.633
RP5-1071N3.1	1.899	AC132192.1	3.869	AC116366.6	1.581	RP11-689B22.2	2.02	IL1B	2.216	CTD-2659N19.10	3.029	AC013264.2	1.55	TRBJ2-6	2.563	MAFB	1.83	CTA-384D8.34	1.959	AC106801.1	1.78	CTA-384D8.34	1.648	RP5-973M2.2	2.955	RP11-47A8.5	2.135	PRKAG2	1.507	BAIAP2	1.846	RP1-151F17.2	1.915	ELL	2.495	EIF2B5	1.932	HIVEP2	1.821
RP11-705C15.4	1.633	CIRBP-AS1	3.176	CTD-3195I5.4	1.884	TRERNA1	1.503	PHLDA2	2.595	YPEL5	3.548	TRBV30	1.906	TRBJ2-5	2.565	GAS7	1.701	RP11-809O17.1	2.635	SETBP1	2.423	LRRC25	2.805	RP11-517P14.2	2.619	RP11-75C10.9	2.895	RP11-280G9.1	3.288	SH3RF3	1.946	IGHV1-45	2.742	RP5-1071N3.1	1.671	C17orf59	2.812	ARID5B	2.504
AC090587.5	1.626	CTC-246B18.10	3.766	AC130469.2	2.14	FRMD4A	3.139	TRIB1	2.896	JUN	2.499	ETS1	1.872	TRBJ2-4	2.572	PRKAG2	2.388	AC012314.20	1.528	LPCAT1	1.857	RP11-49I4.3	2.559	RUNX2	1.709	RP5-882C2.2	3.079	LINC00656	1.63	RP11-57H14.2	1.612	CTB-184G21.3	2.308	AC106801.1	2.039	STX10	1.909	CCDC64	2.338
CTC-265F19.3	2.59	EIF1	3.609	HIST3H2A	1.941	RREB1	1.507	CEBPB	2.52	KLF2	2.285	CD6	2.588	TRBJ2-3	2.58	CEBPB	2	PHLDA2	1.897	GNG7	2.36	SLC43A2	1.521	NFE2	3.454	KLF13	2.146	SLC6A6	2.066	NRARP	1.619	CTD-2325P2.3	1.579	AQP3	3.255	AC016629.8	2.174	RP11-61F12.1	1.798
LFNG	2.028	CIC	3.615	PLEKHF1	2.048	PLXNA4	2.089	RP5-940F7.2	2.473	HIST1H4B	3.679	RP11-589C21.6	1.645	PREX1	1.889	PIK3R5	2.76	PLAUR	2.796	CXXC5	1.715	PIK3R2	2.28	ZMYND10-AS1	1.578	PLEC	2.108	RP11-1082L8.4	3.101	MROH6	1.519	KB-173C10.1	2.526	RP11-65J3.14	2.249	CCDC85B	2.055	TRBV30	1.86
AP001055.6	2.016	LINC01003	4.049	PRR5L	2.222	RP11-194G10.3	2.042	RP11-561B11.3	2.475	PLEKHG2	2.75	NOG	3.92	SLC15A4	2.751	RP11-253D19.1	1.919	RP1-261G23.7	1.92	AC011648.1	2.954	PTGER2	2.394	RP1-170O19.20	3.619	RP11-180M15.4	1.997	HMOX1	2.143	ARAP1-AS1	3.457	IL21R-AS1	3.14	PIM1	1.672	RP11-180M15.4	1.686	PPP2R5C	2.27
RP11-219B4.3	2.827	RP11-489E7.4	2.758	ZEB2-AS1	1.633	RP11-876N24.2	1.698	RARA	1.858	ERCC1	2.062	KLF12	1.859	FLJ45079	2.168	NINJ1	2.106	PPCDC	1.626	SSPN	3.421	C2orf57	1.656	GATA2	3.806	RP11-439L18.1	1.686	PHLDA1	1.898	PDLIM7	1.569	TCF7	2.053	RP11-464C19.3	2.515	RP4-781K5.2	1.928	HDAC4	1.811
LAPTM5	2.403	EMC9	3.784	RP11-456K23.1	2.139	BIN1	1.931	PTK2B	2.757	hsa-mir-150	2.163	RP1-224A6.3	2.041	RUNX3	1.782	AC069368.3	2.633	RP11-753H16.3	1.834	HES1	1.91	RASGEF1B	1.817	RAB32	3.146	PRRT2	2.055	MCF2L2	1.545	VASN	1.899	FASLG	2.189	CSGALNACT1	1.764	AP003068.9	2.382	NCK2	2.401
CCR6	2.979	AP001412.1	3.987	P2RY8	1.566	SH3TC1	1.98	RP11-253D19.1	2.343	HIST1H1A	3.679	TNRC6B	2.253	IL2RB	2.92	ODF3B	2.394	FLJ45079	1.561	ST6GAL1	2.376	CYTIP	1.831	GNAQ	2.387	CORO1A	3.418	FPR3	2.2	BAIAP2-AS1	2.017	FYCO1	3.318	SORL1	2.432	AP003068.12	2.271	TNFAIP8	1.903
FAM65A	3.631	MYLPF	3.816	SLC2A1	1.935	LINC00877	1.501	TNFRSF1B	2.057	RGCC	2.86	MAN1C1	3.344	RP3-467K16.4	2.893	SEMA6B	2.738	SMAD3	1.794	AC012456.4	1.69	ODF3B	1.711	GAB2	2.449	TMSB4X	2.988	RFX2	1.912	DNAJB6	1.658	TNFSF14	2.54	RP11-317P15.4	2.772	PIM3	2.224	CCR4	4.093
INPP5A	2.679	RP11-63L7.5	2.931	TGFBR3	2.513	PALD1	3.4	RP5-940J5.3	2.097	PER1	2.843	GNG8	2.148	AKNA	1.592	RP11-290F20.3	1.595	LPCAT1	2.019	ARID5B	1.783	PTPN6	1.508	RP11-338C15.5	2.668	AC016700.5	2.693	CORO1C	2.547	UCKL1	1.568	CXCR3	2.991	RP11-700H6.4	2.867	RP11-169K16.9	2.664	ETS1	1.693
LYL1	2.23	RP11-589C21.5	2.766	NKG7	2.162	RP3-449H6.1	3.871	RP11-753H16.3	2.364	TMUB1	2.937	CTD-2376I20.1	1.619	CTB-184G21.3	1.842	CTD-2033D15.1	4.184	NINJ1	1.978	FOXN3	1.611	MYO9B	1.662	RP11-644F5.11	2.008	NEAT1	1.763	DOCK10	1.903	SNX29	1.507	RUNX3	1.764	TNFAIP8	1.702	CTB-58E17.1	2.261	CD2	2.116
RP11-318E3.9	2.213	RP3-322G13.5	3.556	APOBEC3H	1.927	AP001056.1	1.81	AC068580.6	2.666	CTD-2659N19.9	1.502	FAM102A	1.867	FASLG	1.93	RP11-259N19.1	1.621	CD14	1.973	RP11-121A14.2	1.875	COTL1	1.778	RP11-395G23.3	2.828	THADA	2.582	AC122136.2	3.188	GLUL	1.73	RP11-535A5.1	2.934	RP11-791M20.1	1.728	RP11-138E2.1	1.613	FYB	2.353
SIPA1L3	3.188	MNT	3.231	RP3-467K16.4	2.179	MSGN1	2.695	RP11-379F4.9	3.424	NR4A3	3.311	RP11-730K11.1	1.575	NKG7	2.529	JARID2	1.804	CSRNP1	1.833	AC104024.1	3.941	AC069368.3	1.513	RP11-475N22.4	3.751	U47924.31	2.115	EEPD1	2.002	RP11-69H7.3	3.015	PREX1	1.669	TNRC6B	2.178	AP001437.1	1.96	RP11-791M20.1	1.734
RP11-135A1.2	2.798	CTC-492K19.4	3.823	TBX21	2.568	RP3-333H23.8	1.8	CD68	2.934	CD69	3.145	TGFBR2	2.57	RP11-104L21.3	2.841	CPQ	2.668	RP11-753H16.5	1.818	ANKRD33B-AS1	2.439	U47924.29	1.787	RP11-520A21.1	1.902	MIDN	1.961	RP11-290L1.5	2.109	H1FX-AS1	2.803	CXCR6	3.265	S1PR1	1.801	PRRT2	1.765	HIST3H2A	1.591
PLCG2	1.737	RRAS	3.76	RP11-586D19.2	3.016	RP11-542M13.2	1.956	RXRA	1.989	RP11-599B13.6	2.692	AC097713.4	2.318	CXXC5	2.108	SLC43A2	1.755	LINC00528	1.65	RP11-297B17.3	2.601	COX6A1P2	2.216	GPR97	2.997	AC025171.1	2.761	DUSP6	1.578	RP11-498C9.3	1.856	APOBEC3H	2.349	CD2	1.968	HIST2H2AC	1.779	CTD-2547L24.3	2.566
RP11-297B17.3	3.067	AD000671.6	3.64	RPTOR	1.584	IGHV7-81	2.705	RP11-127L20.3	3.048	AL109767.1	1.521	CTD-2555A7.3	2.614	TRBJ2-2P	2.709	CDH23	1.573	CTD-2267D19.2	2.038	AP001046.5	2.688	KLF4	1.865	NFIA	3.304	RP11-230C9.4	2.899	IL10	2.169	RP11-569A11.2	2.056	PDE4B	2.689	SMAD7	1.782	ZBTB22	1.858	KB-173C10.1	1.744
MGAT5	2.166	BTG1	3.077	CST7	2.11	GRASP	1.681	RP11-753H16.5	2.355	RP4-781K5.2	2.532	SERINC5	2.849	TRBJ2-2	2.715	AHRR	3.543	VIM-AS1	2.245	PAX5	2.756	CTB-161C1.1	1.686	GAB1	3.553	RP11-230C9.2	2.833	MAPK13	2.203	PDE2A	2.222	ZBED2	2.999	CCDC12	2.27	RNU11	2.445	CD44	1.637
MTSS1	2.638	RP11-85A1.3	3.558	SMAD7	1.543	RP11-118E18.4	2.247	AC006129.1	3.65	C14orf80	2.828	ITK	1.525	PLCG2	1.895	CD14	1.922	RP11-217B7.3	2.633	TNFRSF13C	2.051	SPIDR	1.773	HHEX	2.145	RP3-395M20.12	1.961	FAM129B	1.72	AC144831.1	2.154	AC007349.5	2.343	RP11-58K22.4	2.06	PSENEN	1.865	VMP1	2.904
LYN	1.55	TUBB	3.801	SETBP1	2.071	CHN2	1.951	FTL	2.239	RP4-539M6.22	3.944	PITPNC1	1.546	TRBJ2-1	2.723	RP11-65I12.1	3.32	C20ORF135	1.781	BCL2	1.949	U47924.27	1.584	MED12L	2.034	TMSB10	2.451	RP11-321A17.4	2.05	ASMTL	1.501	PIP4K2A	2.075	RPTOR	1.682	HIST2H2AB	1.838	GADD45G	1.648
IGHM	3.178	CDKN2D	3.574	TBC1D2B	2.525	RP11-449P15.1	3.313	CTA-384D8.34	2.151	SIK1	3.104	CTC-461F20.1	3.698	CST7	2.62	RP11-290L1.3	1.945	SLC11A1	3.01	SHISA8	2.674	ZNF710	1.686	C9orf139	1.75	ANXA2R	2.724	HIPK2	1.912	IFITM10	2.188	GPR183	1.521	RP11-464C19.2	2.136	BRD2	2.351	KLF12	1.538
GRK5	2.56	U2AF1L4	3.521	RP11-191N8.2	2.434	MED12L	1.639	CD300LB	2.619	RP4-800J21.3	2.577	RP11-229C3.2	3.488	AUTS2	2.275	CXCL2	2.595	PRKAG2	1.764	CTA-29F11.1	2.023	SH3BP2	1.667	MUC8	2.271	TMC8	3.008	RP4-737E23.2	1.988	MYL5	1.533	RP5-940J5.3	1.693	KRTAP16-1	2.224	SSSCA1	2.268	FAM102A	1.662
AP001058.3	3.328	WBP1	3.175	FGFBP2	3.24	SULF2	1.904	FNDC3B	2.322	RP11-560J1.2	1.902	C12orf79	2.535	CLIC3	3.1	ZNF365	2.201	CTB-55O6.10	1.514	DERL3	2.464	BEST1	1.799	RP11-778D12.2	2.778	RHOF	2.457	CTC-232P5.3	1.82	MAMDC4	1.751	PPP1R16B	1.982	RP11-342I1.2	2.861	UBE2M	2.714	RP11-275I4.2	1.944
RP11-543G18.1	3.196	AC144652.1	2.184	KRTAP16-1	1.941	RP11-295P9.6	3.471	AC099552.3	2.36	FYN	1.556	AP000251.3	2.755	PITPNC1	1.841	CTSB	2.741	RP11-472G21.2	1.616	VAV2	3.102	ZFAND5	2.733	RP11-38P22.2	2.98	TMC6	3.081	LINC00607	2.765	CERS6	1.686	CTD-2207P18.2	2.198	AC137932.6	1.792	AC090587.5	1.84	TNRC6B	1.824
RP11-397D12.4	3.694	VMAC	3.801	RP11-219B17.1	1.598	AC005391.2	2.017	C20ORF135	2.427	AC009133.15	1.635	RP11-791M20.1	1.509	FOSL2	1.538	ABR	2.318	CDKN1A	1.766	RP11-1070N10.3	1.993	DAPK1	1.954	ABCC1	2.988	AP003419.16	3.247	RP11-753H16.4	3.068	LRRC4	2.522	PITPNC1	1.886	RP11-554D20.1	3.231	ARF6	1.959	CDC42SE2	1.767
EBF1	2.632	TUBB4B	3.514	RP11-84D1.2	1.601	AC011747.3	1.623	LINC00528	2.067	LMNA	2.233	LINC00332	2.841	GFOD1	2.766	RP3-470L22.1	2.621	NLRP3	2.747	AC005220.3	1.734	TEX41	2.663	RP1-18D14.7	4.11	RP5-968P14.2	1.729	CD300E	2.777	RP11-472N13.2	1.56	PRR5L	2.241	VIM	2.094	RP3-395M20.12	1.806	MIR4453	1.699
ARID5B	1.876	CRIP1	1.792	SLC15A4	1.672	DGKG	2.326	TNIP1	3.476	BCL9L	2.044	AC078883.4	2.32	C5orf56	1.999	AL031590.1	2.515	MARCKSL1	2.367	COTL1	1.68	FAM49A	2.159	PLA2G6	2.026	SOCS1	2.604	RNASE1	3.682	VEGFA	2.048	RP11-7F17.7	1.501	PLEKHG3	3.398	AC010761.14	1.808	CD28	2.651
PLEKHG1	3.595	PSENEN	3.376	SYNE1	3.25	FXYD2	1.637	RBM47	2.321	EZR-AS1	3.071	RP11-61O1.2	3.397	RASA3	2.317	DUSP6	2.499	LL22NC03-86G7.1	2.118	CTD-2227E11.1	3.023	DLEU1	1.882	CTD-2526A2.2	2.446	BCL9L	1.602	DLGAP1	1.91	ERF	1.569	AC137932.6	2.203	CTC-537E7.3	2.731	RP11-11N7.4	1.616	BTBD19	1.849
MOB3A	1.839	RP11-126K1.2	3.588	PRKCQ	1.829	SH3BP4	3.568	NINJ1	2.185	RP11-293M10.5	1.651	PIK3IP1	2.397	CMIP	1.536	RP5-968J1.1	2.843	PPIF	2.452	CLEC16A	2.496	OTUD1	1.756	FIP1L1	2.78	AC084018.1	2.731	SYNJ2	2.148	MAFA	3.362	RP4-534N18.2	1.898	BHLHE40-AS1	3.075	HIST1H2BO	2.257	CTLA4	3.123
CXXC5	1.639	RP11-560J1.2	2.74	AUTS2	1.554	TCF4	1.642	RP11-121A14.2	2.427	CUTA	2.265	AC020743.3	2.208	BZRAP1-AS1	1.875	CXCL3	2.524	CTB-114C7.4	2.364	RP1-148H17.1	2.948	RP11-12D16.2	1.931	KB-1460A1.3	2.655	TBC1D10C	3.379	RP11-213H15.1	2.004	ZFAT	1.812	RP11-61F12.1	1.625	FLT3LG	1.936	AC009133.14	1.806	RP1-153P14.8	2.127
ST6GAL1	2.358	RP11-327F22.1	3.366	RAP2B	1.627	TRAPPC9	3.73	NEDD9	2.438	HIST1H4A	3.559	TRABD2A	2.83	TGFB1	1.552	CYP1B1	3.821	RP11-561B11.3	1.517	POU2AF1	2.983	BACH1	1.618	RP6-91H8.3	2.619	HIST1H3D	2.236	NBPF18P	2.277	RP11-344J7.2	1.734	P2RY8	1.598	ANKRD11	1.541	LINC00324	3.274	CTB-4E7.1	2.293
HLA-DMB	3.484	AL049829.1	3.435	TRERF1	1.964	AHRR	1.698	ARAP1	2.831	RARA	1.942	RP11-275I4.2	1.91	RP11-326A19.3	1.802	RBM47	1.744	LAPTM5	1.717	MZB1	2.125	C10orf54	2.081	RP11-678G14.4	3.3	CCDC88C	1.626	CACNA1C	2	MON1B	1.603	ITPKB-AS1	1.506	VIM-AS1	1.878	KLF6	1.723	GPR68	1.82
RP11-102N12.3	1.854	CTA-204B4.2	3.466	CXXC11	2.785	SPIB	1.907	RP11-467P9.1	2.455	BTG2	3.013	CYTIP	1.962	CELF2	1.553	AC116366.5	1.993	STK10	1.721	ZBTB20	2.935	TCF7L2	3.334	RP11-390B4.5	2.037	RP11-347I19.8	2.446	RP11-13A1.3	2.29	PAPLN	2.501	CCDC64	2.078	CTD-2050B12.2	2.529	LA16c-313D11.9	2.479	COTL1	1.973
ICOSLG	3.356	RP11-758P17.2	3.229	SLA	1.767	RGS12	1.942	IRF2BP2	1.531	RBM38	2.389	NOSIP	2.592	SORL1	2.247	ASAP1	1.518	SEMA6B	2.241	KCNN4	2.465	RHOG	2.464	RP11-251M1.1	2.205	RP11-379F12.3	1.528	KCNJ15	2.609	NCAPH2	1.532	ANKRD11	2.137	AC006369.2	2.723	HIST1H3D	2.06	RP11-302M6.4	2.492
CD37	3.672	JUN	2.557	GZMH	3.261	RP11-542M13.3	1.712	THEMIS2	2.406	AF213884.2	2.528	RP11-434H6.6	1.826	RP11-535A5.1	2.374	MMP9	3.32	TRIB1	1.624	ENTPD1-AS1	2.715	MED11	2.777	P2RY1	3.584	HIST1H2BF	2.15	ANPEP	2.337	AL158091.1	1.558	CBLB	3.397	RP11-539L10.2	2.268	HIST1H2AH	2.398	AC011247.3	2.065
C2orf57	1.814	ZBTB22	3.32	RP11-114H24.6	2.304	DST	2.621	PGS1	3.377	KANSL1-AS1	1.689	AC018445.1	3.367	RP11-105N14.1	2.504	AC068580.6	1.687	RP11-672A2.6	2.589	CENPM	1.818	RGS2	1.705	ZMYND10	1.829	CTDSP1	2.14	RP11-874J12.4	2.597	ENY2	1.513	MYH9	1.796	FYCO1	2.177	BLOC1S4	3.157	CENPM	2.195
FOXN3	1.606	RP11-634H22.1	3.331	AC069363.1	2.457	FHIT	1.516	CCRL2	3.165	DNAJB2	2.822	FHIT	3.036	APBA2	2.766	AMPD3	2.437	KLF4	2.064	ARHGAP25	1.623	PILRA	2.123	IRX5	2.916	CAHM	2.132	TNS3	1.953	KREMEN2	1.749	ARHGEF1	1.927	ESPN	3.364	SCO2	1.541	LEF1	1.677
IGLV4-60	3.705	FBXL19-AS1	3.456	AC092580.4	2.829	RP4-536B24.3	2.835	ZNF710	2.796	FOSL2	2.118	RP1-159A19.4	3.462	CTD-2207P18.2	1.817	PTPRE	2.007	VIM	1.767	ARHGAP24	2.318	RP11-81H14.2	2.484	CTD-2227E11.1	1.856	RP4-583P15.14	3.101	RP11-65I12.1	2.045	AP001362.1	3.595	RP11-84D1.2	2.066	PHLDA1	2.244	CAHM	1.997	ZC3H12D	2.876
RP11-58K22.5	3.22	PRR24	3.309	SPON2	2.172	IGKJ1	3.385	LINC00656	2.177	AC116366.6	1.823	EVL	1.815	TBXAS1	2.638	DAPK1	2.3	LRRFIP1	1.528	DOCK10	1.921	MYO1G	2.384	C11orf21	2.394	AC093673.5	2.42	PCBP1-AS1	1.865	CTD-3032J10.3	3.215	DNAJB2	1.898	CXCR6	2.337	RP11-318A15.7	1.941	TNFRSF25	1.722
GNG7	2.009	HIST2H2AC	3.04	CCL5	2.771	HLA-DPA1	2.398	FGR	2.78	CD97	2.863	ABLIM1	2.851	EFHD2	2.645	SLC6A6	2.07	PTPRE	2.059	LL22NC03-32F9.1	2.615	MPEG1	1.641	HLX	1.66	CCDC85B	1.548	RP11-443B7.2	1.875	KLHL26	1.776	CD44	1.572	AC078883.4	2.106	HIST1H2BF	1.983	CD6	1.861
PAX5	2.842	CIRBP	2.519	ARHGEF3	1.727	GRAMD4	2.192	IZUMO4	1.863	RP11-467D6.1	1.694	RP11-104L21.3	2.079	LINC00299	2.257	BACH1	2.154	THEMIS2	1.679	RP11-135A1.2	1.729	CHST15	1.817	RP11-326C3.15	2.466	IRF1	1.688	AC016831.7	1.615	PHRF1	1.86	RABAC1	2.628	RP11-213H15.4	1.624	RP11-347I19.8	2.213	AP000251.3	2.369
PLEKHA2	2.442	RP11-783K16.5	3.01	MMP23B	1.681	IGLV1-40	3.34	RP11-394I13.1	2.632	HIST1H3A	3.508	CCDC64	1.622	DNM2	2.594	SRC	3.032	SRGN	2.148	BCAR3	2.442	KCTD12	1.522	RP11-483H20.4	1.675	RNF44	2.016	RP11-356N1.2	2.889	FAM166A	3.719	TUBA4A	2.237	RP11-290L1.3	1.622	IRF2BP2	1.642	INPP4B	2.751
PRKCE	2.689	HIST2H2AB	3.063	KB-1615E4.3	1.53	C5orf20	3.367	RP11-259N19.1	1.656	EGR1	1.683	CD3D	1.894	AC007365.3	2.854	LINC00677	2.061	C9orf89	1.813	IGKC	2.97	SAT1	2.679	RAI1	1.675	AC079305.10	2.119	IL1R1	2.891	TUBB3	2.827	AC012456.4	1.685	FMNL1	1.66	GABARAP	2.371	AC097713.4	1.843
AC007381.3	3.462	RP11-793H13.11	3.661	RP11-307N16.6	1.764	HLA-DPB1	2.653	CDKN1A	2.181	ARL4C	1.585	AC025262.1	2.642	CHST2	3.195	RP11-611D20.2	1.974	CUX1	2.114	TFEB	2.758	APOBEC3A	1.999	MEIS1-AS3	3.393	LFNG	2.034	RP11-363E6.3	2.049	RAB1A	1.796	KB-1615E4.3	2.007	IL23A	2.204	CD97	2.437	LOH12CR2	1.586
WNT10A	1.958	RP11-11N7.4	2.896	F2R	2.374	BAIAP2	2.293	TTC7A	1.909	RP11-269M20.3	2.379	RP11-46H11.3	2.584	RP11-672L10.6	1.571	PLEKHO2	2.592	RP11-124N14.3	3.247	OSBPL3	2.428	RP11-314A20.5	2.064	RP11-295G20.2	3.15	AC009133.14	1.649	ENG	2.459	VAC14	2.945	RP11-553L6.2	2.429	S100P	2.317	AC040977.1	1.927	RGS1	2.15
CD82	2.308	RP11-277B15.3	3.559	CX3CR1	2.775	CBFA2T3	1.633	RP11-472G21.2	1.908	GS1-279B7.2	1.617	SCML4	1.868	TRGV8	2.859	AC007880.1	2.028	CTA-384D8.35	1.775	PLXNC1	2.306	SSBP4	1.709	HDC	3.367	PPP1CA	2.886	RP11-215E13.2	2.358	GET4	1.863	AC114730.7	2.492	SCML4	1.864	ENO1-AS1	1.832	AC020743.3	1.872
BLK	3.166	HNRNPL	3.544	SPATA13	1.765	RP6-91H8.3	2.128	BCL3	1.669	FNBP1	1.984	RGS10	2.956	AXIN1	3.492	ARHGAP22	2.564	BEST1	2.065	RP11-768B22.2	3.777	PSAP	1.74	RP6-159A1.3	2.166	FLI1-AS1	3.082	FPR1	1.597	EGFL7	2.972	RP11-293A21.1	1.545	SVIL	2.606	HIST1H2BB	2.568	OGDH	2.57
TRABD	3.052	CTD-3193O13.1	3.502	AC114730.7	1.964	CTD-2195B23.3	3.262	ZC3H12A	2.409	MYADM	2.664	RP5-997D24.3	3.385	PLEKHF1	1.531	TPRG1-AS1	2.132	APOBEC3A	2.682	CYTH1	1.63	RP11-452H21.4	1.805	CD63	2.077	IFITM1	3.654	RP1-93H18.7	1.742	CYBA	1.786	PTPRJ	1.871	CD82	2.098	AC016700.2	2.948	CHD2	2.103
CTA-29F11.1	2.115	CTD-3193O13.8	3.527	RP11-486M23.1	1.906	AP003774.4	2.57	RALGDS	2.183	IRF2BP2	1.843	MYC	1.581	RP4-561L24.3	2.441	RP11-90B22.1	3.298	RP5-892K4.1	3.013	SIPA1L3	1.92	ANKRD13D	1.774	LTC4S	2.457	MAZ	2.099	C11orf86	2.668	SRRM2	1.82	CD96	2.728	CTD-2501E16.2	2.776	CHMP2A	2.664	CTD-2017C7.2	2.26
CTC-301O7.4	3.683	DDIT3	3.281	CTD-2616J11.4	2.526	P2RY6	1.948	PPCDC	1.526	HIVEP2	1.918	EPS15L1	2.049	FNDC3B	1.502	LHFPL2	2	SH3BP2	1.844	TRIO	1.676	RELT	1.861	AC005391.2	1.914	CTC-332L22.1	1.994	CTD-2006K23.1	3.424	ZMIZ2	2.041	NKG7	1.992	RP11-587P21.2	1.68	AC010761.8	1.875	RP11-691H4.3	3.344
CXCR5	2.357	RP11-290D2.6	2.725	RP11-1094M14.10	1.881	SEC61B	3.045	MALAT1	2.024	FASTK	3.644	ARRDC2	2.063	SPON2	2.503	SIGLEC9	2.474	RP11-394I13.1	1.84	DTNB	3.477	DPEP2	2.961	KCNJ2-AS1	2.207	S1PR1	2.022	CTB-120L21.1	2.485	BRD4	1.547	SLC2A1	1.542	FAM129A	2.292	HIST1H3J	2.545	DOK2	1.635
CENPM	2.142	CTD-2012K14.7	3.471	EFNA5	2.811	ZDHHC14	1.672	AL356215.1	1.941	IRF1	1.856	RP11-18H21.1	2.272	FAM43A	2.684	PLEKHO1	2.381	MAP3K8	1.856	RERE	1.746	TPRG1-AS1	1.568	RP11-452H21.1	1.894	BZRAP1-AS1	2.136	SIGLEC9	1.741	CDHR5	2.114	NCK2	1.878	CTD-2113L7.1	3.446	TOLLIP-AS1	2.673	RP5-1007M22.2	2.573
CTB-35F21.2	2.722	AC002398.9	3.629	UTRN	2.188	SRP14	1.596	IER5	2.404	TGFB1	2.112	RP11-363D14.1	1.75	PRR5L	1.654	FLOT1	3.385	COX19	2.051	RP13-494C23.1	3.373	SLC8A1	2.732	EXT1	2.957	RP3-455J7.4	3.095	AC112518.3	2.209	RHBDL1	3.296	TRERF1	2.262	RP1-202O8.2	3.395	H3F3B	1.959	UXS1	2.832
AKAP2	2.578	TMEM141	3.737	STAT4	1.753	REPIN1	2.413	RP11-422P24.10	2.291	RP11-11N7.4	1.582	RP11-17M16.2	1.664	MMP23B	1.902	RP3-333H23.8	2.474	RP11-15I20.1	2.216	AC104699.1	3.987	MS4A6E	2.841	CASC15	3.274	ACTB	2.1	RP1-68D18.4	1.623	SLC25A34	3.844	NLRC5	2.435	RP11-84D1.1	2.02	HIST2H2BE	1.95	CTD-2555A7.3	1.907
PALM2-AKAP2	2.595	SRSF2	3.149	MTSS1	1.519	SNX29	2.002	BCL2A1	2.935	RP11-53I6.3	2.089	ZBTB18	1.773	NCR1	3.924	RREB1	2.025	SFT2D3	3.015	ENTPD1	2.574	LIMD1	2.131	IQCJ-SCHIP1-AS1	2.748	ARHGEF1	2.125	MIR29B1	1.599	PDAP1	1.721	SLA	2.085	AC020743.3	1.888	AC016700.5	1.793	ICOS	3.716
C7orf50	3.671	AC096649.2	3.509	MED15	1.701	HLA-DOA	2.189	SLC25A37	3.378	CSRNP1	2.309	RP11-264B17.5	2.842	CTD-2165H16.4	2.468	TNS3	2.41	TRERNA1	1.909	INPP5D	1.759	ZMYND15	3.039	CTD-2311M21.3	1.516	AC110771.1	3.234	RP1-90J20.12	1.608	ZNF467	2.387	RP11-84D1.1	2.287	FSIP1	2.782	RNASEK	1.95	KB-1615E4.3	1.53
PRKCB	2.713	BLOC1S3	3.627	ENC1	2.749	RP4-584D14.5	2.521	TRERNA1	2.567	C17orf107	2.886	RHOH	1.563	RP5-1178H5.2	3.758	TNFAIP2	2.138	CTA-384D8.31	1.773	ANKRD33B	2.754	HCK	2.762	AC132216.1	2.07	TRBJ2-7	1.606	RP11-83B20.1	1.734	LCNL1	2.613	RP11-799D4.4	2.093	CD58	1.912	ILF3-AS1	1.763	LINC00332	2.211
NEK8	1.582	EGR1	2.657	CD8A	1.605	RP11-701H16.4	1.743	MAFG-AS1	2.881	NR4A1	2.355	KLF7	2.663	GFOD1-AS1	2.701	IRF5	2.439	RP11-214N9.1	1.59	AC018890.6	1.658	SLC24A4	2.132	HOXA6	3.698	AC067945.2	2.02	RP11-399K21.10	2.49	AC002985.3	1.536	ASAP1	1.517	PBX4	2.405	TMSB10	1.827	GATA3-AS1	1.638
INPP5D	2.417	C19orf70	3.427	AC015849.16	2.248	RP11-503G7.1	3.025	G0S2	2.546	RP11-442H21.2	1.792	ST3GAL1	1.632	MCTP2	2.811	TYROBP	1.946	RFX2	1.898	ADAM19	1.961	CTD-2528A14.5	2.039	ATP8B4	2.129	LINC00938	1.514	RP11-1080G15.1	3.193	FBXO5	1.535	RP11-213H15.4	1.641	C2CD4D	3.287	FIBP	2.214	CD3D	1.596
RP11-154H23.3	1.804	RBM15	3.534	RP11-338E21.3	1.956	SMPD3	2.498	SH3BP5	2.577	PRRT2	1.512	IL7R	1.778	RP11-80H8.4	2.967	CTSL	2.046	RP13-516M14.2	1.539	MARCKS	2.012	SIPA1L1	2.18	HOXA-AS3	3.836	PPP1R14B	3.292	RP1-111D6.2	2.009	RP11-218C14.8	1.535	AC006076.1	2.676	IL3	3.422	HDDC3	1.975	RP11-644L4.1	2.79
XXbac-BPG181M17.5	3.174	RP11-468E2.5	3.512	CTD-2616J11.11	2.187	CTD-2349P21.6	3.81	AC068580.7	1.835	AC104695.3	2.163	STIM1	2.244	AC024028.1	2.683	FAM129B	1.85	RP4-737E23.2	2.205	XXYLT1	2.178	CTC-203F4.2	1.922	RAB37	1.633	HIST1H1D	3.26	RP4-794H19.1	2.359	AP2M1	1.814	LCP2	1.657	MAST4-AS1	2.821	HLA-DMA	2.183	PIK3IP1	1.806
RASGEF1B	1.572	IER2	2.264	ARSG	1.821	ARHGAP31	1.749	H3F3B	1.617	RP11-356I2.4	3.137	ACTN1	2.67	SPIDR	1.95	MAP3K8	1.644	PIK3R2	1.63	ARID1B	1.538	MS4A7	2.91	RP11-549B18.1	2.847	CTD-2033C11.1	2.766	KCNN4	1.503	GS1-393G12.12	3.663	PRKCQ	1.929	RP11-95M15.1	2.725	RP5-882C2.2	1.794	CXCR5	1.906
RP11-400N9.1	2.441	RP11-467D6.1	2.715	RP11-94L15.2	1.62	CUEDC1	1.617	IL6R	2.695	CTB-113I20.2	2.051	OXNAD1	2.061	GATAD2A	2.028	DOCK4	2.596	NAMPT	2.862	ACP5	2.366	POU2F2	1.721	UNC13D	2.511	PFN1	2.495	SLC24A4	1.966	NOC4L	1.94	TMEM30B	1.868	PRDM1	2.186	TGFB1	1.684	ARHGEF3	1.555
RP11-534L6.2	3.447	LINC00936	3.08	RP11-435O5.4	2.172	AFF3	1.947	CTB-114C7.4	2.58	YWHAZ	3.804	ARID5A	1.768	RP11-191N8.2	2.238	RP11-624L4.1	2.36	FGR	1.639	CCR6	1.747	AC099552.2	2.632	TNRC18	2.843	RP11-326C3.7	3.398	KCNIP1	1.947	AC010761.9	1.996	CCDC12	1.747	AC018816.3	2.758	C19orf70	1.647	RP11-390B4.5	2.884
RERE	2.273	RP11-45P15.4	3.579	RP11-539L10.2	1.686	PHACTR1	1.745	RAB31	2.297	AC013264.2	1.537	TMEM75	2.159	DDIT4	1.893	TNS1	2.123	DENND3	2.085	OSBPL10	3.272	RP11-432J24.2	1.686	LMO2	2.483	PIM1	1.508	TMEM44-AS1	2.073	IFRD1	1.666	RASSF5	1.998	UPP1	1.77	RHOF	1.702	C12orf79	1.553
MARCKS	2.459	C19orf24	3.077	RP11-700H6.4	1.689	DPYSL2	2.087	HPCAL1	3.187	RP11-134P9.1	2.962	RGMB-AS1	2.342	JAK1	3.421	PLAU	2.4	SPIDR	1.694	RP11-298J23.5	2.533	CTA-407F11.8	2.126	ZNF521	3.965	HMHA1	2.755	SERPINE1	2.504	DAB2IP	2.18	CRTAM	3.876	GLB1	1.992	FIZ1	2.44	CDC14A	2.1
RMI2	2.457	FAM89B	2.642	PRR5	2.373	IQCJ-SCHIP1-AS1	2.375	AHNAK	2.187	JARID2-AS1	2.425	AF127577.12	2.045	ACTN4	2.339	MGLL	2.643	GNA12	2.305	CTD-2555A7.1	2.674	AC108868.6	2.961	C3orf27	3.687	RP4-534N18.2	1.775	AL121761.2	2.074	RP11-738B7.1	1.911	METRNL	1.619	CD6	1.556	RP4-534N18.2	1.797	IGSF9B	2.494
PIK3AP1	1.957	ILF3-AS1	3.115	MSC	2.769	EPHB1	3.465	FAM107B	2.17	CTD-3193O13.11	3.04	IL23A	1.626	PLXNA4	2.703	RP11-443B7.2	2.223	C2orf62	2.703	EHMT1	3.162	FMNL2	2.178	IL3RA	2.076	DNAJC4	2.8	TGFBI	3.183	ACAP3	1.723	KB-173C10.2	3.847	ABCG1	1.91	MALAT1	2.036	CPOX	2.474
RP11-532M24.1	2.785	AL096677.1	3.333	PPAN	1.531	CIITA	1.83	CSRNP1	1.633	AC025171.1	2.124	CTB-4E7.1	1.692	CTB-35F21.2	2.503	COX6A1P2	1.779	RP11-672A2.5	2.216	TPD52	2.694	RAB24	1.503	EGLN3	2.437	SLC2A4RG	3.102	TGM3	2.179	CDH15	1.791	CDC42SE2	1.584	AC002306.1	2.637	NDUFAF3	2.183	SERINC5	1.882
SHISA8	2.39	RP11-47A8.5	2.052	GPR114	2.283	P2RX1	1.823	LINC00677	2.546	ITPKB-AS1	1.73	NPCDR1	3.563	GNLY	3.146	GPX4	1.849	CITF22-92A6.1	2.499	KLHL6	2.644	AL590714.1	1.662	SLC24A3	3.28	HIST1H2AD	2.055	CCR3	1.875	ACAA1	1.687	TBC1D2B	2.42	CTD-3148I10.9	2.113	AC084018.1	2.005	IL6R	1.77
BCL2	1.583	CTD-2517M22.16	3.672	AC092811.1	2.437	SDK2	3.084	RP11-17M16.1	1.72	AL118506.1	3.249	RP11-881M11.8	2.184	CTD-2013N17.4	3.065	RP11-295K3.1	2.164	RP11-414H17.5	1.804	SMIM20	3.426	CTD-2003C8.2	2.187	MAGIX	2.057	AC024940.1	2.219	CTIF	1.672	VILL	1.967	RP11-464C19.3	1.803	ERN1	3.014	ZNHIT2	1.816	RP11-553L6.2	1.763
RP11-264E20.2	3.27	RP11-707G14.1	3.751	AC006449.1	1.564	PROC	1.626	RP13-516M14.2	2.226	AC009133.14	1.633	RP11-260E18.1	3.746	RP11-401F2.3	2.057	CTD-2369P2.8	2.27	TREM1	2.456	TNFRSF13B	3.98	TM4SF5	3.234	RP11-326C3.13	2.535	HEMK1	3.249	RP11-472N13.3	3.171	ZDHHC19	1.875	RP11-114H24.6	2.485	RP11-521D12.5	3.25	RP11-307C12.12	2.939	CDKN1B	1.826
ARID1B	2.067	RP11-554J4.1	3.105	PPAN-P2RY11	1.531	RP13-494C23.1	2.007	CTC-265F19.3	2.087	SPAG4	2.583	LEPROTL1	1.938	RP4-536B24.4	2.528	CYTH4	2.003	RP11-624L4.1	2.334	AKAP2	1.786	CTLA4	1.614	ZNRF1	2	FAM65B	1.598	ZNF385A	1.608	KCNMA1	1.783	GNG2	2.276	ITPR1	2.02	RP11-425D10.10	1.681	RP11-486M23.1	1.79
RP11-553K8.2	2.926	TBC1D17	3.652	KRT74	3.155	RP11-17M24.2	3.948	RP11-440G5.2	2.41	RP1-151F17.1	1.585	CD28	1.9	CCDC97	1.775	FPR3	1.973	ADAP1	1.951	CORO7	1.534	RP11-663N22.1	1.728	NRARP	1.966	IRF2BPL	2.361	LRRC8C	1.861	RP11-31L22.3	2.952	MBNL1	2.05	CDC14A	2.063	U2AF2	2.429	LINC00649	1.807
C15orf62	3.2	AC016629.8	2.74	GRAP2	1.65	AC007381.3	1.629	AC006129.4	3.626	KIAA1683	3.347	SAE1	1.895	PPAN	1.852	HLX	2.175	FAM129B	1.772	RP11-218M22.2	1.95	RAB37	1.73	C9orf66	1.619	ETS1	1.558	EMP1	2.644	AC118754.4	1.729	TG	1.846	RORC	3.96	SOCS1	1.878	CCDC167	2.531
RP11-138I18.2	1.899	MEPCE	3.498	TBCD	1.868	AC011747.4	2.86	AC019206.1	2.37	CORO7-PAM16	3.026	GRAP2	1.644	TBX21	1.941	RP11-848P1.3	2.362	TYROBP	1.796	MEF2C	2.2	RP5-991C6.3	2.267	DST	2.235	RP11-169K16.9	1.774	ITGA5	1.545	RP4-647C14.2	2.056	FMNL1	1.529	DUSP16	2.574	HEXIM1	2.262	RP11-488C13.4	2.209
ARHGAP24	2.283	AC007421.1	3.725	B4GALT5	2.359	TRAF4	1.666	C10orf95	2.925	ANXA2R	2.139	PRKCA	2.448	PPAN-P2RY11	1.852	CSF2RA	2.597	LITAF	1.681	PALM2-AKAP2	1.796	TBC1D1	2.232	ZNF503	1.904	CORO1B	3.017	FGGY	1.908	RP3-508I15.19	1.556	CST7	1.851	RP11-18H21.1	2.038	HIST1H2AD	2.018	GPR15	2.731
RP11-861A13.4	3.563	H2AFX	3.604	CHST12	2.685	ABHD12	2.285	RP11-474N24.6	1.974	LRRFIP1	2.421	AC097713.3	2.319	AC069363.1	2.334	PHLDA1	1.544	CTC-232P5.3	1.926	FLI1	1.777	ARRB2	1.639	SLC45A4	1.943	LIME1	2.9	SSBP3	2.685	KCNJ12	2.454	FAM117A	1.503	RP11-63G10.3	2.269	RPL41	1.784	RP11-342D11.3	2.474
RP11-672A2.5	2.213	HSPA8	2.981	SELPLG	1.649	RP11-117D22.2	2.561	EIF4A1	1.61	RP11-589C21.6	1.617	AC078883.3	2.763	GNG2	1.919	CACNA1C	2.223	CPQ	1.684	TMEM75	1.803	PPM1F	2.381	OLIG1	1.94	IKZF1	2.4	PTAFR	1.968	CILP2	2.399	RP11-587P21.2	1.673	IGHV1-18	2.386	CTD-2545G14.7	2.413	ATXN7L1	2.203
RP11-876N24.2	2.127	AC009133.15	1.825	JAKMIP1	2.824	RP3-527G5.1	3.754	RP3-483K16.4	1.731	LINC00938	1.518	RP13-977J11.8	2.084	LIPC	2.872	RP11-750H9.5	1.882	S100A10	1.52	BLK	2.194	STX11	1.945	RP11-4M23.3	1.507	CTB-58E17.3	2.621	RP11-553A21.3	2.435	ZFAND3	1.675	GATAD2A	2.06	ATP2B4	2.137	TAPSAR1	2.012	TMEM66	1.669
BCL11A	2.075	ZNHIT2	3.305	CCL4	3.054	PARVB	1.652	PPIF	2.463	CHRNE	2.917	TMEM66	1.575	RP11-253M7.4	1.891	GNA12	2.029	ADAM8	2.106	ST6GALNAC4	2.471	AMPD2	1.845	RP11-97N19.2	4.077	CITED2	1.926	RP11-290F5.2	1.844	C19orf38	1.684	GTDC1	3.314	LOH12CR1	2.279	C12orf57	1.897	ZBTB32	1.57
ARRDC2	1.783	CCDC85B	2.547	RP3-467K16.7	2.857	RP11-1151B14.4	1.608	AC005786.5	2.085	C19orf24	1.565	AC092839.4	2.108	PDE4D	2.22	ZMIZ1-AS1	2.348	FOXO3	2.053	SEMA7A	2.264	RP11-452H21.1	1.819	RP11-217B7.2	1.514	RP11-546J1.1	3.137	ASPH	3.684	PTGDS	2.568	F2R	2.608	NHSL2	2.887	RP11-108L7.15	2.906	CTD-2017C7.1	2.06
CTD-2311M21.3	2.459	GS1-279B7.2	2.419	RP11-497H17.1	1.744	IGKJ2	3.3	TNFAIP2	2.61	TUBA4A	2.586	ITGA6	3.178	DUSP10	2.384	CCRL2	1.864	RAB31	1.539	SWAP70	2.378	RGS12	1.866	IKZF2	2.079	HCST	1.85	S100A2	1.668	OTX1	3.18	FAM129A	2.263	ELK3	3.158	HSP90AB1	2.436	GALM	2.462
UST	2.054	AC104532.2	3.79	LINC00563	1.662	IGKJ4	3.217	GADD45G	1.541	HIST4H4	2.822	SATB1	3.077	KLHDC4	2.832	CTD-2540B15.12	2.074	AMPD2	2.84	RP11-58K22.5	2.142	PRELID1	1.6	CEBPA	1.561	RP11-396C23.4	1.796	KRT80	2.241	GNB1	1.729	RP11-586D19.2	2.551	RP1-153P14.8	1.6	CTB-31O20.8	1.577	RP11-253M7.4	1.608
ACP5	2.634	RP11-318A15.7	2.944	RABAC1	1.533	LRP5	3.198	MOB3A	1.637	EZR	3.292	RP11-61O1.1	3.182	IL21R-AS1	1.601	SLC7A11	3.553	ARSG	1.757	CTC-378H22.1	2.269	WBP1L	2.824	TAL1	4.06	PTPN6	1.993	PPARG	2.442	EPHA1	1.857	MED15	2.003	RP11-321A17.4	2.062	CTD-2532N20.1	1.923	RP11-264B17.5	2.449
BANP	2.449	DNAJB1	2.997	RP5-1100I6.1	3.331	TCOF1	2.746	UCN2	3.394	RP11-44N11.3	3.532	GIMAP7	2.35	SH2D1B	4.177	RGL1	3.713	RP11-54A4.2	2.172	LIMS1	1.747	FZD1	2.061	SPRY1	2.032	PCBP1	1.514	LAIR1	1.873	RP3-508I15.18	1.523	ZC3H12A	1.549	OGDH	2.114	BAD	2.559	RP11-881M11.8	2.12
ZNF775	3	RP11-53I6.3	3.003	GPR25	2.659	EGLN3	2.06	STK40	2.881	CORO7	3.091	LINC00339	2.302	TMEM241	2.99	AC093609.1	1.911	AL590714.1	2.224	CFLAR	1.711	RP11-57H14.2	2.163	ERG	3.154	ELMSAN1	2.749	CTB-147C13.1	3.062	KCNK7	3.57	SLAMF7	2.748	STAT4	1.658	C17orf49	1.924	GPR174	2.139
CRELD2	2.799	KLF2	1.718	RP11-333O1.1	1.66	RP11-582J16.4	1.552	TRAPPC5	3.225	CTD-2267D19.2	2.063	UBAC2-AS1	1.619	CTD-2616J11.11	2.276	RP11-346C20.3	2.227	PFKFB3	1.739	IL10	1.696	PLXDC2	1.983	CD151	1.921	CTD-2292P10.2	2.036	VCAN	3.235	APBB2	1.991	PSTPIP1	2.31	BX470102.3	2.021	PTPN6	2.035	RP11-361D15.2	1.628
POU2AF1	2.619	AC040977.1	3.004	RP4-536B24.4	1.896	IRF4	1.69	TNFRSF1A	2.313	AP001046.6	1.982	RCAN3	2.156	STAT4	1.734	TIMP2	1.854	RP11-998D10.7	1.681	RP11-138I18.1	2.43	TPPP3	2.892	CAMTA1	1.575	HIST1H2AH	1.713	COL23A1	1.648	ATP2B2	1.703	RP11-464C19.2	1.525	RP11-401F2.3	1.778	EEF2	3.348	CD5	2.496
PRM1	3.325	RP11-603J24.17	3.565	S100P	1.687	ANK3	2.292	AC015969.3	2.099	SOCS3	2.482	RP11-757F18.5	2.195	AC147651.4	2.209	BEST1	1.526	IRAK2	1.802	UST	1.54	C2orf62	1.677	CTD-2006O16.2	3.62	ACTL10	2.444	ATP8B4	1.915	RP11-297D21.2	2.628	AC015849.16	2.528	RP11-573G6.6	2.479	HCFC1R1	2.737	AP3M2	1.934
RP11-432J24.2	2.304	RP11-304L19.5	3.866	RP11-514F3.4	2.034	ZFAT-AS1	2.26	ID2	1.659	RP11-672L10.6	1.781	UPK2	1.564	TRDV3	4.108	KYNU	2.855	STK40	1.545	ZBTB17	2.882	RP11-536N17.1	2.156	C1orf162	1.931	FIBP	1.769	AC132216.1	1.834	NKX2-3	1.589	RPL35	1.503	AC109826.1	2.622	RP11-473M20.16	2.516	SAE1	1.818
GYLTL1B	2.865	AP001437.1	2.628	RP11-59O6.3	1.949	IGKJ3	3.306	CDC37	2.226	PDCD4-AS1	3.492	HECW2	2.377	AMZ2	1.869	KIAA0247	2.023	EIF4EBP3	3.001	CBFA2T3	2.108	SPN	1.57	C3orf80	3.191	CTD-2532N20.1	1.752	AVPI1	1.536	NRXN2	1.927	LINC00649	2.093	KRTAP12-3	2.472	C9orf163	2.159	PBXIP1	1.627
AC009970.1	2.597	CTB-55O6.10	3.145	CTD-2501E16.2	2.087	RP11-794M8.1	2.629	RP11-213H15.4	1.695	AC079305.10	1.665	RASSF3	1.716	BZRAP1	1.712	RP11-215E13.2	2.614	RP11-750H9.5	1.721	POU2F2	1.96	MKL1	2.175	CFD	2.242	RP11-783K16.13	3.178	RP11-426C22.6	1.823	RP11-343P9.1	2.23	PPAN	1.866	KRTAP12-4	2.486	MRFAP1L1	3.23	UCP2	1.878
ZNF627	2.758	KB-1410C5.5	3.82	FAM49B	1.688	MOB3B	1.675	NCF2	2.758	HDDC3	1.681	CD5	2.402	PIK3AP1	1.667	DLEU1	1.531	RPS9	2.094	SMG6	1.65	CTB-35F21.5	2.458	STXBP5-AS1	2.708	BCOR	3.219	SSH1	1.506	OPA3	1.794	SLC7A5	2.008	RP11-219B17.2	2.929	TAP1	2.543	SH3PXD2A	2.692
RP11-465M18.1	2.881	PHF23	2.395	RP11-815J21.3	1.688	RP11-830F9.6	1.752	MAP2K3	2.179	RP11-293M10.1	2.847	RP11-338E21.3	1.701	MAPK1	2.43	NAB2	1.526	TMEM88	1.618	MEF2A	2.51	KCNQ1	2.374	IL3	1.753	RP1-140A9.1	2.272	TEX41	1.611	FSCN1	1.723	AGO2	2.262	MACF1	2.113	RP11-396C23.4	1.717	RP11-158M2.2	1.677
RASSF2	1.532	HYAL3	3.463	MXRA7	2.892	ALPK2	2.079	RP11-998D10.7	2.436	H2AFJ	2.821	RP11-415F23.2	2.049	SMG6	2.323	IL4I1	2.399	EEPD1	1.612	RP11-420L9.5	2.813	KLF11	1.553	RP11-204L24.2	1.98	MYC	1.94	CDCP1	2.14	AGPAT2	1.883	PPAN-P2RY11	1.866	NSMCE1	2.18	RP11-1348G14.5	2.159	DUSP4	2.383
TCF4	2.257	STX10	2.179	KLRD1	2.7	AC009365.4	4.126	CTD-2639E6.9	1.868	ZNF331	3.617	RP11-428K3.1	2.225	FAM49B	2.02	RP11-613M10.9	1.798	RGS2	1.619	RP11-363E6.3	2.027	TTYH3	2.094	RP11-392B6.1	2.682	ADRBK1	2.359	IFNGR1	1.524	AATK	1.557	GAPDH	1.693	RBMS1	2.696	CTDNEP1	2.493	RP11-333O1.1	1.607
UCP2	2.098	LIN37	3.504	MIAT	2.019	SH3RF3	1.835	CTA-384D8.35	1.945	AC007349.5	1.953	APBB1	3.528	TTC38	3.205	RP11-83B20.1	2.028	LIMS1	1.811	CTD-2311M21.3	1.839	ZNF703	2.577	HOXA3	3.829	FAM78A	2.864	B3GNT5	1.607	C9orf173	3.836	LINC00563	2.066	GALM	2.416	AC024940.1	1.941	DUSP16	2.163
AMPD3	1.672	RP11-180M15.4	2.06	RP11-484L8.1	1.565	GPR133	3.602	SH2B3	2.017	CTC-248O19.1	2.13	SPG7	1.976	LASP1	2.68	EEPD1	1.56	SULF2	2.231	CAPN10-AS1	2.877	IFNGR1	1.724	RP3-438O4.4	1.765	RAC2	2.266	MYOF	2.2	AC093159.1	3.107	TIPARP-AS1	2.292	AGO2	1.701	LENG9	2.476	AC002306.1	2.185
LBH	1.634	RP11-22N19.2	2.118	KRTAP29-1	2.062	ZNF366	3.103	LAPTM5	1.596	RP11-327P2.5	2.452	AL133493.2	2.165	GPR114	2.291	COL23A1	2.368	DHX34	2.594	PTPN1	3.239	EMG1	1.502	PTGS2	2.245	ZMYND10-AS1	2.41	ST14	2.123	CDKN2B-AS1	1.814	LYST-AS1	2.511	CTD-2589H19.6	3.084	MIR497HG	1.918	IKZF3	1.849
LHPP	3.281	GPSM3	3.79	TBKBP1	2.455	ETV3	1.888	RP11-422J8.1	2.99	PPP2R5C	1.755	PLCL1	3.289	RP11-347C12.10	1.954	RP11-624L4.2	2.781	MCL1	1.773	TCF4	1.824	LINC00462	2.827	PBX1	3.413	BZRAP1	2.58	SLX4IP	2.303	GPR98	1.512	RP4-536B24.2	1.872	KRTAP29-1	2.233	RP1-140A9.1	2.321	RP11-757F18.5	2.073
RP11-474P2.4	2.203	ING2	3.743	AC018647.3	1.971	TAAR1	3.987	CTC-527H23.2	2.511	RP11-403I13.5	2.207	SPTBN1	2.207	NMUR1	2.956	HCG20	2.14	RP11-863K10.7	2.176	BCL11A	1.525	CDK14	1.53	KCNQ1	1.857	AC006449.1	2.31	AC026310.1	1.505	AC137932.5	3.048	CTD-3222D19.2	1.655	S100A11	2.223	RP11-350N15.5	2.327	AC025262.1	1.622
AF127577.12	1.957	RPL41	3.105	ABI3	2.097	RP5-942I16.1	1.635	GAPDH	2.098	RP3-483K16.4	1.837	PIK3CD	1.669	RGS3	2.545	SGK1	1.558	PFDN1	3.054	LRRK1	3.079	AC007879.5	1.644	MGAT3	2.935	FAM102A	1.578	VTRNA2-1	3.298	COL9A3	2.288	AC103828.1	1.551	GRAP2	1.607	RP11-727F15.12	2.316	RP11-815J21.3	1.603
RHBDF2	1.747	RP11-394I13.2	3.07	ASCL2	1.935	ARID3A	1.601	HCST	1.515	AC008753.6	2.176	TOX2	2.34	AC006132.1	1.831	CTD-2540B15.7	1.782	ERGIC1	2.09	AC114752.1	1.998	SULF2	1.552	LINC01023	1.662	RP11-895M11.3	2.453	IL12A-AS1	2.03	EXOC3L4	1.75	RP11-815J21.3	2.185	AC009133.17	1.907	MBNL1	2.484	LOH12CR1	1.83
RP1-148H17.1	2.408	INO80B	3.17	VPS9D1	1.69	DNAI2	2.924	SH3BGRL3	1.632	MMP23B	2.203	DKFZP667F0711	2.036	CD300A	2.058	CITF22-92A6.1	1.649	AMZ1	1.563	ZNF860	3.176	TLE4	1.748	RP11-66H6.3	2.693	RP11-84D1.2	1.677	FIP1L1	1.556	CLDN15	1.967	CTC-360G5.6	2.599	MPRIP	3.187	PSMB9	2.43	ST8SIA1	2.908
ECE1	1.566	POLR2I	3.671	RP11-342D11.3	2.147	RP1-15D23.2	1.501	FPR1	2.434	MTFP1	2.824	STMN3	1.533	TRDC	4.068	CCR3	2.314	RP11-452H21.4	1.805	RP11-38J22.6	2.945	RP11-404E16.1	1.614	DNAJB8-AS1	4.183	DNMT3A	3.115	AP001422.3	2.701	AC114730.3	3.331	ATXN7L1	2.429	RP11-6F2.5	3.15	HIC1	2.563	CASP8	1.981
DERL3	1.728	EIF2B5	2.213	RP11-689B22.2	1.747	Z98049.1	2.99	GPX1	2.894	RP5-1148A21.3	2.347	AC021860.1	2.467	TBCD	1.879	P2RY6	2.577	SLC16A3	1.805	ZNF532	3.791	FAM110A	2.52	IGHV7-81	1.648	LTB	3.103	RP11-467C18.1	1.764	DENND1A	2.19	CTD-2020K17.4	1.982	PRKCA	2.358	HIST1H3C	2.474	RCAN3	1.952
RP11-186N15.3	3.156	ALKBH7	3.795	RP11-521D12.2	2.284	MICAL1	1.728	LITAF	2.295	SYTL3	2.74	CD248	3.352	AGPAT4	3.023	SLCO3A1	1.615	ZNF385A	2.085	NEK6	1.811	RHBDD2	2.574	FOXC1	2.841	MIR3615	2.322	AL162389.1	1.816	EPHB1	1.608	SH2D2A	1.826	SLAMF1	2.799	CTD-3193O13.8	1.508	ARHGDIB	1.974
PMEPA1	2.313	HIST2H2BE	2.993	RP11-16N11.2	1.519	RP11-335O13.7	3.881	MCF2L2	1.769	CTD-2532N20.1	1.779	UCP2	1.631	RP11-845M18.6	4.114	DAGLA	3.286	LRRC25	1.576	TLE3	2.682	TBC1D22A	1.912	ABCA2	1.856	TSPAN14	2.221	RP11-114H23.1	1.764	MCAM	2.142	PMAIP1	2.124	TNFRSF18	2.512	FUZ	3.228	RP11-1299A16.3	1.816
ZCCHC7	3.959	RNASEK	2.975	LRRC46	2.609	RP11-485G7.6	2.926	RHOB	1.561	C12orf57	1.707	FKBP5	2.012	RP11-380L11.3	3.418	RP11-61J19.2	2.35	AP001057.1	1.96	HERPUD1	2.293	EPB41L3	2.098	IL12A-AS1	1.844	RP11-77H9.6	2.877	NDUFA10	3.004	RP11-124O11.2	2.855	PVRIG	1.807	MXI1	2.119	THOC6	2.67	C20orf196	3.408
UBXN11	1.811	RP11-755B10.4	3.473	AC104820.2	1.841	RP11-448G15.1	2.125	RP11-443B7.1	3.19	PTGER4	2.835	IGF1R	2.592	ARID1B	1.55	TRGV8	1.638	RELT	1.779	FAM49A	1.598	AC011899.9	3.005	IGHD4-11	4.108	PPP1R18	2.857	HM13	2.169	RP11-309L24.9	2.177	RP1-153P14.8	1.701	AMICA1	3.049	TRMT112	1.847	GPRIN3	2.18
LARGE	3.231	LINC00938	2.641	RP4-718J7.4	2.797	C1orf228	1.728	RASSF2	2.098	CA11	1.51	SARDH	3.119	ZFYVE28	1.717	CSF1R	2.766	MYO1G	2.056	CDK14	1.879	RP11-338C15.5	1.591	FADS1	2.186	ENO3	2.783	TPST1	3.164	RP11-734K21.4	1.562	AC114752.1	2.786	RP11-521D12.2	2.382	HIST1H3G	2.264	NR3C1	3.005
SPIB	2.551	CARS2	3.744	CADM1	3.887	ADAT3	2.245	AC061992.2	3.074	RP11-434H6.6	1.939	CASP8	1.839	FGFBP2	2.483	RP11-288L9.1	1.905	F12	1.755	IRF5	1.6	MT2A	1.81	C20orf203	3.819	TAPSAR1	1.549	CCL1	2.173	RP11-288I21.1	3.551	RAB27A	2.973	CCR6	1.612	HIST1H2BI	2.302	LEPROTL1	1.541
AFF1	2.541	RNF31	3.841	WWOX	2.926	CTB-138E5.1	2.026	CTA-384D8.31	1.956	WNT10A	2.066	DOCK9	2.324	MEX3C	2.754	RP11-644F5.11	1.609	PGS1	1.521	BATF	2.343	RP11-1008C21.2	2.473	RP11-599B13.3	2.414	HIST1H4E	2.015	DDX60L	2.815	FAM69B	1.732	RP11-514F3.4	2.424	LTA	1.776	ZNF524	1.908	RP11-464O2.2	1.811
SIPA1L1	2.777	EIF4A1	3.144	MAPK1	1.898	MICAL3	1.648	SERPINA1	3.361	PBXIP1	2.703	XPO6	2.061	CHST12	2.637	PSAP	1.653	CYSTM1	2.799	CTD-2509G16.5	3.563	C9orf66	1.554	MEIS1	3.336	RP11-264F23.3	2.814	TBC1D14	1.589	TCEA2	1.65	CXXC11	2.461	CUBN	2.106	C19orf67	2.656	HIST3H2BB	1.552
RP11-135A1.3	2.838	MIR22HG	3.587	ZNF683	2.853	RP11-109D9.4	2.722	CTD-2540B15.11	2.954	RP13-516M14.4	1.864	AC108004.3	2.466	PLA2G6	2.358	RP11-477J21.6	2.859	AP001434.2	1.613	HIVEP1	2.612	PLXNB2	2.007	RP11-1275H24.1	2.563	RP11-713M15.2	2.422	CCR1	1.663	AC018766.5	3.704	IGLV3-19	2.22	DKFZP667F0711	2.038	RP11-867G23.2	2.307	PBX4	1.648
NUAK2	3.259	RP3-395M20.12	2.286	RP11-395I6.2	2.373	NCF4	1.891	GPR132	2.396	MAZ	1.57	INPP4B	1.799	NCALD	2.993	RP11-1055B8.4	1.605	RP11-314A20.5	1.794	DUSP4	1.906	TBC1D8	2.332	RP1-102K2.8	2.642	RP11-264F23.4	2.62	CHSY1	2.031	CHMP4B	1.844	ITPR1-AS1	1.775	SBP1	2.867	TAPBP	2.82	MAP3K5	1.976
CTC-378H22.1	2.444	AC004854.4	3.195	DAPK2	2.483	LGMN	1.936	ITGAX	1.69	RP11-78A19.3	2.538	AVP	3.249	TRAPPC10	2.027	LINC01077	3.264	RP11-701P16.5	1.895	SGK223	3.093	RP11-130L8.2	2.807	HOXA7	2.974	PIK3CD	2.922	RP5-940J5.8	2.532	NKX3-2	3.062	EOMES	2.485	UST	1.586	GNG3	1.983	RP11-554D20.1	1.943
LSM7	3.37	JHDM1D-AS1	2.157	C1orf21	2.763	BMF	1.54	RASGEF1B	1.616	CNN2	2.089	PRKCQ-AS1	2.748	IQGAP2	2.117	AC112518.3	2.193	CTD-3214H19.16	1.904	ZNF627	1.906	EIF2D	1.519	SSBP2	3.144	IL32	3.48	CLEC7A	2.263	MC1R	1.888	RP11-327P2.5	1.528	RP1-166H4.2	3.47	RP11-230C9.2	1.618	MACF1	1.521
NR1H2	1.53	CTC-273B12.5	3.834	ATXN7L1	1.731	MANBAL	1.901	RP11-1275H24.2	1.635	RP1-224A6.3	1.562	RP11-395G23.3	2.404	RP1-151B14.6	2.901	MAP7D1	2.154	FCER1G	2.273	ZNF296	2.846	DOCK8	1.736	RP11-478K15.6	2.388	UBTF	2.993	MARCO	2.122	GIGYF1	1.634	JMJD6	2.167	DPP4	3.319	ACTB	1.518	CMTM7	1.55
AC073957.15	3.665	RP11-217B1.2	3.516	RP11-435O5.6	2.335	CREB5	2.123	RP1-313I6.12	2.879	RP11-254F7.2	1.847	DGKZ	2.308	UTRN	1.715	ZFHX3	1.719	SRA1	2.44	AC016292.1	1.894	KIAA0513	1.916	GLUL	1.779	AC005003.1	2.581	NEDD4L	1.946	IPO4	2.032	STAT4	1.723	IL2RA	2.833	TLCD1	1.845	LRIG1	2.727
CTD-2012K14.4	2.982	AC005540.3	2.765	KLHDC4	2.19	SCARA5	4.066	RP11-1070N10.3	1.891	STK17B	2.51	CTD-2227I18.1	3.608	AC114730.7	1.669	DUSP5	2.266	AP3D1	2.319	IGHM	1.594	TMEM127	1.507	AC092171.2	1.837	B2M	1.963	RP11-544M22.8	2.12	RP4-647C14.3	3.227	RP11-351D16.3	2.064	RARG	2.298	RP11-1167A19.2	2.433	AL133493.2	1.934
ISG20	2.111	ZNF524	3.387	SLAMF7	1.868	SMIM20	1.517	ID1	2.471	RHOH	1.957	GIMAP5	2.021	N4BP3	1.994	AC005549.3	4.079	TBX6	1.502	TRAF3	2.944	VASH1	1.81	ABHD2	1.617	RP11-188D8.1	2.919	PLXDC2	1.564	PVRL1	1.985	CCDC97	1.518	RP11-180P8.3	2.507	GPR137	2.563	RP11-5A19.5	1.95
GH1	4.118	RP11-666A20.4	3.708	ZAP70	2.15	RP11-148O21.6	2.329	AP001063.1	3.232	RP11-439L18.2	2.737	MLLT3	2.916	DCPS	3.421	CTB-41I6.1	1.911	SLC25A37	1.671	KIAA0922	1.585	CD86	2.004	GOLIM4	2.233	HIST1H2BD	2.339	LGALS3	1.842	FSTL4	2.733	RP11-486M23.1	1.804	ANTXR2	2.934	C6orf47	2.556	RABGAP1L	1.713
RP11-4M23.3	2.376	FKBP2	3.304	GPR56	2.711	FLT3	3.392	AC007880.1	2.09	RP11-25O10.2	2.539	FGD3	1.905	IL17C	1.917	CCR1	2.478	STX11	2.156	RP11-175K6.1	2.869	RP11-263K19.6	2.015	ZNF667-AS1	3.864	RP11-539L10.2	2.133	KB-1460A1.1	1.796	POU3F2	2.864	RP11-191N8.2	1.922	MAPKAPK2	2.651	ACD	1.954	TRAF1	1.59
GRASP	1.898	NFKBIA	2.066	IGHV1-2	2.961	DNASE1L3	2.657	TREM1	2.696	TMEM88	2.742	AC093110.3	2.349	RP11-484L8.1	1.57	SSH1	2.138	TREX1	2.551	RP11-46J23.1	2.224	KCNC3	1.607	AL158091.1	2.15	RP13-766D20.2	2.095	RTN4	1.526	RP11-982M15.5	1.606	SLC1A2	2.887	CD28	1.64	RP11-867G23.1	2.375	RP11-218M22.2	1.7
RP11-514P8.2	2.086	AC010761.14	2.319	OASL	2.395	SLC1A4	1.96	ABR	1.713	RP5-1092A3.5	1.891	VPS13D	2.538	DOCK5	2.104	NEK6	1.772	CTB-61M7.2	3.912	XXYLT1-AS2	1.934	GRB2	1.571	HOXA10	3.439	AC016683.5	2.842	CTD-2003C8.2	1.58	RP11-809N8.2	3.311	TGFBR3	1.591	RP11-356I2.1	2.695	CTB-31O20.6	3.029	TMEM75	1.537
RP1-111C20.3	2.151	AC002398.11	3.555	RABGAP1L	1.754	PLCB4	3.591	TAGLN2	1.928	SH2D2A	2.233	NSMCE1	1.635	RP11-497H17.1	1.597	RCBTB2	2.471	AC093732.1	1.877	GPR25	2.148	FCER1G	1.625	KIT	3.373	AC016700.2	1.759	HAVCR2	2.361	ZNF277	1.614	CTD-2165H16.4	1.843	CCL20	2.33	ATP5D	2.679	TMEM2	2.125
FBXO16	1.552	BRD2	2.75	ZNF276	1.908	CTD-2545M3.6	1.876	HCG20	2.809	CDC37	2.138	RP11-617D20.1	2.468	ABI3	2.139	CEBPA-AS1	1.824	FAM49A	1.529	SH2B2	3.205	SLC9A9	1.596	RP11-405F3.4	4.023	TXNIP	2.534	MGAM	2.149	RP11-493K19.3	3.586	RP11-307N16.6	1.543	AC114730.7	1.536	PFN1	1.972	RP11-73M14.1	2.581
RP11-96L7.2	3.115	RP11-1017G21.6	3.322	IQGAP2	1.6	GSTP1	1.873	AC073046.25	2.739	RP11-554F20.1	2.416	C9orf156	1.8	B4GALT1	1.91	ENG	2.283	CCL20	2.053	SLC35B2	1.647	MS4A14	2.911	TSPAN32	2.408	BLOC1S4	2.057	FLNB	2.569	DKFZP434A062	2.217	SLC38A1	1.612	SPEF2	3.428	CTB-58E17.3	2.273	MFHAS1	3.135
KDM4B	2.866	AL807752.1	2.988	MCTP2	1.734	C2orf91	4.204	RP11-78A19.3	2.024	IDI1	2.673	IGSF9B	1.867	SPRY2	2.969	RP11-1055B8.6	1.911	RP11-621L6.3	2.582	ZFAT-AS1	2.971	FFAR2	1.742	NCF4	1.96	CCDC78	3.11	MYO18A	1.651	TSPAN4	1.652	SPATA13	1.56	PPP3CA	2.489	PAGR1	2.322	AC007050.17	1.608
GM2A	2.805	RP11-61L19.2	3.942	NMUR1	2.334	RGS6	2.532	RP11-663N22.1	2.797	JOSD1	1.634	IMMP2L	3.699	EFNA5	2.351	FGGY	2.214	RP11-128M1.1	2.302	PRDM2	2.245	SH2D3C	1.965	ST3GAL2	1.696	RP11-422P24.10	1.636	CTB-174O21.2	2.062	AMN	1.888	SIK3	2.215	PMEPA1	1.955	ATF4	2.467	SH3KBP1	1.686
RP11-693J15.4	3.729	ARF6	2.476	AOAH	2.095	SHB	1.602	RASSF5	1.637	RP11-313D6.3	2.099	AC091633.3	1.645	AOAH	2.312	ERGIC1	1.79	PILRA	1.642	KDM2B	1.609	TUBA1C	1.641	RP11-916L7.1	2.812	IGLV2-8	3.431	CTD-2382E5.4	3.052	KIRREL3	2.382	TNFRSF1A	1.584	CPOX	1.829	CTD-3193K9.4	2.6	CTD-2308L22.1	1.505
IGLC7	2.045	NDUFA11	3.788	TRGC2	2.82	RP11-148O21.3	2.234	EXOSC4	2.939	MIR378D2	1.981	RP5-1007M22.2	1.648	KLRD1	2.625	IFNGR2	1.666	RP11-217B7.2	1.986	ARID3A	2.618	FAM46B	2.428	CEBPE	2.687	FAM173A	3.124	RP11-219E7.1	2.875	SP5	2.995	AC006369.2	1.922	RP3-522J7.6	2.566	IRF2BPL	1.798	MAF	2.564
RFTN1	1.718	NAT6	3.397	RP11-358B23.5	1.846	LSAMP	2.608	C17orf107	1.576	PRR7	2.264	RP11-197N18.7	2.079	HIPK2	1.591	GSN-AS1	2.828	RP3-333H23.8	1.578	SEMA4B	2.689	LINC00607	1.599	ST3GAL4	3.137	RP11-503E24.2	3.148	FMN1	1.889	SEMA5B	2.209	RP11-158M2.2	1.945	RP11-290L1.5	1.566	AC009133.20	2.081	XPO6	1.896
XXYLT1	1.854	BCL2L2-PABPN1	3.881	AC024028.1	1.673	ZFAT	2.143	CTD-3065J16.9	2.157	TSC22D3	3.499	UXS1	1.808	BCR	2.357	TTLL4	3.008	PPP1R27	2.164	HDAC9	2.106	RP11-1151B14.4	1.564	HTR1B	4.082	AC104076.3	2.628	ANKRD55	1.811	ZWINT	1.606	RP11-497H17.1	1.897	RP5-1086K13.1	1.581	RP11-68I3.2	2.277	MED7	3.288
ABHD15	1.756	CUTA	2.234	AC093495.4	1.862	LRRK1	1.741	C19orf59	3.047	RP11-347P5.1	2.736	RNF157	2.684	MAP2K2	2.268	HK2	1.917	KB-431C1.4	1.632	SRP14	2.014	NAGK	1.543	LIPE-AS1	1.848	BCL6	2.597	RP11-68I3.5	2.202	ARHGAP19-SLIT1	2.889	RP11-656E20.5	2.595	ADAM19	1.552	HES7	2.98	RP11-415F23.2	1.674
P2RX1	2.749	CDK2AP2	3.447	RP11-483A20.3	1.758	RP11-277J6.2	2.358	RFX2	1.901	RP11-867G23.13	1.53	LDLRAP1	2.722	AC015849.16	1.882	AC061992.2	1.764	C19orf59	1.838	RP11-428K3.1	1.701	FGD4	2.349	SRGAP3	3.353	TRPT1	2.473	PALLD	1.737	DVL1	1.606	STK16	3.131	TTC39C	2.094	HIST1H4E	2.024	RNF216	2.399
RP11-693J15.5	3.616	NAIF1	3.5	APOBEC3G	2.109	SLC2A9	2.534	HMOX1	2.044	LENG9	2.076	SNX9	2.78	VAV3	1.774	NCF2	1.538	SHKBP1	1.961	SPIB	1.85	SLC9A1	1.642	IGHD5-12	4.092	HLA-E	1.9	AC023128.1	2.4	SPSB1	2.106	AC018647.3	2.248	CAMK1D	2.193	HIST1H1B	2.668	MFSD11	2.019
IRF8	1.893	C19orf73	3.221	RP11-218M22.2	1.646	FAM81A	1.607	KLF4	1.74	AC008440.5	3.166	HECA	1.965	RP11-197N18.7	2.306	SERPINB2	3.27	NAT9	2.328	CD70	3.482	GPCPD1	1.641	AP006621.8	1.824	EHD1	1.625	CSF1R	1.73	RRAD	3.345	AC016831.7	1.966	HECW2	1.855	MUS81	2.086	BATF	2.31
ADAM19	1.709	SERTAD3	3.77	CISD3	1.791	SPRED2	2.492	C12orf80	3.125	AC024940.1	1.548	NFATC1	1.546	BCAR3	1.785	CTC-203F4.2	1.772	LINC00556	3.016	SYK	1.931	ATG16L2	1.506	COPZ1	2.367	RP11-147L13.8	1.77	RP11-388M20.2	1.527	FAM201A	1.883	RP11-1094M14.10	1.725	GPR150	3.203	CYTH1	2.301	LL0XNC01-7P3.1	1.801
ZC3H12D	1.882	RP11-599B13.6	2.15	LINC00484	2.206	SRP14-AS1	2.242	RP5-1050D4.3	1.538	RP11-350N15.5	1.952	MGAT4A	2.12	LSM10	3.388	CMKLR1	2.406	ITGA5	1.641	FAM167A	2.719	TSNAX-DISC1	2.286	AC093690.1	2.257	MAPKAPK3	2.828	RIN2	1.5	RP11-2C24.6	2.84	CTC-429P9.4	1.87	MED12L	1.727	BBC3	2.351	C9orf156	1.685
SWAP70	2.35	RP11-533E19.7	3.205	EOMES	1.789	ITGA9	3.247	S100A10	1.692	CTB-40H15.4	2.571	RP11-778D12.2	2.423	GRIK4	3.468	CCL3	2.14	TUBGCP2	2.733	ZBTB38	2.518	XXbac-BPG249D20.9	1.571	IGHD3-9	4.106	C20orf112	2.279	SLC35E4	2.238	SYT15	2.356	CTD-2050B12.2	1.829	RP11-161M6.3	3.534	GNB2	1.769	RP11-413M3.4	1.616
RP11-485G7.5	3.247	TLCD2	3.488	KIAA1671	2.391	RP4-799P18.2	3.559	RP11-728F11.3	2.351	RP4-673M15.1	1.989	RNF216	2.343	RP11-104E19.1	2.932	LGALS3	2.659	RP1-257A7.5	1.999	CD27-AS1	2.703	RP11-85E16.1	2.305	IGHD3-10	4.107	ZYX	2.23	TSNAX-DISC1	2.101	RALGAPA2	1.573	RP11-94L15.2	1.562	IGHV3-9	1.884	CCDC106	2.98	UCP3	2.417
SSH2	2.64	FBRS	3.64	PTCH1	2.498	TNFRSF21	2.549	PDE4A	1.935	TP53INP2	2.653	CTC-458I2.2	1.862	RP11-426C22.5	2.525	SYNJ2	1.502	FZD1	2.087	DOT1L	2.253	SEC14L1	1.878	RP11-186N15.3	1.672	GPR68	1.59	RP11-77A13.1	2.218	NEUROG1	2.809	ACTN4	1.845	WDR86	3.225	TMEM107	3.04	EPHA4	1.726
HHEX	2.033	SSSCA1	2.568	MFSD10	1.648	ADTRP	1.747	CTD-2410N18.3	1.648	LOH12CR2	1.583	ACSF3	3.168	RAP1GAP2	1.707	ANPEP	1.903	PRKAG2-AS1	1.802	NDUFAF6	1.92	AC114730.2	1.506	FADS2	2.081	AC009133.20	1.832	SLC8A1	1.662	RP11-399K21.14	1.714	ARPC5L	2.004	CDK5RAP1	3.676	LL09NC01-139C3.1	1.937	TRAJ3	2.21
RP11-757F18.5	2.012	RP11-327F22.2	3.598	MRPL10	2.614	RP11-96L7.2	1.56	RP11-17M16.2	1.533	RP11-359K18.3	2.126	KIAA0922	1.564	CEBPD	2.494	PARP10	2.286	TMEM52B	2.885	RP1-118J21.25	2.483	C15orf39	2.575	RP11-680G10.1	2.229	SLC9A3R1	2.753	RP11-982M15.6	2.086	FST	2.877	TBX21	1.641	ZNRF1	2.595	RP11-661A12.14	2.552	AFAP1	2.368
CTD-3131K8.3	3.406	PER1	2.041	RP11-706C16.5	2.732	RP11-1100L3.7	2.295	MAFG	2.668	MIR497HG	1.511	FAM117B	3.352	ZAP70	2.081	RIN2	2.212	KLHDC7B	1.718	CALHM3	3.071	CCDC146	2.529	SNX20	1.802	RP3-430A16.1	1.779	TTC7B	2.195	SYT2	2.713	AC104820.2	2.21	UBASH3A	1.767	AGBL5-AS1	2.293	NDUFV2	3.326
RAB11FIP1	1.7	HLA-DMA	2.988	FSIP1	1.756	IPCEF1	1.537	ITPRIP	2.85	UPK2	2.254	TSHZ2	3.091	PRR5	1.773	RP11-24F11.2	2.09	MGRN1	1.917	RP11-293M10.6	2.298	ST8SIA4	1.519	RRAGD	3.282	CSK	2.243	DISC1	2.458	SCYL1	1.616	RP11-358B23.5	2.33	RGMB-AS1	1.761	ZC3H10	1.966	FBXL8	1.67
CDK14	2.042	H2AFZ	3.409	RP11-104E19.1	2.739	ARMC9	2.431	AC104695.4	2.443	ARL4A	1.832	CCDC57	2.49	AC092811.1	1.711	MGAT1	1.57	IGLC7	1.56	ORAI2	2.717	RP11-54O7.17	1.515	ERI1	1.527	C19orf67	2.237	ANKH	1.833	DYSF	2.393	POLR1A	2.417	RP11-881M11.8	1.65	HCG14	2.637	GATA3	1.531
TP53I13	1.738	AC010883.5	2.03	RP11-532M24.1	1.576	TRGV2	1.589	HSP90AB1	1.564	ZBTB1	2.844	CRTC3	2.642	CTBP2	2.836	RGS12	1.909	GAS2L1	2.015	MEF2C-AS1	1.663	RP13-314C10.5	2.703	MRPS26	1.524	RP13-270P17.3	2.604	ANXA1	1.751	TNFRSF6B	2.47	WDR1	2.05	SYTL2	2.036	RP11-422P24.10	1.66	TRAJ5	2.088
CTD-2012K14.3	3.002	PRRT2	1.883	MYO1F	1.945	RP11-108P20.2	2.899	RAB24	2.751	RABGGTA	3.175	AC103563.9	3.647	CX3CR1	1.918	PLXND1	2.155	FCAR	2.97	RP4-569M23.2	2.377	IPCEF1	1.925	CTC-428G20.3	2.426	CCND2	2.779	LINC00856	2.482	GJC2	3.34	MED26	1.949	RP11-46H11.3	1.506	EHBP1L1	1.99	SLAMF1	2.088
RP11-568J23.4	3.428	C17orf49	3.006	GNLY	2.057	CTD-3131K8.3	1.691	EGR3	2.17	GNG8	1.541	FAIM3	2.26	GZMH	2.267	GSN	2.469	RP11-1151B14.4	2.053	RP11-409K20.6	2.252	RP11-583F2.5	1.646	FCN3	3.701	RP11-1167A19.2	2.009	RP11-182J23.1	2.011	AC007405.2	2.893	RP11-277P12.20	2.94	AFF1	1.681	HMGN4	2.943	TRAJ4	2.095
TRAF4	2.592	AP003068.12	2.308	LRFN2	3.603	RP1-178F10.3	3.514	PACSIN2	1.612	SIPA1	2.662	CD7	1.961	LY6E	1.695	AC091177.1	2.657	CTC-203F4.2	1.572	CD80	3.683	SERPINA1	1.529	AC093677.1	1.932	RASSF7	2.633	RP11-439L8.4	1.814	NAV2	1.631	JAKMIP1	2.791	AL450992.2	3.204	RNASEK-C17orf49	1.924	ZNF688	1.702
IL16	2.579	FAM214B	3.269	NXPH4	1.919	RP11-439L8.3	3.132	LHFPL2	1.878	FLT3LG	1.555	AC109826.1	1.713	RP11-121A8.1	3.349	RP11-65J3.1	2.343	MFAP4	2.597	SP140	2.358	TRNP1	2.183	REEP4	1.626	MLLT6	2.072	LY86-AS1	1.683	ULK1	2.043	GPR174	2.106	ZNF414	2.089	B2M	1.883	RP11-253I19.3	2.403
MEF2C-AS1	2.032	H3F3B	2.637	AC007050.17	1.518	RP11-473M14.3	2.924	CTD-2540B15.12	2.276	ATG9B	3.048	MFGE8	2.536	NXPH4	2.041	RP11-13A1.3	1.659	MPDU1	1.589	IGLC7	1.517	C5AR1	1.594	CRNDE	2.909	HIST1H2BL	1.711	TUBGCP2	1.654	SMYD3	1.694	ATP2B4	1.899	PAG1	2.162	RPL35	1.648	CTC-241F20.3	2.003
RAB30	2.737	PNRC1	2.857	CD226	2.355	CTD-2521M24.5	1.919	CTD-3214H19.16	2.743	DYNLT1	3.411	CARNS1	1.641	RP11-279F6.1	3.177	RP5-1065P14.2	2.331	ADAMTSL4	2.706	ITPK1	1.991	TREX1	1.576	RP11-431I8.1	3.74	CDKN1B	2.136	RP1-40E16.2	1.858	PLEKHG6	1.643	RP11-401F2.3	1.614	C14orf159	1.876	SLC35G6	2.37	UBASH3A	1.549
RP11-63G10.3	1.614	RP11-1017G21.5	3.003	MAP2K2	1.836	RAMP1	2.411	TK2	2.459	RP11-385F7.1	1.958	GIMAP8	2.009	RP11-410N8.3	3	MSC	1.913	IFNGR1	1.755	AC005391.2	1.688	CLEC7A	2.086	ACTL9	2.523	PRR7	2.046	TEX2	2.784	KDM6A	2.413	TBCD	1.79	RP1-45N11.1	2.066	RP11-104H15.9	2.571	DGKA	2.177
VAV3	1.684	AP001816.1	3.11	GPR148	2.173	ATP2B2	2.781	RP11-498C9.13	2.611	CTD-2256P15.2	2.839	IRS2	2.067	RP11-532M24.1	1.633	AC026310.1	1.758	S100A2	1.688	RP11-93B14.6	2.165	RP11-70C1.1	2.025	RP11-621L6.3	1.545	CHI3L2	3.077	LGALS1	1.698	FPGS	1.904	TPRG1	2.727	CCR2	2.188	MLLT6	2.211	RP11-344P13.6	1.606
SEMA7A	2.092	GADD45B	1.556	RP11-402D21.2	1.696	SLC12A3	2.656	IL23A	1.758	HIC1	2.026	NDFIP1	3.418	SLC27A3	2.63	RP11-346C20.4	1.843	NFIL3	1.612	PLEKHG1	1.753	MARK2	1.653	RP11-553A21.3	1.704	RMI2	2.377	RP11-700H6.1	1.738	C11orf94	3.98	MAPK1	2.198	THEM4	3.276	RP11-770J1.4	2.059	ADK	2.081
RP11-428K3.1	1.969	RP11-312O7.2	3.731	IGHV1-3	2.653	SEMA4A	1.615	RP13-766D20.2	1.637	RP11-307C12.13	1.877	MDS2	1.879	RP13-126C7.1	3.286	DPYSL2	2.437	RP11-169D4.2	2.976	KSR1	1.966	RP11-71J4.2	2.797	AC102953.6	2.208	MRGBP	1.848	RP11-7N14.1	1.775	GPX3	1.789	XCR1	2.105	N4BP3	1.543	NFKB2	1.617	TRAJ6	2.081
TRAK1	2.744	AC006486.1	2.939	SGMS1	1.57	AC010761.6	1.832	DLGAP1	2.272	TSPYL1	2.861	PAG1	1.835	IKZF2	2.677	RP11-290F5.2	1.915	CTD-2528A14.5	1.568	RP11-190C22.9	2.051	RP11-326C3.13	1.981	PTMS	2.628	HIST1H3H	1.717	CD86	1.643	ATP6V0D1	1.9	LEPROTL1	1.821	RP11-344P13.6	1.748	CCDC97	1.954	FAM71B	2.399
CTB-12A17.3	2.747	AC026202.1	2.622	AGPAT4	2.235	CTA-833B7.2	1.912	GADD45A	1.996	MKLN1	2.53	BTBD11	2.555	MAPRE2	2.674	RP11-701P16.5	1.603	ANPEP	1.697	RP11-230C9.3	2.015	PTGES	2.527	RP11-100E13.1	1.632	HIST1H1B	2.318	CTC-550B14.8	3.277	CCDC28A	1.504	LAX1	2.832	ALDH16A1	1.573	AL606500.1	3.305	RP1-67K17.4	2.674
SERTAD2	1.745	RP11-425D10.10	2.655	LIPA	1.702	ITGB5	3.265	ATP6V0C	1.963	TRIM39-RPP21	3.356	RP4-781K5.8	2.172	CTD-2616J11.4	1.616	KB-1460A1.1	2.58	RP11-290F24.6	2.41	RP5-1092A11.5	3.937	RRP12	2.296	CCDC71L	1.9	RP11-68I3.2	1.74	COLEC12	2.633	RP11-73M18.10	2.302	TRAF1	2.005	RP11-403A21.2	1.967	HSD17B8	2.433	BIRC3	1.698
RP11-7C6.1	2.817	TMEM55B	3.397	CCL18	3.095	FADS1	1.613	PTPRE	1.548	CHMP1B	3.119	TIMM10	1.86	PCIF1	1.731	RP11-157E21.1	2.439	RP11-624L4.2	2.095	TRAK1	2.139	RP11-221J22.1	2.896	TMEM198	1.506	RP1-40E16.12	1.888	ATP10A	1.636	TAF4	2.215	IKZF3	1.946	ADARB1	2.82	DALRD3	2.196	RP11-930P14.2	1.99
KIAA0226L	2.091	PBX2	3.918	SYTL2	1.851	RP1-155D22.1	3.471	S100A6	2.424	CTD-2619J13.23	2.205	LINC00861	1.568	KRT74	2.511	SMG7	1.626	COL23A1	1.703	RAB30	2.118	IL3RA	1.547	POLR2L	2.171	CTD-2547L24.4	3.065	SYT6	2.783	AC018766.6	3.241	RP11-138I1.3	1.992	MAEA	3.228	RP11-152N13.5	2.531	GIMAP7	1.678
CD180	2.244	RP11-309G3.3	1.779	CTB-179K24.3	1.676	CERS6	1.625	CTD-2589M5.5	2.739	CTD-3154N5.1	1.972	SELL	2.745	TRDJ1	4.153	AL162389.1	2.107	AL121761.2	1.853	ZDHHC14	1.739	CSNK1D	1.726	NRTN	2.421	RP11-496I9.1	2.534	AC093850.2	2.606	ATOH8	1.773	RGS1	1.58	RP11-252E2.1	2.413	TIGD5	2.531	RAD51L3-RFFL	1.621
RP11-194G10.3	1.791	MKNK2	2.438	CTC-360G5.6	1.574	UPK3A	2.754	RP11-15I20.1	1.981	EMD	1.735	C17orf97	2.514	AC012485.1	1.659	PRKCD	1.959	RP11-342M21.2	2.653	RHOQ	1.628	RP11-256L6.2	1.933	GMDS	2.895	PVRIG	1.872	EHD4	1.82	RP11-109E10.1	2.042	CCL5	2.284	DOCK9	2.059	RNU12	1.788	SAMSN1	1.66
RP11-298J23.5	2.051	MIDN	1.818	RCBTB2	2.122	CTA-268H5.14	1.548	LINC00324	1.532	TSPYL2	3.41	MAST4-AS1	1.555	ABHD2	2.555	AC097495.2	2.116	RP11-667K14.5	2.031	RP11-286O18.1	1.929	GLTPD2	1.952	NKX2-3	2.657	PSTPIP1	2.119	SMOX	2.433	KAZN	2.122	UBASH3A	2.132	CTB-186G2.4	1.683	STK4-AS1	2.321	ZNRF2	2.041
MICAL3	2.792	ZFP36L2	1.789	GEMIN7	2.097	MEIS1-AS3	1.993	FXYD2	2.48	AC124944.3	1.853	AC112721.2	1.894	SLAMF7	1.633	RP11-545N8.3	2.697	AC004069.2	2.111	SPECC1L-ADORA2A	2.168	AL109927.1	2.041	CTD-2540B15.9	1.528	C3orf18	3.003	DBNL	1.582	AP001062.7	3.885	ITPR1	1.548	CSF2	2.612	FAM195A	2.622	RNASET2	2.819
TFEB	1.88	SNHG9	2.383	CBX7	1.507	CMSS1	1.829	MRPL33	3.186	AC005775.2	1.813	DGKA	2.006	ZFPM1	1.663	AC016292.1	1.594	LAMB3	2.344	ARHGAP31	1.943	AP001053.11	1.987	DBN1	1.869	S100P	2.058	RP11-279F6.3	1.604	ALPP	1.746	AC012485.1	2.305	IGSF9B	1.712	RP11-403I13.5	1.639	LINC00426	1.571
ID3	2.795	RP11-77P16.4	3.754	POP4	3.337	SUSD1	1.622	CTSZ	2.875	RP11-407N17.4	1.525	PITPNM2	2.172	RP11-373D23.3	2.098	TMEM44-AS1	1.842	PARK2	2.543	FBXO10	3.579	RP11-644F5.16	2.832	CTDSPL	2.997	RP4-535B20.1	2.41	GSTO1	1.9	HOMER3	2.024	RP4-633O19__A.1	1.801	RP1-111D6.3	3.027	EMP3	1.608	MAST4-AS1	1.534
IGKC	2.305	CXXC1	3.685	SLFN12L	1.885	AC004906.3	1.895	NANOS3	1.988	RMRP	1.791	STAT3	1.782	RP11-219B4.7	2.243	TBC1D14	2.29	SLC9A1	2.131	CHRNA1	3.071	CTD-2582M21.1	1.604	SHANK1	3.127	LST1	3.027	TLR4	2.032	ROR2	1.534	BIRC3	2.499	RP5-968D22.1	2.927	HIST1H2BL	1.773	TTC39C	1.629
B4GALT1	1.515	CTDSP1	2.318	TTC38	2.269	LINC01059	2.052	DDAH2	2.348	DNAJB12	1.848	ANKRD55	2.294	AC093495.4	1.667	MYOF	2.427	C2orf61	2.599	RP11-540A21.2	2.095	PARK2	1.814	SSH3	2.349	GATA3-AS1	1.648	THBD	2.218	PRKCDBP	1.697	RP11-307L14.2	3.474	EPHA4	1.648	RP11-307C12.13	1.915	FAM187B	2.345
LL22NC03-32F9.1	1.927	RNU11	2.427	LASP1	1.576	SERPINF1	3.455	ADAM8	2.105	RP11-500C11.3	1.875	RP11-320N7.2	3.045	RP11-279F6.2	2.983	ARHGAP10	2.044	RP11-761B3.1	2.817	RP11-284A20.1	3.105	VMO1	1.866	CCNG2	2.755	RP11-385F7.1	1.803	FLVCR2	1.926	LYRM4	1.598	GABARAPL1	2.626	GNAO1	2.651	HDGF	1.886	SUB1	2.704
RP11-109G23.3	2.436	C14orf119	3.62	LINC00861	1.601	TEX14	2.898	NFKBIE	1.626	ZBTB11-AS1	1.803	LCK	1.831	RP11-514F3.4	1.545	SHB	2.511	C12orf80	1.884	EPB41L4A-AS2	2.475	ZBED5-AS1	2.089	DACH1	3.827	RP5-1136G13.2	3.176	RP11-157E21.1	1.655	CTNNB1	1.589	AC092580.4	2.243	FURIN	1.789	MZF1	1.59	AEN	2.593
HVCN1	3.042	RP11-396C23.4	2.716	CYFIP2	1.728	TMPRSS13	3.246	PRELID1	2.787	FAM46C	2.015	BIRC2	2.56	TRAJ61	3.978	RP5-899E9.1	2.042	TGM3	1.96	GTSF1L	2.656	RP11-528A4.2	2.178	FAM19A2	2.709	TAP1	1.724	DIAPH1	1.581	MXRA8	2.214	FAM49B	1.687	HECA	1.779	XXbac-BPG299F13.17	2.055	LRRC8C	1.646
MEF2C	1.902	RAB4B-EGLN2	3.485	PLXNA4	1.576	RP5-1119D9.4	3.541	PROC	3.264	CTD-2017C7.2	2.127	RP3-400N23.6	2.321	PLCL2	2.054	RP11-426C22.6	1.956	RP11-536N17.1	1.978	ST14	2.262	C9orf72	1.627	HOXA5	3.763	RP11-313D6.3	1.648	ADRB1	1.671	UNC5B-AS1	3.041	RP11-464O2.2	2.075	LINC00846	3.645	RP13-766D20.2	1.902	RP11-309M7.1	1.508
ANKRD33B	2.125	GNG3	3.255	RP4-799D16.1	2.031	LINC00856	2.002	AP001056.1	2.192	TPGS1	1.787	HDAC7	1.614	AC018816.3	1.534	GAS2L1	1.946	SAT1	1.569	NDUFA4L2	1.947	ARMC2	2.162	RP11-703H8.7	2.661	ARHGEF3	1.646	TBC1D8	1.532	AC005013.5	2.34	ZFYVE28	1.575	SH3PXD2A	1.94	RP13-1032I1.7	3.13	MFGE8	2.342
CD79B	3.576	AC079807.2	3.206	CACNA2D2	2.891	KCNN3	1.707	SMG7	2.717	IDS	3.514	KLF3	1.847	JAZF1	2.599	LRG1	2.382	HK2	1.512	RP11-613M10.8	3.578	CTD-2540B15.9	1.563	CLU	3.065	LY6E	2.579	TLR2	1.841	LINC00853	2.081	SH3KBP1	2.202	RP11-114H23.1	2.201	RP11-131L12.2	3.771	ELOVL5	1.636
RP11-672A2.6	1.502	PARD6A	3.183	LAX1	2.06	PLD4	2.381	RGS2	1.962	IDS	3.514	SNTB1	2.178	TNFRSF18	1.813	AC009892.10	2.467	PPM1F	2.067	RP11-397D12.4	1.739	RP11-326C3.14	2.955	AF064858.7	3.058	PSMB9	1.697	DAGLB	1.887	ABTB1	1.554	PTPRC	1.873	RP11-309M7.1	1.689	RN7SL1	1.854	TOX2	1.542
ENTPD1-AS1	1.659	TRMT112	2.914	RP11-95M15.1	1.522	AC055736.1	3.677	LINC00877	1.771	TMEM251	1.616	SLC7A6	2.193	CTB-186G2.4	1.595	AC007036.6	1.824	LRG1	2.251	CD86	2.222	RP11-249C24.10	1.559	RP1-170O19.21	3.735	ACTG1	2.156	CNIH3	1.861	IGLC2	3.501	SGMS1	2.302	CTD-2288O8.1	3.045	LINC00449	2.196	TRIM14	2.427
RP11-796E2.4	1.739	PCNA	3.679	IFNG-AS1	2.436	AL158091.1	1.65	STARD10	2.966	ZBTB25	2.761	CAMK4	2.304	RP4-718J7.4	2.348	NRP2	3.324	LINC00484	1.732	CD27	2.691	HOTAIRM1	1.876	RP13-638C3.3	1.915	RP11-461A8.1	3.018	AC005041.17	1.654	RP11-85O21.2	2.787	STAG2	3.003	RP11-342D11.3	1.725	AC006132.1	2.325	TRADD	1.66
ZDHHC14	2.223	RP11-378A13.2	1.502	NHSL2	1.676	RP11-734K21.4	2.584	ANKRD33B-AS1	1.609	SH2D3A	2.905	CA6	3.732	FLJ00104	2.566	PTAFR	1.938	RP11-497G19.3	3.071	RP11-465M18.1	1.583	SLC7A7	1.902	RP11-573G6.10	1.511	RP11-816J6.3	2.402	AC093677.1	1.777	GRID2IP	2.025	LINC00426	2.242	ARHGAP15	2.127	HIST1H3H	1.76	RP5-1011O1.2	2.075
RP1-313I6.12	1.654	LA16c-313D11.9	2.682	RP11-93B14.4	1.518	RP11-680G10.1	1.764	RP4-739H11.4	1.8	AC004156.3	1.513	ADK	1.792	P2RY11	1.6	NFE2L2	2.11	CTD-2547L16.1	2.846	RP11-92K15.1	2.734	CYSLTR2	2.146	RP11-692N5.1	1.727	CENPB	2.582	FCAR	2.047	PYGB	1.764	SPON2	1.599	GPRIN3	1.716	MRPS18B	1.772	RP11-252E2.1	2.017
NFATC1	1.589	AC009133.14	1.976	RP11-686D22.9	1.855	RP11-433A10.3	2.071	RP1-90J20.12	2.181	MIB2	2.393	CD3G	1.837	EOMES	1.602	RP11-251M1.1	1.736	NOTCH1	1.692	RP11-135A1.3	1.909	DDC8	1.887	FAM207A	3.191	PPM1M	2.158	STX1A	2.641	TMTC2	2.187	IGLV2-18	3.822	MAST4	2.273	DNAJC4	1.911	RP11-229C3.2	1.514
HLA-DOA	2.682	AC010761.8	2.244	GTDC1	1.65	RP11-638I2.9	1.732	HIST1H2AK	1.563	CTB-31O20.9	1.784	RP11-395I6.2	1.721	SFMBT2	2.168	RP11-467C18.1	1.998	DOK3	1.771	RP11-534L6.2	2.04	PFDN1	1.538	STK32C	1.725	PAGR1	1.735	HPSE	2.339	LRRC26	2.607	ENSA	1.751	HYAL1	1.683	RP5-1067M6.3	2.333	45541	2.063
XXYLT1-AS1	2.617	GABARAP	2.662	BCR	1.603	TMEM8B	1.517	APOBR	2.582	WNT1	2.441	RP4-666F24.3	2.211	FSIP1	1.564	EPB41L3	2.159	ETS2	1.676	HDAC7	1.526	HOXA1	1.628	ASB6	2.016	BBC3	1.922	RP11-288L9.4	2.017	ARTN	1.767	MIR29B1	1.817	S100A5	1.553	TUBA1B	2.019	AIM1	1.533
AC002456.2	2.209	MIR497HG	2.905	RP11-118E18.4	1.769	THBD	1.915	ANKRD33	3.514	AC020922.1	1.697	TMEM123	2.907	PITPNM2	2.269	AC000003.2	1.577	CTB-35F21.5	2.17	AC022182.1	1.504	MYOF	1.624	RP11-396B14.2	1.958	PRR7-AS1	2.557	DPYSL3	3.498	ASIC2	1.781	MFSD10	2.063	RP11-552F3.9	2.39	IRF2BP1	3.375	MCM9	1.776
GALNT2	2.202	MAF1	3.325	IGLV2-8	1.827	RP1-90J20.2	1.823	RP11-96O20.4	3.239	ABHD17A	2.5	UCP3	1.983	APOBEC3G	1.797	CTD-2540B15.11	1.581	RP11-544M22.8	2.348	RP5-1098D14.1	2.88	HCAR3	2.497	RP11-326C3.12	2.567	FLI1	2.414	MERTK	2.61	PDE4C	2.613	AC092811.1	1.979	RAD51L3-RFFL	1.647	CTB-161C1.1	1.646	RFFL	1.617
RP11-217B7.2	2.048	DBP	2.89	RP1-111C20.4	1.659	RP11-148O21.2	1.858	DLGAP1-AS2	3.215	RP11-533E19.5	1.527	USP35	2.021	PIGV	1.641	FHAD1	1.586	TRGV1	2.515	H3F3C	2.075	BID	1.585	TRDV2	2.415	RP11-1070N10.3	1.563	RP11-58E21.3	1.917	AC009501.4	2.942	RP11-138I1.2	2.61	RP11-184A2.3	2.549	RPS18	3.068	SMARCA2	2.316
AC012457.2	3.289	SNAPC2	3.332	AC073636.1	3.575	ROR2	2.816	ARHGEF2	2.955	RP11-49I4.3	1.554	AXIN2	2.723	CCL5	1.668	ZNF395	1.586	AC007036.6	1.667	CTD-2342N23.3	1.882	WARS	1.98	C19orf77	3.598	RGS19	2.183	MMP19	2.266	TMEM210	3.27	C9orf156	2.033	TNFRSF4	2.441	ABT1	2.929	AC074366.3	2.517
S1PR2	2.436	C1orf213	3.575	SLC25A26	1.904	CDYL	1.753	RP11-271C24.2	1.86	PABPC1	2.473	TUBA1A	1.704	OSBPL5	2.714	CEBPA	1.732	AC073283.7	3.073	C1ORF220	2.928	FAM168A	2.54	GRB10	2.38	RP11-473M20.16	1.629	MRVI1	1.551	RP11-228B15.4	2.666	OSBPL3	1.711	AFAP1	2.196	CTB-31O20.9	1.967	ASF1A	2.185
CLEC17A	3.795	HIGD2A	3.128	RP11-433M22.2	1.804	RP11-570K4.1	3.926	RP4-737E23.2	1.956	USP36	2.521	SMARCE1	2.465	GPR56	2.194	CTD-2306M10.1	2.719	TBL2	2.001	RP11-126O1.2	2.99	RP11-254F7.1	2.362	ZNF471	3.608	HIST1H3F	2.814	PVRL4	1.586	RP11-1055B8.8	1.609	RP11-51J9.5	1.965	APOBEC3B	3.075	AL590708.2	3.01	PHF19	1.576
RP11-9M16.2	1.636	FIZ1	3.037	AL591806.1	1.511	MOB1B	2.695	TIMP2	1.884	AURKAIP1	2.412	AC068538.4	2.822	AC090617.1	2.874	ARRB1	2.211	VPS37C	2.236	TM9SF2	2.293	MAP3K3	2.213	AP005482.1	3.46	IFITM2	3.598	CLEC5A	2.147	RP11-134G8.8	1.565	TRAPPC10	1.777	RP11-93B14.4	1.556	hsa-mir-8072	2.812	RP11-371A19.2	3.139
RP1-45N11.1	2.015	CTD-2623N2.11	3.535	FHAD1	1.572	DSCAML1	2.284	YTHDF3-AS1	1.855	LETM2	2.504	KRTAP12-3	1.523	GALNT2	1.826	DEFB136	2.372	SLC15A3	2.137	KB-1615E4.2	1.706	RP11-157E21.1	1.565	IGHV2-26	4.027	AC010894.3	2.45	CTA-941F9.9	3.091	RP3-508I15.14	2.139	CPOX	1.912	LINC00880	3.018	COMTD1	1.515	RP11-21M24.2	1.522
CD22	2.449	C9orf163	2.982	ICA1	2.134	WDR66	2.81	CTSB	1.637	TERC	2.024	RP11-691H4.3	1.776	TRDJ4	4.19	RP11-145E5.5	2.143	RP11-229P13.20	1.928	MDS2	1.671	RP11-192H23.4	1.537	SRXN1	1.551	RP11-414H17.5	1.737	SSBP3-AS1	3.647	PPP6R3	1.989	RP11-58E21.5	1.562	MGAT4A	1.835	HMGN2	2.685	DAD1	1.775
AC016292.1	1.809	RP11-367N14.2	3.746	ATXN7	2.168	CACNB4	1.658	ECE1	1.568	CLK1	2.828	HADH	3.827	RP5-942I16.1	2.144	CTB-138E5.1	2.51	CD1C	1.552	XXYLT1-AS1	2.132	CTB-174O21.2	1.684	AC016735.1	3.267	AP5S1	1.936	ANXA5	1.929	RP11-94C24.11	2.427	USP20	1.863	RFFL	1.826	ADRBK1	1.673	FOXO1	1.722
MDS2	2.023	MBD6	3.25	RP11-613C6.2	1.836	ALG2	2.276	RP11-213H15.1	2.112	PDE4A	1.765	AEN	2.381	AC004637.1	2.884	FMN1	2.303	TBC1D7	1.754	NPBWR2	3.655	CXCL16	2.152	ZNF667	3.864	C1orf200	3.058	ADORA2B	1.641	PGAM2	2.253	KLRK1	3.004	C8orf46	3.441	CDK9	1.645	TNIK	2.417
AP001057.1	1.705	RNPEPL1	2.68	ANXA4	2.26	AXL	3.112	NSMCE2	2.344	RP5-1170K4.7	2.588	BPGM	2.119	APMAP	2.825	DTNBP1	2.521	RILPL2	2.236	BLOC1S5-TXNDC5	3.518	C5AR2	2.275	SLC1A4	1.665	IL10RA	1.523	DOCK2	2.117	MIR503HG	3.049	RP11-420G6.4	2.179	RP11-610P16.1	2.008	HNRNPUL2-BSCL2	2.485	RP3-425P12.5	2.175
XXYLT1-AS2	1.902	KIFC1	3.738	AC092316.1	2.138	AC012507.3	3.754	DNAJB5	2.265	C10orf91	2.804	AC007950.1	1.642	RP11-335L23.5	2.288	RP11-190C22.9	1.894	SLC22A4	2.806	PRM1	1.988	SLC15A3	1.517	GS1-122H1.2	1.659	ITGB2	2.968	AGPAT9	1.574	NRN1	1.612	SURF4	3.15	RP11-253I19.3	2.268	PRR7	1.982	PHACTR2	2.943
VPREB3	4.052	IZUMO4	2.285	RP4-597N16.4	2.711	GPR55	2.65	RP3-470L22.1	1.71	CCDC97	1.518	CTB-12A17.3	1.962	CREG1	2.452	CD63	1.596	EPB41L3	1.966	TLR9	1.59	CTB-35F21.3	2.694	RP11-168L22.2	1.691	CCND3	2.044	EXT1	1.563	RP3-395M20.3	1.748	IL17C	1.734	AC078883.3	1.851	HLA-E	1.633	WIBG	2.199
AC104782.3	3.602	RP11-572O17.1	3.399	D2HGDH	1.892	TRGV3	1.636	MPDU1	2.5	ABCG1	1.786	KRTAP12-4	1.522	NR6A1	3.737	ICAM5	1.935	RP6-159A1.3	1.626	FFAR1	2.274	RP11-274B18.2	2.235	AGPAT9	1.503	FBXO16	2.096	FARP1-AS1	3.345	RP11-504I13.3	1.846	RABGAP1L	1.83	USP35	2.197	C16orf13	2.545	MYL6B	1.513
TPD52	1.97	RP11-407N17.4	3.135	ZBP1	2.217	RP11-214O1.3	2.378	NFIL3	2.531	RP5-1119A7.14	2.568	SSTR3	3.213	CTD-2555O16.4	3.766	CTSD	1.736	RP5-1096J16.1	2.439	BCAS4	2.894	IRAK3	1.843	RP11-447M4.1	1.769	TRIM8	1.979	RP11-472N13.2	1.585	EIF3H	1.599	MIAT	1.843	ATG16L1	2.608	KANSL1	3.182	CD84	2.012
ZNF395	1.981	SIAH2-AS1	3.047	ST3GAL5	2.139	TTC39A	3.548	HSPA6	2.382	ZFYVE28	1.888	RP1-45N11.1	1.541	C11orf89	2.219	RP11-330A16.1	2.449	DOT1L	1.756	TMEM154	3.347	RP11-472N13.2	1.572	C7orf41	3.083	TERC	1.988	RP11-523H20.3	1.726	RP11-449P15.2	3.933	GGA2	2.873	CD226	2.079	DDX5	1.974	AC009505.2	2.632
MSGN1	2.376	NDUFAF3	2.751	MGAT4A	1.641	CRYM-AS1	2.459	CTC-232P5.3	1.774	HES7	2.272	AP000253.1	1.789	GAS1	2.335	KCNIP1	1.553	VASH1	1.821	MAP4K4	1.664	RP11-63P12.6	2.851	FLNB	1.914	RP11-413M3.4	2.551	CTD-2337J16.1	1.829	RP11-618K13.2	3.938	PLP2	1.931	GPR15	1.648	BCL6	2.314	SLC25A26	1.732
ELL3	2.865	NR1D1	2.201	PLXND1	1.752	CUX2	2.112	RP11-701P16.5	2.309	CYB5D1	1.994	RP11-219G17.4	2.702	PTGDR	2.919	TTYH3	1.857	PFKFB4	1.544	RP11-616M22.7	4.002	LILRB2	1.848	RP5-850E9.3	1.938	CTB-55O6.4	3.041	PHC2	1.557	SERINC4	1.617	B4GALT5	1.939	SPTB	3.766	RP11-895M11.3	1.963	METTL8	2.651
TMEM138	3.171	SCAF1	3.721	CDC16	3.047	RP11-982M15.6	1.505	HMGA1	1.765	KCNA3	2.343	LAT	2.292	IGF1R	1.84	AGAP3	1.949	HBEGF	2.595	DOK3	1.682	RNF122	2.457	AC009506.1	1.543	CARNS1	2.636	ANXA2	2.111	ATP8B3	2.215	FBXO48	1.538	OR4D1	2.478	TRPT1	2.188	RASGRP1	2.158
IGLV5-37	4.021	TPT1	3.262	PLCXD2	2.167	SCAMP4	1.916	ZYX	1.511	RP11-253M7.4	1.697	CTD-2113L7.1	1.79	TOX2	1.543	RP6-109B7.4	2.328	SNAI1	1.71	CTD-3064M3.4	2.167	TIMP1	2.07	LRRC27	2.657	RP11-1094M14.10	1.778	MTHFD2L	2.79	AC098820.2	1.637	RP11-59O6.3	1.633	CYB561	2.934	RPL19	3.338	RP11-517C16.4	2.125
KB-431C1.4	1.611	EMD	3.284	EPB41L4A-AS2	2.327	PHLPP1	2.088	C10orf128	2.325	SYNGAP1	2.227	AC103563.8	3.449	RHOQ	1.553	RP11-96O20.4	1.717	ATF3	2.178	AC084809.2	2.039	RP11-338C15.3	1.983	CTD-3035D6.2	1.975	SLC25A11	1.641	RP11-146I2.1	1.553	ZSWIM8-AS1	3.372	CTB-186G2.4	1.941	DAPK2	1.642	OAZ1	1.701	TLDC1	2.214
ESR2	3.155	MRPS18B	3.291	NCALD	1.965	IGHV6-1	2.837	AC023137.2	1.632	C16orf86	1.856	PTPRN2	2.938	AC000003.2	1.557	SBNO2	1.773	RP3-438O4.4	1.814	IRF4	1.835	UNC119	2.916	EPAS1	2.821	RP11-247A12.8	1.874	FOXN3-AS2	1.53	C5orf45	1.56	RP3-512E2.2	2.627	RBPJ	1.614	ESRRA	2.101	GIMAP8	1.646
AC008940.1	2.703	AP003068.9	2.072	FAM102B	1.843	PLXNA2	2.864	RP11-661A12.5	2.375	RP11-547D24.3	2.159	ATP10A	2.127	RP5-1100I6.1	2.374	GRB2	1.711	SH2D6	2.124	DAPP1	2.57	ARHGAP30	1.765	CCDC135	4.042	HIST1H4G	2.793	C19orf45	1.744	MMP17	1.984	CMTM7	1.548	IFFO2	1.546	AC011558.5	1.531	SARDH	2.221
RP11-329N22.1	3.375	CTD-2659N19.10	1.508	CTD-2561B21.4	2.197	RP11-71G12.1	3.59	S100A9	3.059	PVRIG	1.665	SMPD1	1.722	RP11-732A19.8	1.857	RAB20	2.37	SLC45A4	1.747	GEMIN7	1.607	ACRBP	2.863	CTA-833B7.2	1.834	TRABD2A	1.935	AP3S2	1.687	RP3-508I15.21	2.803	RP1-111C20.3	1.884	AC093323.1	2.114	ARHGDIA	2.752	ARID4B	1.976
C12orf61	1.501	EMP3	3.184	AC022400.2	1.605	SNX29P2	1.503	PCBP1-AS1	1.989	CIB1	2.084	CTC-490E21.12	1.918	TNFRSF4	2.209	CD180	1.53	TPRA1	2.157	RASGRP3	2.935	PICALM	1.917	OR2C3	4.135	HIST1H2BH	2.652	RP11-168K11.2	1.614	TMEM184A	3.96	RP11-50E11.3	1.784	HHAT	3.052	TP53INP2	2.34	ESPN	1.544
ST6GALNAC4	1.775	PABPN1	3.443	AC098973.1	3.311	45546	1.999	FOXO3	1.794	CTB-129O4.1	2.436	GTSF1L	2.408	RP11-118F19.1	2.452	RP11-10J21.6	2.743	RP1-28O10.1	2.799	LARGE	2.098	ADAMTS4	1.941	MAP3K6	1.924	SETD1B	2.862	TRPS1	1.66	TNNT3	3.338	RP5-1119A7.14	1.725	MICAL2	1.503	CTD-2033C11.1	1.583	RP11-245C17.2	2.523
CIITA	2.192	PRMT5	3.507	AC079612.2	3.481	FGFR1OP	1.912	RP11-247A12.8	1.656	ARID5A	1.725	KRT2	3.2	SORCS2	1.799	KIAA0930	3.386	RP11-563J2.2	1.928	RP11-367G18.1	2.094	AC004257.1	2.412	LPAR1	2.699	IER5L	2.147	IFITM10	2.046	MYBPC3	3.078	PBX4	1.602	RP3-428L16.2	2.346	RP11-45M22.5	3.15	TRAJ7	1.882
ENTPD1	1.806	HEXIM1	2.837	RP11-1029J19.5	1.974	IGHV3-74	2.589	PMAIP1	1.649	RP11-806H10.4	2.41	CMTM8	2.451	BRD7	2.701	RP11-384O8.1	2.914	RP4-781K5.5	2.286	ST8SIA4	1.918	TMED10	2.041	AC004637.1	1.678	AC114730.8	2.047	CTC-349C3.1	2.414	EXOC4	1.901	RP11-815J21.4	2.33	AC074366.3	2.543	TMEM238	2.638	AC002310.7	2.322
U51244.2	3.391	RP11-442H21.2	1.881	SLC16A6	1.6	GRAMD3	3.267	C10orf54	1.959	GTPBP1	1.655	WIBG	2.101	TBKBP1	1.521	PAX8	3.166	TMEM104	3.204	TNIP2	2.476	VPS53	2.138	CTD-2531D15.5	3.695	FBXW5	2.321	MYO5A	1.653	GPR17	1.663	YARS	2.99	RP11-563J2.2	2.194	JMJD8	2.785	MDS2	1.525
ZNF608	2.983	AC067945.2	2.448	ME3	3.132	PI4KA	2.07	TXNIP	1.661	RPS19BP1	1.797	FAM118A	1.847	C1orf21	2.028	TBC1D1	1.547	C5AR1	1.732	RP11-264E20.2	1.521	BRAT1	2.121	MAX	2.868	RP11-353K11.1	1.786	AC092570.2	2.593	RP11-203F10.5	1.866	CBX7	1.824	TMIGD1	2.799	ISCU	2.552	WWOX	1.685
DGKD	2.433	HMGB2	3.549	ADRB1	2.359	RP3-380E11.2	2.481	FPR2	2.921	RP11-317P15.4	1.637	MAL	3.349	RP11-277P12.20	1.844	SPHK1	2.626	EIF2B5-AS1	1.953	PRKCD	1.585	HAVCR2	1.632	TMEM131	1.785	STK24-AS1	2.909	LEP	2.24	RP11-613D13.8	3.038	OASL	2.331	ZBTB20-AS4	1.884	AC011500.1	1.785	DOPEY2	1.709
RP11-533O20.2	2.001	MIR4453	2.841	GGA2	1.946	RP5-905G11.3	2.294	SIRT7	2.382	MED14-AS1	2.995	CTC-432M15.3	1.689	STARD3NL	2.216	RP11-93B14.5	2.586	ARHGAP31-AS1	2.081	DNM3	2.673	UNC93B1	1.697	EGLN3-AS1	2.971	GRK6	1.752	TRNP1	1.694	CDKN2B	1.881	RP11-613C6.2	2.39	LINC00334	2.527	LTBP4	2.317	SELL	2.276
RP11-219B4.7	2.16	U2AF2	3.02	SNAP47	1.804	IQCJ-SCHIP1	2.642	ENSA	1.923	SRGN	1.527	R3HDM4	1.812	SHMT2	2.551	RP11-396F22.1	2.269	ARHGEF40	1.85	AC018755.17	3.038	CTD-2547L16.1	1.601	RP11-490M8.1	1.591	GFI1	2.451	RP11-599B13.3	1.799	CPAMD8	2.105	AC067969.2	2.935	TC2N	1.893	HMGA1	2.204	TAB2	1.573
RP11-542M13.3	1.623	AC013449.1	3.191	RP11-222K16.1	1.77	RP11-148O21.4	2.308	GZF1	1.721	AP001046.5	2.003	FRMD4A	1.756	VPS16	3.722	RP11-290F20.1	2.373	AL356356.1	2.275	HSH2D	2.54	ASAH1	2.052	FOXK2	1.915	BMI1	2.77	MFAP4	1.623	MECOM	1.615	RP4-799D16.1	2.457	RP11-503N18.1	1.662	HIST1H2AK	1.814	TSHZ2	2.472
PTGIR	2.663	RP11-474N24.6	2.964	RP1-151B14.6	1.815	C12orf75	1.915	CTB-114C7.3	1.554	SLC35G6	1.764	RP11-582J16.4	1.59	OSTF1	2.244	SLC27A3	1.733	ASAH1	2.93	BASP1	1.884	CTD-2616J11.3	3.404	MECOM	3.138	MESDC1	3.028	H2AFY	1.984	ARL15	1.702	TSPAN17	2.779	PRRC2B	1.809	RP11-442N24__B.1	2.544	RP3-400N23.6	1.965
ELOVL5	1.824	SIN3A	3.637	RP11-525A16.4	2.186	TIFAB	1.925	CTD-2562J15.6	1.814	BAK1	2.736	RP11-664D1.1	2.855	RP4-799D16.1	1.708	C5orf55	2.768	TRNP1	2.321	IGHJ6	2.783	MCTP1	2.113	MRPL16	3.27	ZBTB42	2.586	CTD-2531D15.4	2.572	SATB2-AS1	2.242	SETD2	2.752	S1PR2	1.901	RPS19BP1	2.048	LAT	2.175
RP11-325F22.2	1.942	KLF10	2.447	TBC1D31	2.081	ASIC2	3.022	CD1C	2.36	KCNC4-AS1	1.997	AC010504.2	1.603	SMCR2	1.663	P2RX7	2.059	RP11-467C18.1	1.623	WDFY1	3.102	CTD-2357A8.3	1.941	HELZ2	2.15	C8orf58	2.169	DENND5A	2.055	AC018766.4	3.603	AC007050.17	1.641	HYAL2	1.537	PHPT1	2.52	C1orf112	2.444
FAM81A	2.568	CTC-273B12.7	3.819	IGLV3-9	2.149	RP1-230L10.1	2.489	CYTH4	1.688	CTD-3193O13.9	2.984	PAQR8	2.421	TRDV2	3.207	ABHD12	2.348	TPCN2	2.977	IGLV4-60	1.678	NUDT3	2.917	RP11-205K6.1	2.553	STMN3	1.821	SNX30	1.658	NUDCD1	1.849	HRASLS2	2.558	RP11-266N13.2	2.114	STUB1	2.786	PASK	2.501
PIK3C2B	3.039	SERTAD1	3.41	SH2D7	2.164	RP11-256I23.3	2.063	CTD-2235C13.2	2.769	UBAC2-AS1	1.749	PCBP3	2.594	TXK	3.217	SPI1	2.547	RP11-439L8.4	1.999	RNF4	1.617	FLVCR2	1.555	KIF26B	2.368	CBX4	2.37	RP11-352D3.2	1.644	RP11-446E9.2	1.895	KLRC4-KLRK1	2.835	RP11-168L22.2	2.607	SHC1	2.27	RP11-433M22.2	1.504
RP1-150O5.3	1.53	PSME2	3.914	IGLV2-14	2.969	C1orf186	1.853	SLC11A1	1.621	SSBP4	2.065	BCL9	2.185	TRAJ58	3.935	MYO1E	1.973	DNAH17	2.456	TP73	3.805	MFAP4	1.587	PRDM16	3.412	SIGIRR	2.658	RP11-375H17.1	2.609	SYN3	1.841	LYST	3.061	RP3-512E2.2	1.891	RP11-353N14.1	2.071	RP11-712B9.2	1.74
NEIL1	3.549	LENG1	3.295	HENMT1	2.489	EPB41L1	2.896	RP11-346C20.3	2.09	RP11-895M11.3	1.646	RASGRF2	2.974	SLFN12L	1.541	CUEDC1	1.508	FFAR2	1.65	NEDD4L	2.041	FLT1	1.545	RP11-284F21.7	2.812	NUDT22	2.473	KIF13A	1.927	UNC5B	2.481	FAM179A	2.565	PAN2	1.628	C8orf58	2.377	AC112721.2	1.574
BANK1	3.084	CDK2	3.877	RP11-305L7.3	2.32	AP001055.1	1.61	AP001434.2	1.815	CTD-2020K17.4	1.684	FBXL22	1.544	CTD-2600O9.1	1.708	MMP19	2.822	CD93	1.722	RP4-553F4.2	2.142	DMXL2	1.788	DNAJB8	4.183	LBH	1.611	PLIN3	2.667	C8orf82	1.56	TTC39C	2.014	MYO18A	2.118	ARL6IP4	1.687	SUFU	1.666
MOB3B	2.1	AC005523.2	3.512	NCOA2	1.759	CTD-2287O16.4	2.796	ALOX5	2.391	SLC2A3	3.038	SH3RF3-AS1	2.69	RP11-686D22.9	1.607	RP11-982M15.6	2.449	WDR25	2.692	CLECL1	3.211	ADRBK2	2.407	RP4-800F24.1	3.554	MRPS34	2.697	AC019349.5	2.527	LRRC29	1.587	AOAH	2.027	SNAP47-AS1	2.168	AC005775.2	1.684	TRAJ8	1.872
HLA-DPA1	2.281	LINC00106	3.733	KB-1615E4.2	1.529	C6orf223	1.692	CD300A	1.834	USP21	1.75	RP11-276H1.3	3.061	RP11-302L19.1	3.482	MAML1	1.512	KCNJ15	1.548	RP4-784A16.5	1.569	RNF144B	2.836	AC012457.2	1.666	C11orf35	2.626	PELO	1.786	RP11-665N17.4	2.259	RP11-218M22.2	1.624	RASAL3	2.374	CTD-3193O13.11	1.706	HSF4	1.755
IGHV3-48	3.446	JOSD1	2.71	RP11-434D11.4	1.593	FILIP1L	1.974	PLEKHO1	1.738	WHSC1L1	2.779	TAF8	2.316	ITPK1	1.568	RP11-146I2.1	2.124	C5orf27	2.589	ITPR2	2.437	RP11-19P22.8	2.028	RNF220	2.527	ARHGAP5-AS1	2.571	TM4SF20	1.994	RP11-463P17.3	2.359	D2HGDH	2.406	C14orf182	1.669	ATF5	2.864	EVI2A	2.51
STRBP	3.206	CTB-129P6.4	3.622	RP11-706D8.3	1.849	CDHR5	2.265	CD300C	2.767	LTBP4	1.962	CHFR	2.613	RP3-467K16.7	1.729	EREG	2.372	LILRB3	2.239	TRAM2	3.765	RP11-661A12.7	1.737	ZNF704	2.663	ARHGDIA	2.364	AC007182.6	1.937	PHF2	2.365	RP11-103H7.5	1.544	TPRG1	1.547	HNRNPA2B1	1.846	LCK	1.501
HDAC9	1.896	KLF6	1.723	AC015849.2	2.919	GP5	2.222	ITGA5	2.275	TNK2-AS1	1.854	AC009133.12	2.859	RP11-629G13.1	3.847	RP11-316O14.1	1.766	ABCA1	2.279	CTD-2509G16.2	2.657	LDHAL6B	2.111	SMOX	1.951	RP11-686O6.2	2.6	EREG	1.624	AP001092.4	1.576	KLHL21	1.677	RP11-1079K10.3	1.523	CBX4	2.607	CTD-2589H19.6	1.734
CD55	1.558	GNB2	2.809	GNGT2	2.247	WNT10B	2.97	RP11-644F5.11	1.789	CSNK1G2	3.3	ZC3H3	2.951	ITPK1-AS1	2.008	SCARB1	1.884	AL109927.1	2.231	TXNDC5	3.527	TMEM104	2.029	CHURC1-FNTB	2.765	POLR3GL	2.571	CNBP	2.898	RP11-114H24.7	2.878	ITM2C	2.263	CLN5	1.662	ZNF580	2.834	AC010504.2	1.527
AP001059.5	3.686	RP11-474G23.3	3.346	RP11-305L7.6	2.361	RP11-134G8.8	2.69	DEDD2	2.122	CREM	2.682	HBS1L	3.041	C14orf182	1.614	DMXL2	2.466	TIMP1	2.619	WEE1	1.98	AC100830.5	2.075	FNTB	2.765	NME3	2.725	STAB1	2.338	INHBB	3.474	RP1-68D18.4	1.51	FAM71B	2.032	FBXW5	2.46	AC097381.1	1.805
CTD-2545M3.6	2.611	CTB-31O20.8	2.202	RP11-277P12.20	1.667	UCK2	2.726	MID1IP1-AS1	2.236	LSM4	2.324	ESYT2	1.676	AL391421.1	3.299	SIRPA	2.593	PTGES	2.679	REM2	2.249	RP11-362F19.1	3.271	MMP25	1.601	RP11-108L7.15	1.589	ZBED5-AS1	1.519	RP5-956O18.3	1.859	B3GNT2	3.114	TNF	1.803	C11orf83	2.486	RP5-837J1.4	2.257
CD1C	1.7	ZBTB11-AS1	3.378	RP11-586D19.1	3.024	RP4-550H1.5	3.398	RP11-61J19.2	2.466	MCL1	2	GP5	3.3	GPR97	1.876	RP11-874J12.4	1.555	SH2D3C	1.721	RP11-333E1.1	1.935	SNX30	1.543	TEC	3.039	LCN12	2.391	CTD-2050E21.2	2.488	IGLC3	2.926	TMEM14E	2.129	OBFC1	2.41	H1FX	2.676	RP5-1028K7.2	1.735
TCTN1	3.733	C11orf68	3.478	LGR6	2.887	SLC32A1	3.048	RP11-336K24.12	2.713	RP4-794H19.2	1.998	SFMBT2	1.567	RP11-613M10.6	3.241	CTD-2325P2.4	2.43	APBB3	1.595	RP11-197K3.1	4.184	APLP2	1.511	RP11-497D6.3	2.624	AP001579.1	1.696	RP11-792D21.2	2.239	NEUROG2	2.289	HMBOX1	3.432	CAST	2.299	BOLA1	2.269	RP4-607I7.1	1.644
SERF2	1.636	MDC1	3.837	GAS1	1.924	SPECC1	1.858	TBC1D7	2.756	RP11-998D10.7	1.671	RP11-435O5.6	1.533	RP11-1029J19.5	1.881	TRIM69	2.338	RP11-204L24.2	1.675	OPRL1	2.284	LILRA5	2.48	ADCY4	1.644	SAMD1	3.031	TMEM52B	1.633	TBR1	3.275	CTD-2616J11.4	1.597	NDRG1	1.746	PRDX5	1.848	HNRNPLL	3.048
RP5-942I16.1	2.076	EPM2AIP1	3.363	RP11-222K16.2	2.196	LILRA4	2.881	PLEK	2.483	AC068831.3	1.619	RP5-1184F4.5	1.606	EGOT	2.604	LAIR1	1.501	KRT80	1.764	GRB2	1.507	LINC01032	1.81	MTHFD2	2.234	ZNF768	2.437	RP11-1008C21.2	1.559	RECQL5	1.751	GLB1L	3.13	KAT2B	2.346	HIST1H2AI	2.418	CTD-2370N5.3	2.125
CTA-407F11.8	1.795	ACD	2.906	PHOSPHO1	1.972	SLC29A3	2.049	CLIC1	2.051	TRIM39	3.314	PYGM	1.73	CD244	2.723	ARHGEF10L	2.176	P4HA2	2.368	DIRAS1	2.56	ACTR3	1.814	C19orf81	3.467	ZBTB14	2.29	RP11-93B14.5	1.635	MCIDAS	1.676	RP11-395I6.2	2.106	FHOD1	2.485	SNAPC2	1.575	FBLN7	2.767
AFF3	2.061	TMEM80	3.67	IFNG	2.237	RP11-218M11.3	3.781	BX470102.3	1.626	TRAPPC10	2.01	FAM187B	1.818	DLG5	2.298	TM4SF2	2.125	IL1RL2	2.002	LA16c-329F2.1	2.685	UBE2R2	2.663	AC119673.1	4.082	AC007383.3	2.993	PPAP2B	1.959	PDIA5	1.847	C1orf174	1.544	BCL9	2.22	AC084082.3	2.537	RP11-167N4.2	2.422
PRDM2	1.843	ORMDL2	3.382	CTD-2600O9.1	1.52	KLHL33	3.067	CD93	2.781	RP5-1073O3.7	3.055	LINC00598	2.327	MAFF	1.816	AC007182.6	2.708	BASP1	1.662	BMF	1.846	CTA-126B4.7	1.85	AP003039.3	3.205	C10orf105	2.87	RP11-344J7.2	1.664	TSPAN9	3.158	IFNG	2.995	TAB2	1.591	AC131971.1	2.174	IRF4	1.632
AC010733.4	2.695	CTB-50L17.16	3.738	CMKLR1	1.713	ZNF385C	3.095	RP11-295K3.1	1.821	RP11-168O16.1	2.786	XXbac-BPG308K3.6	1.696	CD226	1.783	CTD-2003C8.2	1.599	PVRL4	1.994	USP7	2.671	TKT	2.15	PEX11G	1.582	RP11-307C12.12	1.597	RP11-1082L8.3	2.834	MYO7B	2.112	CCSER2	2.5	IGHV3-16	2.594	RP11-500C11.3	1.696	CD3G	1.523
NDUFAF6	1.629	FEM1A	3.582	RP11-486G15.2	1.717	RP11-472N19.3	2.702	AGRP	3.143	GRASP	1.939	CDHR3	2.39	CTD-3224K15.3	1.741	LINC00607	1.565	RP3-454B23.1	1.589	AP000569.9	1.6	RP11-1149M10.2	1.644	CACNG8	3.722	LINC00861	2.204	IGF2BP2	2.321	SMC4	1.644	TIGIT	2.495	GFRA4	3.895	SOX12	2.14	EPC1	1.644
RP11-296A16.1	1.635	AC079305.10	2.239	STARD3NL	1.887	RP11-218C14.5	1.725	AP000640.10	2.868	ZNF250	2.948	G3BP2	1.561	TACC1	2.105	FNIP2	2.294	ACSL1	2.055	RP11-396C23.2	1.913	RHOC	2.051	BMP2	4.134	LTBP3	2.482	S100A4	1.879	RP11-923I11.5	1.786	RP11-553L6.5	3.425	TRIM47	2.432	RP11-573D15.9	2.885	DEF6	1.76
MS4A1	3.967	MZF1	3.046	TMEM14C	2.966	TP53I11	2.687	TGM2	3.011	TSEN54	2	RP13-977J11.2	1.814	RP11-466A19.3	2.253	TWF2	1.581	NUDT16	1.659	AF131215.8	2.3	TLR10	2.355	KCTD15	2.126	45536	2.277	IFFO1	2.172	CTNNA1	1.986	RP11-73M14.1	2.407	CD40LG	2.943	ACTRT3	2.516	MIR146A	2.683
TMEM129	2.18	RP5-1050D4.3	2.938	OSBPL5	2.128	NUBP1	1.54	ETS2	2.527	VASN	3.299	DEGS2	1.991	TRBV27	2.744	HCK	1.811	C11orf86	1.521	UGCG	2.542	WAS	2.732	RP11-635L1.3	2.37	CTC-336P14.1	2.947	EPHB2	2.529	LIMS2	1.915	APOBEC3G	1.967	RP11-359E10.1	2.549	RP13-270P17.3	2.168	LGALS8-AS1	1.588
RP11-701H16.4	1.776	AC124057.5	3.44	CTB-51J22.1	2.693	RP11-317L10.1	2.655	AC011747.7	1.629	AL133493.2	2.188	AC004510.3	2.599	SLA2	2.516	KAT8	1.507	GNAT2	2.737	RP11-66H6.3	2.668	C5orf55	1.63	RP11-360L9.7	2.128	AC018890.6	1.517	TIMP4	2.512	RP11-809N8.4	2.561	RP5-1011O1.2	2.415	LINC00881	2.314	RP11-298J23.9	2.567	CAMK4	1.897
SPRY1	2.233	TSSC4	3.496	RP11-23P13.7	1.69	SLITRK5	2.956	MAP3K5	2.223	CTD-2562J15.6	1.738	MCHR1	2.007	RP11-706D8.3	1.855	DOT1L	1.502	RP11-875O11.2	1.796	MYO1D	1.93	CTD-3032J10.2	2.151	GSE1	2.54	HAGHL	3.041	CCDC26	2.34	AC010536.1	1.602	RP11-14C22.6	2.103	KCNA2	2.317	EFNA3	2.753	LMNB1	2.138
LY9	2.116	RP11-135A24.4	3.051	RP11-73M14.1	1.742	CTD-2653D5.1	1.887	METTL9	3.123	CRIP2	2.185	SUFU	1.505	CCL18	2.524	CDC42EP2	2.825	CLN8	1.547	DENND5B-AS1	2.697	CACNB4	1.615	AC005498.3	2.334	RP4-583P15.10	2.989	KIAA0232	1.874	RP11-21L23.3	1.913	AC093495.4	1.651	MCHR1	2.169	ATP5I	2.49	HIST1H4K	2.085
RP11-644L4.1	1.593	SFR1	3.633	RGS9	2.68	C1orf127	3.575	KAT8	2.617	CTD-2017C7.1	1.776	RP11-610P16.1	1.558	RP11-17J14.2	2.212	NUP62	2.222	C1orf228	1.779	IGLV4-69	3.086	VPS35	2.109	IQCJ-SCHIP1	2.673	ANKRD13D	1.99	EIF4G3	2.86	RP11-709D24.6	2.228	PIGV	1.801	RP11-654D12.3	1.942	PPDPF	2.593	FAS	2.076
DIRAS1	2.862	AF129408.17	3.703	RP11-133I21.2	3.235	RP11-612B6.2	3.012	SGK1	1.532	RP11-758P17.3	1.818	CYB561D1	2.46	HRASLS2	1.67	LRP1	2.589	RP11-388M20.2	1.51	SOWAHD	2.711	AC020571.3	1.503	FZD5	1.753	C9orf139	1.836	IPO9-AS1	2.428	AC068858.1	2.353	AC004528.1	2.388	MFAP3	2.775	RP11-708J19.1	2.463	RP5-836N10.1	1.834
MAP4K4	1.804	DDX26B-AS1	3.1	ACOX3	2.837	GLT1D1	2.83	ACTG1	1.587	RP11-453F18__B.1	2.423	CHD7	2.235	TRAJ59	3.943	LILRB4	2.701	SOGA1	1.656	RP11-363E6.4	2.526	TLR1	2.074	ZNF608	1.613	RP11-473M20.7	3.741	CTB-66B24.1	1.542	TESC	1.675	EIF2D	2.087	BTBD11	1.961	SLC25A11	1.67	FAM118A	1.604
CAMK2D	2.37	RP11-102M11.2	3.923	SRM	2.187	ANKS1A	2.861	AC026310.1	2.243	ARPC1B	3.251	FOXK1	2.026	TBC1D31	1.966	RP11-218C14.8	2.456	MTHFD1L	2.864	ILDR1	2.646	HSPBAP1	2.132	KCNJ2	2.373	ATP5D	1.648	ARL11	1.974	PODXL	1.755	SLFN12L	1.922	RP11-403P17.5	1.809	MBNL1-AS1	2.648	SETD2	1.624
RP5-1098D14.1	2.842	TCTA	3.541	RASGEF1A	2.155	CASC15	1.634	PLAU	1.869	ATPIF1	1.808	C1orf112	2.212	TRDD3	4.098	CSTB	3.18	MANBA	1.832	ARHGAP31-AS1	2.006	FGD2	1.951	RP11-133K1.6	1.601	S100A5	2.368	AC017002.4	1.645	ADSSL1	3.086	RAD51L3-RFFL	1.723	RP3-340N1.5	3.316	NANOS3	2.002	RP11-302M6.5	2.241
FMNL3	2.124	SF3B5	3.259	KLRC4-KLRK1	1.904	INPP5F	2.712	KIAA0226L	2.244	RP13-977J11.8	1.838	ACPL2	3.103	AP000569.9	1.608	CLN8	1.589	RP11-701P16.2	1.655	CLDN23	2.684	LSAMP	2.088	HOXA4	3.64	MRFAP1L1	1.891	NTSR1	1.616	RP11-124O11.1	1.785	PIK3R1	1.881	TRAJ6	1.601	NFKBIE	1.652	LDLR	1.518
RP5-1115A15.1	2.386	NFKB2	2.654	TOX	1.911	LINC00870	1.854	VASP	2.713	DDX39A	2.06	GPC2	2.25	ARHGAP9	1.764	RP5-991C6.3	1.503	RP11-519G16.3	2.162	SLC37A1	2.326	RP11-1197K16.2	1.939	RP11-452H21.2	2.462	CTD-2527I21.7	2.035	RP11-478K15.6	1.596	TCAP	2.65	SLC25A26	2.088	DLG5	2.185	ZNF865	2.534	ICA1	1.641
RP11-540A21.2	1.934	COMTD1	2.672	NPC1	2.589	SLC12A7	2.531	RP1-93H18.7	1.832	TMEM187	1.793	MDM4	1.754	ATP6V1E2	1.528	LINC00886	2.947	PRKCZ	2.179	STAMBPL1	3.233	RP11-447M12.2	2.189	TPST1	2.025	AC016999.2	2.727	XRCC4	2.382	RP4-784A16.4	3.015	RP11-686D22.9	1.96	RP11-540A21.2	1.592	RNF151	2.496	CMTM8	2.173
MYO5C	2.852	DRAP1	3.526	KRTAP10-9	3.7	UVRAG	2.142	RP4-633O19__A.1	1.537	NXT1	1.708	CD3E	1.869	FAM179A	1.727	AL031666.2	3.048	FAM46B	2.132	FABP5	2.655	RP11-5K23.5	2.013	EGOT	1.562	RASSF1	2.415	RP5-1096J16.1	1.56	RP11-31L23.3	3.184	TRAJ3	2.062	RP11-435O5.6	1.512	POP7	2.957	RNF125	1.521
RP11-175K6.1	2.328	RP11-831H9.3	3.421	RP11-380L11.3	1.882	MEIS1	2.23	BRE	3.197	RP4-549L20.3	2.455	CTA-212D2.2	2.232	CTB-35F21.1	1.846	RP11-61J19.3	2.399	CATX-2	1.553	SEC14L1	1.853	RP11-426L16.3	3.262	SIGLEC8	3.197	HIST1H2BG	1.904	CTD-2184D3.3	3.421	TFAP2A-AS1	1.834	RP1-111C20.4	1.888	TRAJ5	1.522	C16orf86	1.886	TIGIT	1.706
AC010761.6	2.665	C17orf59	2.077	CCR5	1.876	ALK	2.844	GLIPR2	2.778	ATP5D	1.539	RP3-512E2.2	1.588	SLC9A9	1.517	RP11-701P16.4	2.401	CSNK1D	1.741	NCOA3	3.353	RP11-566J3.2	3.768	C21orf58	1.511	RP11-1007G5.2	1.79	LBX2-AS1	1.644	YJEFN3	1.783	RP11-227H4.5	1.718	SLC25A30	3.257	RP11-201K10.3	3.07	ZNF114	2.169
LY86-AS1	2.188	CTD-2410N18.3	3.066	SNTB1	1.59	AC147651.3	3.166	RPS9	1.927	RP11-603J24.6	1.715	FOXP1-AS1	3.614	TLE1	2.269	RP11-621L6.3	1.682	IL3RA	1.544	RP4-536B24.3	2.039	AC100830.4	2.078	SYN3	3.278	RP11-50E11.3	2.095	C15orf52	1.616	CORO2B	2.741	RP11-291B21.2	2.947	RP11-179A10.1	2.955	NEURL4	3.151	RP11-100E13.1	1.76
RP11-203B7.2	3.718	RP11-156E8.1	3.478	ADPGK-AS1	2.066	RP5-855F14.1	1.65	AP5B1	2.681	KLC2	1.769	ARHGEF7-AS1	1.542	ADAMTS10	2.318	RP3-454B23.1	1.577	LINC00696	2.286	TMEM95	1.648	RP11-239E10.3	2.083	RP11-424I19.2	2.477	RP11-326C3.11	3.561	TMEM158	1.571	TTC39A	1.786	LASP1	1.554	RP11-543F8.2	3.103	MRGBP	1.581	PDIK1L	2.046
C6orf99	1.642	SPAG4	2.638	LINC00334	2.128	RP11-382A20.5	2.495	AC091729.9	2.458	TMEM107	1.841	ATM	1.749	PLAC8	2.285	SRXN1	1.99	RP1-117O3.2	1.991	CIITA	1.551	GNAT2	1.97	IFITM3	2.248	ZNF101	3.096	S100A12	1.859	RPS6KA4	1.607	SYNE1	1.65	SOCS2	1.803	HIST1H2BM	1.983	ABCC1	1.509
SNX22	3.325	RN7SL1	3.147	RP11-448A19.1	1.609	DRGX	2.966	SDE2	1.821	CTD-3148I10.9	1.521	RP11-33I11.2	1.932	RAMP1	2.98	FLVCR2	2.183	SEMA4A	1.922	TCP10L2	3.891	CDIP1	2.747	CACNA1D	2.981	RP4-583P15.15	2.739	AC069547.2	1.515	CTB-58E17.2	2.684	RP11-473O4.3	1.842	NR3C2	2.298	FBL	2.766	CCM2	2.211
RP4-680D5.9	2.276	ZC3H10	3.004	SNAP47-AS1	1.809	SCT	2.962	ATG7	3.695	RP11-104H15.9	1.579	TC2N	1.509	CARD11	2.064	MANBAL	2.007	RP11-58E21.3	2.135	SNX25	1.93	RP11-214O1.3	2.233	NFIX	1.513	CCDC106	1.864	RFT1	1.712	RP11-909N17.2	3.165	C9orf96	3.08	CTC-459I6.1	3.004	RMRP	1.572	RP11-552F3.9	1.637
CNR1	3.657	RP11-474P2.2	3.343	ACOXL	1.896	MYLK	3.474	PSAP	1.711	METTL23	2.082	TXNRD2	2.963	CCL4	1.768	CTC-326K19.6	2.359	RP11-800A3.2	1.635	CTD-3224K15.3	1.54	LINC00111	3.152	HCAR1	1.703	IGLV3-9	3.159	RP11-108K3.1	2.694	IGLJ2	3.524	ASTL	2.512	RP5-1184F4.5	1.517	FOXN3-AS1	1.519	BIRC2	1.792
RAB11FIP4	2.109	RNASEK-C17orf49	3.006	FCGR3A	1.952	CPVL	1.668	RP1-257A7.5	2.505	CTD-3222D19.10	2.783	SSBP3	1.799	RRBP1	2.492	TIFAB	2.587	GS1-122H1.2	1.935	RP3-395M20.9	1.625	OR1D5	1.586	RP11-360O19.4	1.831	CTD-3184A7.4	1.763	RFX8	2.435	RP11-461F16.3	2.343	P2RY11	1.567	AXIN2	2.336	ATP6V0C	1.871	RP11-514O12.4	2.681
EHMT1	1.967	MIA	3.557	CTD-2200A16.1	2.362	RP11-9N20.3	3.807	CTSD	2.475	ZHX2	2.905	RP11-167N4.2	2.211	RP11-326C3.15	1.604	SERPINE1	1.625	TMCO6	2.147	AIM2	2.324	AC021016.8	1.919	FBXL18	2.846	FGD3	2.168	PPM1H	1.917	KALRN	1.564	RP11-403A21.2	1.734	TMBIM1	1.803	KAT5	3.312	TCF20	2.386
RP4-584D14.6	1.899	RNF44	1.996	SBK1	2.082	VDR	1.92	AC068282.3	2.398	SUV420H2	1.702	TTC9	2.345	ZBP1	1.855	S100A9	1.7	RRP12	2.215	45541	1.532	GDF15	1.52	ERI2	2.281	RP11-474O21.5	2.17	AC007327.5	1.989	UAP1L1	1.768	PTP4A2	2.018	EMP1	1.973	RP11-483H20.4	2.403	C15orf53	2.102
FFAR1	2.263	RP11-424N24.2	3.363	MAF	1.538	NTM	2.089	RAB11FIP1	1.687	VPS9D1	1.605	KCTD2	1.9	RP11-266N13.2	1.865	SDCCAG8	1.751	CPNE5	1.661	CD151	1.623	DENND5A	1.704	AC145343.2	1.913	CYTH4	1.594	AC074091.13	2.439	ZFX	1.696	TRAC	1.83	LUZP1	2.574	CTC-435M10.3	1.802	PLCL1	1.767
SEMA4B	2.191	RP11-318E3.9	2.41	PTGER1	2.274	SMIM6	3.355	RP11-750H9.5	1.523	RP5-1092A3.4	2.072	MPP7	1.919	TET3	3.173	C5AR1	1.534	TPD52L2	1.716	IGLV11-55	2.55	RP11-299H21.1	2.035	SP8	3.796	COMMD3-BMI1	2.769	USP10	1.927	SFTPB	1.938	AIM1	1.775	RP11-335L23.5	1.736	KAZALD1	3.193	CD3E	1.772
LINC01023	1.854	RP11-867G23.2	3.064	SLAMF8	2.523	IKBKB	2.874	RP11-520A21.1	1.672	HES4	2.312	EIF2B5-AS1	1.672	NME4	1.993	IGF2R	1.613	RRM2B	1.606	USP6NL	2.621	SPATC1	1.842	RP11-548O1.3	2.114	CISD3	2.111	ADAP2	1.979	HSD11B2	2.587	KB-1615E4.2	1.85	SPOCK2	1.513	DYRK1B	2.64	MCHR1	1.765
RP11-87G24.6	3.718	HSPE1	3.543	RP11-462L8.1	1.61	IGKJ5	3.291	RP11-404E16.1	2.362	CCNL1	2.652	IGSF8	1.584	RP11-333E1.1	1.804	MANBA	1.791	TPPP3	1.995	LINC01058	1.783	RPS10-NUDT3	2.19	RP11-424I19.1	2.158	XXbac-BPG170G13.32	2.279	DHRS9	2.697	SPR	2.054	CTC-241F20.3	1.837	PLB1	1.627	SYNGR3	2.17	LINC00598	2.112
RP11-138I18.1	1.573	COX14	3.474	FLJ00104	1.818	RP3-416J7.5	1.618	VPS37B	2.586	HINT2	1.572	KIAA1671	1.526	NCR2	2.739	AL158091.1	2.029	CTD-2337J16.1	1.982	ST6GALNAC6	2.154	HSBP1	2.836	RASGRP3	1.653	HIST1H2AE	1.904	NAV1	2.255	GPR124	2.242	IFNG-AS1	2.428	RP11-394J1.2	2.7	RP3-465N24.6	2.344	DPM2	1.508
FCHO1	2.858	AC020922.1	3.086	ZBTB38	1.603	CA5A	1.594	RPS27	2.375	AGAP3	2.983	CEP85L	1.795	FHL3	2.585	GPR35	2.267	TNNI2	2.067	SUB1	1.929	STK11	1.586	CTA-293F17.1	2.239	AES	3.424	KCTD6	1.801	SCRT1	2.858	CCR5	2.48	LPP-AS2	1.586	C10orf111	2.684	RP11-673P17.4	2.21
RP11-158I9.5	2.529	HIST1H2AH	2.23	OSTF1	1.721	KIRREL3	3.116	HIP1	2.313	AC006486.9	1.639	SNRK	2.063	FAM92B	3.154	TNFAIP8L1	2.027	MIR202	1.926	MDM4	1.735	AC023128.1	1.648	RP11-256I23.3	1.967	ABHD15	1.75	METTL7B	2.363	RP11-334E6.10	2.233	RFFL	1.795	RP11-402G3.3	2.913	HSPA6	2.538	RP4-778K6.3	2.63
FOXO1	1.675	KIAA1984	3.42	OSBPL7	2.235	RNLS	2.685	RP3-438O4.4	2.609	RP11-816J6.3	1.641	TRIM14	1.66	LZTFL1	2.571	OLIG1	1.545	RAB20	1.789	MYO1E	1.685	RP11-540K16.1	2.287	AC118754.4	2.066	RP11-44N21.1	3.13	SHISA4	2.047	POU4F1	2.886	MORN3	1.533	CRYGN	2.798	B3GALT4	3.146	RP11-203J24.8	1.602
SLC37A1	2.689	TAPSAR1	2.41	AC008686.1	1.507	RP11-93K22.13	3.283	RP11-293M10.2	2.226	SRSF7	2	FAM71B	1.706	MYOM2	2.148	C17orf96	2.276	SERPINB1	1.68	CTD-2568A17.5	4.138	ADPRH	1.758	BCAN	3.103	PPDPF	2.132	DNAH17	1.571	ZBTB7C	1.991	RP11-93B14.4	1.511	C21orf91-OT1	2.158	RP11-452L6.5	1.744	RP11-367G6.3	2.262
BMF	2.018	CTC-332L22.1	2.045	KLRK1	1.787	AK2	2.435	CORO1C	1.745	RP11-553K8.5	1.928	CTD-3065B20.2	2.107	DLG5-AS1	2.966	DAO	2.493	STARD5	2.307	AC007386.2	2.459	CTB-113P19.4	2.116	IGHD2-8	4.136	RP11-276E15.4	1.998	CLMN	1.668	RP11-71G12.1	1.767	SLFN5	1.976	RP11-33I11.2	1.971	EIF5A	1.95	TRAT1	2.418
GDI2	3.238	GPD1	3.468	NOP14-AS1	1.593	SPINT2	3.149	LYST-AS1	1.61	RAB11A	2.071	PCSK5	3.161	SASH3	1.683	AC097495.3	2.06	RP11-93B14.5	1.948	TMEM131	2.527	TPM3	2.246	CTD-2267D19.3	1.609	RP5-943J3.2	2.658	MFSD7	1.539	RP5-1092A11.2	2.709	N4BP1	1.884	RP11-279O9.4	1.706	CFL1	2.213	EPB41	1.612
HLA-DRA	1.773	RP11-452L6.5	3.431	FRMD4B	1.819	ATP5L2	1.705	SORCS2	2.484	LEPROTL1	1.527	GDF10	3.55	AC132872.2	2.655	SPATC1	2.518	RP11-305L7.7	2.498	KMT2B	2.164	RCAN1	2.229	RP11-129J12.2	2.888	GIMAP5	2.192	COPG1	2.018	PIGN	1.657	CTD-2647L4.5	3.336	RP3-425P12.5	1.753	CRIP2	2.482	RP11-292F22.7	1.55
OSBPL10	2.103	RP3-496C20.1	2.596	PPP2R2B	3.185	RP11-276H7.3	2.048	PFKFB4	2.468	RP3-322G13.7	1.678	ZNF609	2.663	CDYL	2.546	BRI3	1.773	AFMID	3.26	CALHM1	3.006	PPP5D1	1.542	SUOX	2.892	ZNF747	2.477	LTBP2	1.661	ATP11A	1.539	TRAJ5	1.911	GLIPR1	2.611	RP11-589P10.7	2.635	MDM4	1.51
PRKRIP1	2.89	TUBA1B	3.251	TACC1	1.503	RP11-87C12.5	2.215	CTD-2530H12.1	2.81	ZC3HAV1	1.604	PLLP	3.74	RP11-355N15.1	2.813	PDXK	2.51	DHRS3	1.7	AL450226.2	1.873	RP1-265C24.8	1.973	RP11-572C15.5	2.592	TMPO-AS1	2.261	RP11-460I19.2	2.211	MLNR	1.665	NR3C1	2.012	AC005592.2	3.371	CHD2	1.539	ATF7IP	1.571
E2F5	2.809	HIST1H2BF	1.843	RP11-474B16.1	2.456	RP11-359N11.2	2.041	RP11-24F11.2	2.435	SPATA2L	2.448	RP11-1127D7.1	2.4	WWC2-AS2	2.209	TMEM158	2.221	PPARG	1.71	SOGA1	1.635	PPM1L	1.684	AC073283.4	2.324	RNF167	1.683	RP11-239E10.3	1.972	AC018878.3	2.139	TRAJ4	1.924	VASH1	1.519	RNF208	2.494	RILPL2	1.612
KBTBD7	3.056	ESYT1	3.182	AC018737.1	1.883	TANC1	1.714	RP11-732A19.9	2.679	AL139333.1	2.462	MBOAT4	1.799	PTGER1	2.348	CXCL1	2.403	OLIG2	1.529	BANK1	2.356	LUZP6	1.8	IPO11	2.428	ZNF580	2.191	CXCL1	1.754	RP11-1070A24.2	2.244	GALM	1.548	NCOA7	2.833	MCL1	2.126	TBL1XR1	2.083
ZNF860	2.416	TMSB10	1.863	RP3-510L9.1	1.887	RP11-600F24.7	1.673	NEU1	1.579	ATRAID	2.07	MCF2L-AS1	2.429	RP11-549B18.1	2.087	SOWAHC	2.597	TOR1B	2.421	SCIMP	2.135	CTD-2265O21.7	1.751	ALDH3B1	1.983	HMGN2	1.892	STON2	2.328	UCK1	1.698	TMEM43	1.604	LOXL1	3.245	SSNA1	2.981	RP11-305K5.1	2.097
AC092667.2	3.07	C9orf89	2.77	DLG5	1.914	RP11-59J16.2	3.633	MAPK13	1.61	NFATC1	1.717	RP11-20G13.1	2.761	RP4-535B20.4	1.654	ABCA1	2.089	SLC37A2	1.625	RP11-830F9.6	1.595	AC108868.5	2.881	IL13	3.222	PLCB3	2.475	CRYBA1	2.639	CTB-39G8.3	2.342	MBOAT4	2.497	GALNT10	2.021	FUS	2.569	RP11-138A9.1	2.112
DBNL	2.246	HDGF	3.133	CTD-2616J11.14	1.977	LMTK2	1.883	RP11-136O12.2	2.709	AC004528.1	2.688	AAK1	1.645	TMEM8A	2.548	CCL1	1.838	BID	1.539	CTD-3126B10.1	3.248	PTCH2	1.783	SLC45A3	2.51	RP11-393I2.4	2.338	PPP5D1	1.51	RP11-715J22.2	1.85	PLCXD2	2.316	RP11-23P13.7	1.587	HNRNPUL2	2.391	WNK1	1.821
DTX1	3.287	YPEL5	1.729	KAT2B	1.769	RP11-124O11.1	3.01	IFNGR2	1.886	CALM1	1.66	RP11-641A6.2	4.186	ACOXL	1.933	NRM	1.946	CTB-174O21.2	1.693	SLC37A2	1.845	RP11-326C3.12	2.036	FAM124B	3.356	C11orf21	2.621	C15orf26	2.71	PNMT	1.748	C15orf62	1.591	TNFSF10	1.984	CTD-2369P2.8	2.183	AC067969.2	1.683
CYB561A3	2.506	LRCH4	3.747	RP11-25K19.1	1.532	RP11-521C20.2	1.627	GNA15	2.226	RP1-315G1.3	1.953	LINS	2.174	C20orf26	2.389	AC009506.1	1.861	ZSWIM4	2.315	MSGN1	1.696	RP11-8L8.2	2.171	BACE2	3.426	TP53I13	1.774	RP11-473I1.6	1.957	RP11-157F20.3	2.598	C6orf99	1.785	ITGA6	1.618	JUP	1.743	RP4-666F24.3	1.544
RP11-38J22.6	2.185	LL09NC01-139C3.1	2.942	RP11-291B21.2	2.081	PVRL1	2.593	N4BP1	2.585	RP11-103H7.5	1.632	FBLN7	2.444	CD2BP2	1.889	GRINA	2.041	GGT7	2.498	AC020743.4	1.555	RP11-452K12.7	1.536	SLC2A6	1.815	RP1-309F20.4	2.683	RP11-511B23.3	2.897	STK3	1.518	SEC24C	2.655	CERK	3.063	RP11-138I1.4	2.745	PDXDC1	1.77
GALNT6	2.398	RP11-169K16.9	2.03	KRT71	3.659	SRGAP3	1.996	RP11-875O11.2	3.16	PTPRC	1.557	DPP4	1.868	IGHV1-3	1.81	ICAM1	1.72	IL1RAP	2.533	RP4-680D5.9	1.744	RALB	2.011	TNFRSF21	1.855	VPS9D1	1.601	SLC16A5	1.905	CCDC64B	1.511	MXRA7	1.914	FAS	1.968	MRPS34	2.755	XXbac-BPG299F13.14	1.589
MICAL1	2.065	TBCC	2.04	AL353354.2	2.466	HSPG2	3.082	GPAA1	2.156	UBE2D3	1.602	GCSAM	2.136	RP11-923I11.6	1.894	PTGIR	1.86	EREG	1.809	FLJ00104	1.809	AF064858.10	1.9	AC074389.9	3.683	CTD-2186M15.3	2.4	GPBAR1	1.945	PAQR6	2.903	CD84	2.204	LDLRAP1	1.671	CSNK2B	2.533	KMT2B	1.864
LINC00336	2.863	CA11	1.963	SHMT2	1.866	MTHFD1L	1.622	RP11-1055B8.4	1.594	PPCS	2.805	MVP	2.027	KLRC4-KLRK1	1.842	LINC00884	1.807	RHBDD2	1.667	WASF2	2.316	ZSCAN16-AS1	1.598	H1F0	1.722	RP11-379F12.4	1.869	LINC00696	1.575	CHCHD3	1.762	STIM2	1.548	LIPE-AS1	1.798	MRPL49	1.818	QPRT	1.913
PRDM8	1.69	RP11-574K11.5	3.547	RP5-1178H5.2	1.601	GEM	3.469	LUCAT1	1.996	RBM14-RBM4	1.641	RGS14	1.576	BLM	2.36	TIPARP	2.288	LINC01032	2.014	TOR3A	3.404	AC074289.1	1.529	PNPLA6	1.824	RP11-528I4.2	2.345	RP11-358M14.2	1.682	TAS1R3	3.344	AC112721.2	1.827	OSTF1	1.74	ZNF581	2.847	CTD-3064H18.2	2.572
SLC25A19	1.603	APOF	3.633	PROM1	2.775	ITGB5-AS1	3.367	RP11-443B7.2	1.66	RP11-54O7.17	2.421	EDAR	4.068	DIP2A	2.263	TPRA1	1.532	RP11-796G6.2	1.638	SNX8	2.058	ADAP2	1.868	SLC25A29	2.084	PCED1B	2.485	AC079163.1	3.437	RP11-737O24.5	3.434	MSN	2.032	AC010441.1	2.113	RP11-247A12.8	1.753	MAN1B1	1.74
PAOX	1.622	CASP9	3.911	C1orf106	2.207	WDR33	1.779	ARHGEF40	2.91	DDX3X	2.436	TMEM45B	2.506	DSCR3	1.731	CTD-2540B15.9	1.591	ERICH1	1.71	IRF2	1.838	KCTD15	1.896	RP11-284A20.3	2.361	ZNF48	2.284	RP11-445P17.8	1.572	EN1	2.429	CREM	1.517	AC018737.1	1.947	C19orf43	2.516	RP11-1018N14.5	3.421
ORAI2	2.191	FIBP	2.224	RP3-467K16.2	2.85	TRGV5	1.563	RP11-533O20.2	2.456	TSTD1	2.574	AC012507.4	3.491	MATK	3.049	SH2D6	1.544	METTL22	2.077	RP11-568J23.4	2.123	HS1BP3	2.432	AC092171.4	1.826	ANKRD34A	2.926	RHBDL3	3.249	C19orf71	2.792	NCOA2	2.177	ZNF652	2.115	RP11-424N24.2	1.623	TNS4	2.462
C1ORF220	2.665	RP11-792A8.4	2.697	RP11-317J19.1	3.291	TRIT1	2.245	SNAI1	2.633	PURA	1.779	AC020571.3	1.982	SDHAF1	2.085	SQRDL	2.66	RETN	1.818	MYBL2	3.053	H2AFY	1.536	GCSAML	4.004	DENND2D	3.339	NKX2-3	1.93	MCC	1.511	RP11-486G15.2	2.147	M6PR	1.541	RP11-881M11.1	2.109	COX10	2.289
IGLV8-61	2.485	AC002467.7	3.438	RP11-259O18.4	2.085	ENOX1	3.45	CALR	1.572	PHF1	1.667	GIMAP4	2.306	TRAJ57	3.957	RP5-1061H20.5	2.837	WARS	1.883	QSOX2	2.702	DISC1	1.578	CD9	1.697	LSP1	2.01	PGD	1.873	ST5	2.649	AC114730.2	1.947	RGS14	1.761	HIST1H2BH	2.508	GRPEL2-AS1	2.115
RP11-230C9.3	1.536	SMARCA5-AS1	3.359	RP3-495K2.3	2.922	KCNMA1	1.837	GATSL3	1.833	PHOSPHO2	3.646	RP11-120K24.3	2.414	CACNA2D2	2.008	TBC1D8	1.605	RP11-146I2.1	1.571	UBE2D2	2.428	TOR1B	1.619	SUPT3H	1.528	HMGN4	1.821	DIP2B	1.773	NPPC	2.966	PCED1B	1.697	TMC1	2.254	TM7SF2	2.657	RP11-664D1.1	2.063
TRAV14DV4	2.372	CCDC115	3.426	APMAP	1.795	RP11-284A20.1	1.518	NAGK	2.891	LINC01004	1.521	SLC16A10	3.304	ZNF750	2.323	C15orf48	2.754	KIAA1279	2.499	IGLV8-61	2.129	BEGAIN	2.655	SMAD5-AS1	2.714	F12	1.835	EAF1	2.368	RP11-465B22.8	1.641	PPP3CA	1.577	LYSMD2	1.967	KLF16	1.617	LRRC8D	2.905
SP140	1.835	C14orf80	1.61	RP11-383H13.1	2.521	CRIM1	2.756	RP11-47I22.4	2.065	PPM1N	2.274	PTPRK	2.813	LPP-AS1	3.31	RP11-420L9.5	1.545	APLP2	1.745	CDC42EP3	2.079	SAMHD1	1.696	GUCY1B3	2.998	RP11-118K6.3	2.494	TAS2R38	2.318	SPEG	1.828	CDK6	2.126	DEF6	1.553	TNFSF13	2.305	GCSAM	1.958
RP11-465B22.5	3.357	RPS5	3.469	C15orf53	1.892	RP11-503L23.1	3.574	BCL11A	1.511	NTRK1	2.325	SOD1	1.721	PTPN2	2.501	IRF2	1.719	C11orf42	2.353	RP11-16E12.2	2.289	45352	1.566	OXR1	2.354	COMMD3	2.672	RNF130	1.829	VPS13B	2.507	B3GNT5	1.653	RALGPS1	2.069	SLC39A7	2.458	EVI2B	2.023
CD40	3.042	RP11-18H7.1	3.667	BFSP1	2.785	RUFY4	2.172	TMEM44-AS1	2.268	ARHGDIB	1.7	RP11-266N13.2	1.508	KLRK1	1.796	IKBKE	2.19	CTA-31J9.2	2.048	GPT2	3.04	RP11-680A11.5	1.693	RP11-22L13.1	2.635	KISS1R	2.232	BLOC1S2	2.236	TRBV5-5	1.94	TRAJ6	1.853	SLC34A1	3.259	HIST1H4H	2.417	CLEC2D	1.941
CTB-35F21.1	1.858	ISCA2	3.653	RP11-435O5.5	2.198	RP11-662I13.2	1.803	LENG8-AS1	1.827	RP5-1056L3.1	2.224	RP11-1140I5.1	2.8	AP001421.1	2.048	RP3-473L9.4	1.713	C6orf223	2.07	C1orf186	2.454	RP5-1029F21.2	2.093	KIF21B	2.142	RP13-1032I1.7	1.982	RP11-218C14.8	1.552	PLEKHA6	1.886	TRGC2	2.245	CAMK4	1.749	NR1H2	1.612	RP11-138A9.2	2.293
DTX3L	3.163	CTD-2302E22.4	3.15	RP11-23P13.6	1.897	FAM69B	2.101	RP11-732A19.5	2.98	CTD-2623N2.5	1.676	RAPGEF6	2.455	RHOBTB3	2.203	CTD-2582M21.1	1.536	TSNAX-DISC1	1.583	LINC00322	3.221	HIGD1A	1.783	AC007787.2	2.632	CTD-2260A17.2	2.08	AC007919.2	2.344	RP11-394B2.6	3.461	PDGFB	2.247	TRAJ7	1.536	HCG27	2.2	FBXW7	1.886
PIGX	1.563	TARBP2	3.614	GBP5	1.596	PTPRD	3.282	AL590714.1	1.83	NFKB1	2.44	KCNN3	1.969	ADAMTS1	3.884	ACSL1	1.781	RP11-305L7.3	1.648	BAIAP3	2.271	PTPRN2	1.531	SERPIND1	3.642	RNF166	1.853	NLRP12	1.545	LHX2	2.248	XCL2	2.741	KCTD16	2.114	RP11-140K17.3	2.637	TNFSF10	1.552
SNX8	2.384	RP11-96K19.5	3.363	FOXN3-AS2	1.601	VASH2	3.505	NEK6	1.83	BCLAF1	2.254	FAM178B	2.355	AC092316.1	1.523	GLUL	1.506	DDX41	2.186	MYO5C	2.202	RP11-150O12.3	3.517	RBPMS-AS1	3.734	AL360181.1	3.11	NCEH1	2.385	ASIC1	1.935	ST8SIA1	2.066	RP11-132N15.3	2.167	RELA	2.046	TIAM2	2.022
IGHV7-81	1.641	CXorf40B	3.244	PEX14	1.94	AC100830.5	1.566	AC084082.3	1.743	MORN3	1.94	DIP2A	1.961	HMGN3-AS1	1.62	MRVI1	1.651	CTB-138E5.1	1.706	TBC1D9	2.356	DNASE2	1.585	AC092198.1	2.196	FUT7	1.501	AF124730.4	1.973	INF2	2.322	C14orf183	1.658	PCNX	1.875	NME3	2.724	MBOAT4	1.564
IRF4	1.668	RP11-254F7.2	2.365	ARHGAP35	2.797	LMCD1-AS1	2.332	LAIR1	2.387	MUC1	2.257	AC011366.3	3.206	AC079779.7	3.363	RP1-80N2.2	2.698	RP11-70C1.1	1.54	AP003774.1	1.528	XRCC4	2.041	TRDD1	2.718	RP11-126O1.5	2.23	ADORA3	1.584	GRID1	2.041	RP11-706C16.5	2.255	TNFRSF10A	1.951	ENO3	1.904	TRIB2	1.514
RP11-377G16.2	1.674	MATN1-AS1	3.667	AC139100.2	3.499	CTD-3037G24.4	2.967	SLC43A3	3.071	CEP19	2.692	CCNE1	1.628	NFIX	2.411	TTC7B	2.022	TM4SF20	2.06	SNED1	2.676	MAP3K7CL	1.788	RP11-484K9.4	1.847	PSD4	3.036	HM13-AS1	1.97	IGLJ3	2.799	GYG1	2.821	POMT1	3.106	CTB-54O9.9	2.338	RANGAP1	1.827
DENND5B-AS1	2.682	RP11-216L13.17	3.48	RP11-434D12.1	1.871	ASCL4	3.989	RP5-973M2.2	2.083	HIST1H4H	1.673	SLC35G3	2.185	UTP11L	2.692	SLC23A2	2.068	NDUFA10	2.051	KCTD11	1.667	PCDH12	2.536	LINC00311	1.826	RP11-338E21.1	3.006	HK3	2.479	RP11-569A11.1	2.307	KSR1	1.693	SMIM3	2.012	AC010336.1	2.576	RP11-157J24.2	2.659
FAIM3	1.558	MRGBP	2.925	VCL	2.967	RP11-154H12.3	2.527	RP11-109P14.10	1.602	PFN3	1.974	PRKAR1B	1.695	C1orf106	2.301	LINC00499	3.404	CTD-3252C9.2	2.019	SND1	1.69	U73166.2	1.534	PP13439	1.763	ATP8B2	2.291	SNX1	1.692	RP11-654A16.3	2.518	RP11-259O18.4	2.786	LOXL1-AS1	3.38	EMC6	2.37	RP11-167J8.3	4.098
RP11-396C23.2	1.845	TESK1	3.616	RP11-512N4.2	1.804	MEIS1-AS1	3.074	ZNF385A	1.912	ZFPM1	1.726	WNT7A	2.675	PEX14	2.176	TGM2	1.633	TNFAIP8L1	1.518	CTD-2545M3.6	1.895	KIAA1279	1.642	NR1H3	1.702	TRAC	2.238	RP11-511B23.2	2.501	RASA1	1.703	RP4-784A16.5	1.733	CPNE5	1.663	RPL36	1.97	TRIM47	1.705
PHF15	1.811	RP11-293A21.1	1.98	PLCXD2-AS1	2.467	DAB2IP	2.079	FPR3	1.534	ASTL	2.782	TGFBR1	1.774	TRGJP1	4.073	RP5-850E9.3	2.182	AC097495.3	1.7	MGAT3	2.51	ARMC9	1.687	DKFZP434A062	2.903	TRAF1	1.624	CTC-349C3.2	2.905	AC016586.1	3.604	GSTO2	2.635	ARHGEF6	2.826	TRIM8	1.679	RP11-162J8.3	1.862
IFNK	2.793	EEF1A1	3.075	RBL2	2.095	WDFY4	1.539	RP11-498C9.12	2.45	TMEM91	1.574	NELL2	2.539	IGHV1-2	1.701	SLC7A7	1.89	AATK	2.415	LL22NC03-23C6.13	3.274	RP11-502H18.2	2.301	ANGPT1	3.97	RP4-612B15.3	1.566	PAX8	1.623	TRAPPC12	1.805	CAB39	2.617	LPAR3	2.945	C6orf47-AS1	2.877	KCTD16	1.738
TRANK1	2.119	RP11-326A19.3	1.98	DUSP8	1.53	BBX	2.159	LAMB3	2.818	PNN	1.62	RANBP3	2.23	GOLIM4	1.977	AC093677.1	1.794	RP11-417L19.2	2.647	MYO5A	1.992	FAR2	1.677	RP11-360L9.4	2.075	ABHD14B	2.892	PRKCDBP	2.457	RP5-1160K1.6	2.076	LRRC46	1.772	RGS9	2.39	NCBP2-AS2	2.096	TMEM245	3.251
RP1-93H18.6	2.629	MPV17L2	3.142	CAB39	1.505	SEMA5B	2.715	RP11-195M16.3	3.08	ISG20	1.552	CRYGN	2.456	UBE2F-SCLY	2.413	BID	1.63	RP11-638I2.9	1.778	RP11-25K19.1	1.523	CH25H	1.794	CTD-3032H12.2	2.962	ZBTB7B	1.777	VPS53	1.559	RCN1	2.129	AGFG2	1.789	LAMA3	2.721	AC002117.1	2.538	RBL1	2.881
CD72	2.381	STRA13	3.775	RALGPS1	1.699	GABARAPL2	2.204	GSG1	2.675	AC021860.1	2.028	RP11-395N3.2	2.389	RP11-796G6.2	1.782	TCIRG1	2.123	FZD5	2.016	CTD-2231E14.8	2.792	RP5-855F14.1	1.574	STYXL1	1.94	CTF1	2.42	IL1RAP	1.671	FAM101A	1.726	AC012074.2	2.291	ZSWIM1	2.411	ACTG1	1.775	TRAJ1	2.033
HLA-DPB1	1.979	NEK8	2.43	RARRES3	2.135	AC012451.1	2.214	RP5-899E9.1	2.411	UCKL1	2.5	NDUFB8	2.151	CTD-2582M21.1	1.519	SERPINB10	3.396	IKBKE	1.814	CTB-43E15.3	2.748	ISL2	1.526	AC019181.2	2.098	DUS2	1.787	PLEKHG6	2.535	LMO1	2.053	RP1-45N11.1	1.508	RP11-370F5.4	2.552	GPANK1	2.464	RP11-168L22.2	1.632
FCER2	2.717	TLCD1	2.411	KLRG1	1.935	LY86	1.617	AC093732.1	1.926	RBM14	1.813	RBM20	2.229	RP4-655C5.4	3.093	AP001053.11	1.855	AC011899.9	2.064	ALPK2	1.692	TMPRSS4-AS1	1.628	EEF2K	2.891	KLLN	2.577	MAGEF1	1.568	RP11-443B20.1	1.505	RP11-510I5.4	2	IFIT3	2.19	RPS2	2.493	APOL6	2.154
RP11-428G5.5	2.189	SNHG10	3.445	RP4-533D7.5	1.746	ATOH8	2.433	TNFRSF8	2.9	WDR37	2.385	HPCAL4	2.733	IFNL1	2.288	RP5-1096J16.1	1.925	DENND4B	1.535	KCNQ5	2.797	CDC42	1.685	LINC00323	4.194	HNRNPF	2.177	AC011484.1	1.891	RP11-322D14.2	2.352	CD8B	3.572	TUBB2A	1.586	CTD-3065J16.9	1.695	RBM17	1.728
RP4-584D14.5	2.032	CITED2	2.306	GALNT10	1.586	RP11-3P22.2	3.795	ERN1	1.944	CTC-548K16.5	2.413	TLK1	2.735	DNAH10OS	3.061	C2orf61	1.85	MID1IP1	1.579	RP5-1115A15.1	1.556	C15orf38-AP3S2	1.978	LINC00853	3.032	CTD-2308L22.1	1.569	ZDHHC7	1.705	RP13-379O24.3	2.945	MAP3K14-AS1	1.885	MVB12B	1.704	LCN12	2.375	PMVK	1.58
SYPL1	2.673	KB-1732A1.1	2.688	PTGDR	1.931	CCL22	2.519	RP4-794H19.1	2.394	ALDH16A1	1.548	RP11-728E14.2	2.395	CTD-2200A16.1	2.171	P2RX4	1.909	RP11-375H17.1	2.583	RP11-960L18.1	2.696	AC008697.1	2.195	VPS53	1.531	CDT1	2.615	AC007879.3	2.614	TMEM132A	1.693	TGIF1	1.609	AC020571.3	1.998	HIST1H3F	2.454	SFXN1	3.062
IGLV11-55	2.596	CNGA4	3.587	GAB3	2.079	RBMS3	3.999	SLC25A25	1.81	CTD-2035E11.3	1.937	SUPT3H	2.325	AL450226.2	1.677	SLAMF8	2.31	WIPI1	1.751	NUP210	2.097	RP11-483P21.2	3.24	CNR2	1.725	RP11-85G18.6	2.734	CTC-276P9.3	2.526	NEURL	1.509	LDHA	2.196	RP11-131N11.4	2.903	RP11-264F23.4	1.783	RP11-463C8.4	1.614
IGHJ6	2.567	PIM1	1.557	AC010090.1	2.581	GRB10	1.527	LDLR	2.623	SPAG8	1.653	KIAA0355	2.382	RP3-510L9.1	1.724	RP11-352D3.2	1.88	INSR	2.038	EHD3	3.644	LINC00309	1.601	FOXD3	2.277	FKBP5	1.812	CTB-113P19.4	1.881	AC007292.6	3.997	OSBPL7	2.672	RP11-338N10.3	1.763	RP11-506M12.1	2.766	CTD-3065B20.2	1.696
CCDC69	2.567	FLNA	2.427	PCID2	2.054	RP11-188P17.2	3.356	CREB3L4	2.231	GDPGP1	2.124	CCDC109B	2.562	OR52W1	2.047	AC093627.9	1.698	CTD-2653D5.1	2.244	FCHO1	1.941	RP11-1105G2.4	1.559	ADORA3	1.508	EML3	1.987	RP5-1029F21.2	1.975	PHOX2A	2.476	CD99	1.72	TRIP13	3.882	RP3-406P24.3	2.254	RP11-320N7.2	1.756
PWWP2B	1.971	RPL18	3.88	IGHV1-46	1.655	CTSV	3.375	RP11-65J3.1	2.568	SPOCK2	2.204	RP11-179A10.1	2.497	SLC12A8	1.867	RP11-254F7.1	2.406	CXCL16	1.931	EFHC1	3.615	FEM1C	1.906	AC008592.8	2.136	ITGB2-AS1	2.507	RP11-474I11.7	2.068	TMEM92	3.236	ST3GAL5	1.951	PDHX	2.208	LINC00638	2.627	MIR1587	1.686
LA16c-329F2.1	2.483	RP11-555M1.3	3.108	CDH13	2.579	MIMT1	3.504	RTN4	2.674	45536	1.575	YPEL2	2.39	LINC00271	3.13	S100A8	1.883	C19orf45	1.618	ABTB2	1.599	LRRC20	1.812	JAG1	1.649	RP5-1142A6.8	2.757	CD200R1L	2.265	DOK7	1.85	RP11-145E17.2	3.296	TRAJ8	1.502	AC005606.14	2.18	NCAPH	2.307
EDEM1	1.624	RP11-244N9.4	3.781	CRADD	1.661	RP11-691N7.6	1.75	CTU2	1.602	DHRS12	2.338	RP1-225E12.2	2.012	SLFN13	3.278	CDCP1	1.51	DDC8	1.599	SLC23A2	2.011	KCNMA1	1.868	PPM1H	1.642	ZNF581	2.206	C1orf100	1.793	ZBTB47	1.68	NEK7	2.813	CTD-2020K17.1	1.654	RPL3	3.049	SYNE2	1.53
TLE1	2.115	HNRNPA1	3.507	CTD-3032J10.4	2.11	RP11-359N11.1	1.596	C1orf35	1.767	SRSF3	2.2	RP11-344B5.4	2.77	PRKAR1B	1.696	AP000295.10	1.938	CEP68	1.939	SRP14-AS1	2.217	SIDT2	1.968	AC007405.8	2.086	RGS10	1.757	CTD-2184D3.5	3.293	AGAP2-AS1	3.017	RP11-431M7.3	2.307	RBM17	2.095	AC068831.3	1.579	LINS	1.737
C17orf62	1.967	RNF5	3.554	LAG3	1.78	CDH1	2.47	FFAR2	2.431	LCP1	2.161	AC093818.1	3.037	TRDJ2	4.14	TRGV1	1.669	AP3S2	1.547	AP006621.8	1.574	ZDHHC7	1.655	EMID1	3.862	RP1-150O5.3	1.907	KB-1460A1.5	2.53	ADNP2	1.581	SNRPA	1.745	WNT7A	2.727	MARK4	1.977	TRIP12	2.345
RP11-1036E20.9	2.784	RP11-867G23.1	2.964	LINC00365	2.451	RP11-76C10.2	3.925	ZMIZ1-AS1	1.61	EFNA3	1.64	ACTN1-AS1	1.692	AC005041.17	1.587	RP3-429O6.1	2.091	ACSS2	2.52	SLC1A5	1.571	CEACAM3	2.306	ACACA	1.574	C11orf83	1.652	RP11-320N21.2	2.188	FAAH	1.855	GPR18	1.815	PRNP	2.969	CYB5D1	1.676	SUMO4	2.205
PLEKHF2	2.603	AC015849.12	3.231	RABGGTB	2.413	VTRNA2-1	1.53	HIST1H2AL	2.137	RP6-65G23.3	1.785	SEPN1	2.834	PSMB1	2.678	RAC1	2.144	CTB-50L17.14	2.22	KLHL6-AS1	2.098	SIGLEC10	2.315	MCTP1	1.515	TNF	2.585	HCCAT5	1.655	CTD-2105E13.13	3.465	ISCA1	2.126	ADAMTS10	1.889	HIST1H2AG	1.912	TRAJ2	2.402
NRROS	1.762	RP11-490O6.2	3.285	STK39	1.96	TGM5	3.085	RFX1	1.602	RP11-326K13.4	1.704	GAL3ST4	2.907	RP3-495K2.3	2.874	STAB1	2.619	VEGFA	1.832	RP11-428G5.5	1.764	CTD-2516F10.2	1.837	CTD-3239E11.2	2.623	GIMAP7	1.95	C10orf11	1.983	KCNK17	2.126	LYSMD2	2.372	AAK1	1.51	CCDC96	1.647	ADSL	2.053
REPIN1	1.782	RBM15B	3.652	SAMD3	1.873	DEPTOR	3.113	CCL3	2.156	RP4-789D17.5	1.856	AC012506.4	2.881	MVD	1.735	SLC43A3	1.572	CAMKK2	1.591	AC091878.1	2.154	RP11-298D21.2	3.675	CHRM4	2.753	PFN3	2.092	AP000695.6	2.652	MPO	1.679	AC010504.2	1.589	CCR5	1.614	LENG8-AS1	2.189	NUMA1	2.059
ST3GAL2	1.625	CKS1B	3.53	ABLIM2	2.775	RP5-1050E16.2	3.784	ERI1	2.675	C12orf61	1.531	TOM1L2	1.795	RAB8B	1.822	AC017028.1	1.61	OR52W1	1.775	FARS2	1.755	ASGR1	1.549	AC145110.1	3.339	RP1-202O8.3	1.746	RP11-1080G15.2	3.224	GPRIN2	2.494	PDCL3	1.721	RP11-138A9.2	2.455	ZNF576	3.011	TLK1	2.361
TTC9	2.386	IBA57	3.571	CTB-32O4.2	2.554	PPP1R14A	2.29	RP11-379C10.4	2.105	YDJC	2.213	ISY1-RAB43	1.628	KIFC3	1.896	ZNF703	1.534	RP11-293F5.1	2.394	MTG1	2.473	ADA	1.598	ACVR1B	1.792	CNPPD1	2.137	TM4SF19	2.037	RP11-286H15.1	1.621	RAP1A	1.525	TMEM173	1.695	ARIH2OS	2.672	TSPAN2	1.511
FAM187B	1.674	CTD-2545G14.7	2.559	SMKR1	1.746	KIT	1.961	LINC00884	3.085	CTC-548K16.2	2.517	CASC11	1.587	MLLT11	2.014	MFSD7	2.071	KIAA0232	1.994	SEC61B	1.78	AF124730.4	1.867	GPT2	1.89	SPN	1.977	TRMT6	1.975	NEU4	3.055	NTRK1	1.599	RASGRF2	2.448	ZBTB7B	2.195	RANBP3	1.799
FAM159A	2.354	AC053503.4	3.645	PARD6G	3.521	KALRN	2.596	MXD3	1.911	VPS13A-AS1	1.765	CTC-459I6.1	2.481	RP11-130L8.2	1.895	RP11-1055B8.7	1.816	CTB-35F21.3	2.402	MIR155HG	1.972	RP11-1036E20.9	1.656	RP11-269G24.4	3.738	ITPRIPL1	2.686	RP11-640I15.1	2.518	IGLJ1	3.467	CD3G	1.582	ABTB2	1.581	hsa-mir-1199	2.913	ANXA11	1.648
AC007386.4	3.698	GZF1	3.43	NMRAL1	2.238	RP11-556O15.1	2.643	NBPF18P	1.717	RP11-379F12.4	1.501	CACUL1	2.254	PILRB	1.876	RP1-117O3.2	1.75	TMED10	1.814	SUSD1	1.777	RP11-69E11.4	2.478	FANCC	3.839	CTU2	1.677	CTB-43E15.4	2.011	RP11-498C9.2	1.575	CELF2-AS1	2.048	CMTM8	1.904	GNL1	2.525	RPS26	1.616
FCHSD2	2.385	MRPL49	3.296	PRDM11	1.832	MTA3	1.715	ZSWIM6	2.625	RP11-654D12.3	2.55	TMEM243	1.914	CYBA	2.373	MGAM	1.78	RP11-305L7.6	1.572	SNX5	1.512	RP11-218F10.3	1.752	IL17RE	2.752	RP11-402D21.2	1.9	SRCAP	1.581	RP5-1142A6.5	1.642	NOP14-AS1	1.899	RP11-521B24.5	1.999	RP4-535B20.1	1.839	RP11-45M22.3	2.045
RP11-420L9.5	1.626	DDX5	3.096	ADAM10	2.294	C9orf3	1.765	RP11-1055B8.6	1.811	HRAS	1.675	HMOX2	1.849	KDM4C	2.447	TLR2	1.743	PTGS2	1.575	SLC35F2	2.542	RASL11A	1.931	AC079602.1	4.088	LINC00638	2.103	SLC29A3	1.604	PRKG1	1.858	AP000569.9	1.565	EHD4	1.617	THTPA	3.258	MIR155HG	1.62
RP11-624C23.1	2.718	RP11-1348G14.5	2.499	MKI67	1.724	POC1A	1.646	SIGLEC9	1.557	RCAN3	1.554	OSER1-AS1	1.645	RP11-713D19.1	2.459	FRMD4B	1.578	ZNF787	1.592	PIP5K1B	2.22	SLC9A8	1.732	PLAGL1	3.494	AC091633.3	1.639	RP11-1058N17.1	1.791	FARP2	1.797	DHRS12	1.532	RP11-132N15.1	2.088	PPP1R14B	1.54	EDEM3	1.936
C17orf99	2.611	MBD1	3.748	CD244	1.797	RP11-162P23.2	2.297	AKIRIN2	2.541	KLF3	2.12	FAM174B	1.766	TRMT1	1.532	SLC15A3	1.517	CTD-2228A4.1	2.1	ADORA2A	1.599	PDGFRB	1.978	PVRL2	1.816	RP11-266L9.5	2.541	TALDO1	1.919	RP11-174J11.1	2.774	ANO10	1.868	RP11-430G17.3	1.984	CTD-3222D19.7	3.177	TXNRD2	2.159
UBE2E1-AS1	1.619	CHRAC1	3.475	SLC2A1-AS1	1.763	AC100830.4	1.565	RNF166	1.527	DNAJA3	3.122	CTD-2535L24.2	2.897	RP11-157N3.1	2.174	RP11-19P22.8	2.251	DAO	1.816	CTD-2139B15.2	2.054	NACC2	2.409	GFI1B	2.63	LL21NC02-1C16.2	2.909	C10orf71	1.674	MIR145	1.84	GNAO1	1.998	WWC2-AS2	1.859	CTB-179K24.3	2.451	HMOX2	1.56
AC019294.1	1.543	HIST1H3D	1.723	RP11-80H5.2	2.795	MB	2.534	P2RX7	2.69	ETV3	2.678	THEMIS	1.887	AP000487.4	2.792	CTD-2373H9.5	2.429	NOD2	1.559	UTS2B	2.878	INHBA-AS1	2.081	RP1-142L7.8	3.285	GATA3	1.675	KANK1	2.38	IFT80	2.064	SNAP47	1.646	ELF4	1.588	RPL12	3.134	AC006372.5	2.236
C16orf74	3.116	AAMP	3.572	RP11-133K1.6	1.781	RP1-80N2.2	1.59	RAB3D	3.012	MOAP1	1.873	KAT6A	2.333	CD38	3.162	PLA2G7	3.661	SPAG9	1.744	RP11-521C20.2	2.375	RP11-72L22.1	2.168	RP11-2E17.2	2.142	RPL7	2.263	AC002480.3	2.322	E2F8	2.107	MVB12B	2.16	MPRIP-AS1	3.686	RP11-867G23.4	2.693	LRP10	2.352
SNX9	1.66	RP11-141B14.1	3.111	PTPN4	2.486	RP11-703I16.1	2.831	AC004069.2	2.502	RASGRP2	1.573	RP11-239E10.2	2.502	HEG1	2.898	SLCO4A1	2.15	IL18BP	2.407	RP4-597N16.4	1.606	VDR	1.683	TNFRSF11A	3.768	S1PR4	1.808	PIK3CB	1.857	RP11-73M18.9	3.392	RP3-416J7.5	2.865	ARNTL	2.54	RP11-347C12.10	1.715	RP5-1011O1.3	2.298
BICD2	2.455	AC062029.1	3.446	FBXO32	1.892	TRGV4	2.216	RP11-61J19.4	2.478	CTD-2287O16.5	2.743	MYB	2.257	GIPR	1.839	ADAP2	2.444	TMEM158	1.67	METTL8	1.797	RP11-527N22.1	2.435	SAPCD2	1.545	RP11-649A18.12	2.602	AL031666.2	1.717	RP11-1100L3.8	2.392	YPEL4	1.518	RP11-23P13.4	1.769	MRPL54	2.542	CDR2	2.451
NIN	1.829	KRI1	3.284	C12orf75	2.102	IGLV4-3	2.41	DSE	2.546	VAV1	2.399	SLC30A7	2.136	TANC1	2.391	TRGV5	2.433	RP11-462P6.1	2.385	LINC00336	2.116	ADORA2A-AS1	1.725	IL18R1	2.217	MRPL17	1.731	RHO	2.114	RP11-619A14.3	1.755	RASGEF1A	2.239	RGS16	2.779	C1orf35	2.263	CDHR3	1.537
RP11-68I3.5	2.009	ENO1-AS1	1.502	WIPI1	1.646	PTPRS	3.075	RP11-140K17.3	1.93	TMEM102	1.56	TBC1D10A	1.577	LIMK1	2.263	SIGLEC7	2.373	CTD-2357A8.3	1.801	RP11-108K14.8	2.48	RP4-580N22.2	1.618	RP11-495O10.1	4.106	AC064834.2	2.597	LILRB4	1.519	RP11-115K3.1	1.553	RASGRP1	1.972	LMO4	1.525	USP21	1.571	HBS1L	1.939
RP5-1042K10.13	2.331	MAZ	1.882	ZNF750	1.749	RP11-550A5.2	1.907	ARAP1-AS2	2.271	GLI1	3.103	RAB43	2.278	LINC00092	3.04	RP11-556H2.4	2.666	RP11-809C9.2	2.339	MIR4435-1HG	2.979	TM2D3	1.525	RP11-277J6.2	1.536	ZNF319	2.2	SGMS2	1.806	NKX2-2-AS1	1.516	NIN	2.093	AC063976.3	2.618	DDX39A	2.148	RP11-158I9.5	1.503
TRMT1	1.798	AC011500.1	2.955	SPIRE2	2.448	ALCAM	1.912	KLHDC7B	1.85	CCDC107	1.728	CTD-2031P19.3	1.503	ACOT7	2.389	HCCAT5	2.266	SLCO4A1	1.803	ANKRD16	2.072	PCCA	1.961	NTM	1.91	CITED4	2.12	VWF	1.929	RP11-538D16.3	1.803	IGLV2-11	3.338	ADPGK-AS1	1.6	TMEM102	2.282	LDLRAD4-AS1	3.099
CCDC102A	1.502	C12orf57	2.004	GPR107	1.689	RP11-893F2.15	3.737	RP1-310O13.7	3.082	PRPF38B	2.319	ERMN	2.783	UBE2F	3.28	AF064858.11	2.401	QKI	1.525	RP11-219G17.4	1.829	DHX57	3.268	RP13-638C3.4	2.747	RP6-65G23.3	1.948	RP11-383J24.1	1.505	SOX2	2.955	NIF3L1	2.339	CTD-2517O10.6	2.093	ZNF846	1.753	ZNF831	1.803
45354	2.956	FAM109B	3.656	KIFC3	1.624	C10orf71-AS1	1.939	FRAT1	1.691	DUSP8	2.58	OXT	2.51	FAM105B	2.19	AF064858.10	2.335	SPATC1	1.981	PDLIM1	2.49	PKN1	1.674	RNF103	2.455	RP11-107N15.1	2.389	RP11-661G16.1	2.384	CDKAL1	1.884	RP5-1028K7.2	1.701	EGLN3	1.506	HIST1H4G	2.436	FXYD5	2.186
RP11-148O21.2	2.246	MUS81	2.677	EPG5	2.796	S100B	2.45	AP001057.1	1.696	ARHGAP9	2.346	RP11-673P17.4	1.838	AL583828.1	2.844	SNX30	1.71	RP11-498C9.2	3.55	TRPV3	3.914	ZZEF1	1.728	ATP10D	2.786	RP3-508I15.22	2.586	DNAH17-AS1	2.038	GJD3	1.621	NDFIP2-AS1	2.064	GALNT6	1.529	RP4-739H11.4	1.514	FASTKD3	3.078
LYRM7	1.881	SWSAP1	3.48	KIAA1551	1.814	PKIB	3.195	GRN	2.442	AMDHD2	1.705	RP11-127L20.5	3.416	SCIMP	1.77	SMG9	2.572	INTS9	2.163	CSNK1E	2.154	LILRB1	1.818	FAM73B	2.374	CTD-2012K14.2	2.615	UBE2R2	1.736	AC007009.1	2.503	CD53	1.836	ACTL9	2.275	CTD-2192J16.24	3.347	RP11-416N2.4	2.313
FADS3	3.43	RP5-1148A21.3	2.631	IFNL1	1.939	NRXN2	1.86	RP11-280G9.1	2.017	CTD-2007H13.3	2.307	RGMB	2.342	BCL2L1	1.606	TRIM25	1.768	PDE2A	1.599	RNF223	2.528	SIRPB2	1.591	MIR145	3.449	MGAT1	1.764	IL1R2	1.508	EDN2	2.637	MRPL10	1.764	MYOM2	1.711	RNF224	2.491	WDR53	1.896
LRRC32	3.433	PITPNA-AS1	3.764	DLG5-AS1	2.229	RP11-69H7.3	1.586	CCDC159	2.203	CCDC167	1.579	KRT73	4.023	ZNF674-AS1	1.796	MITF	3.375	RP13-314C10.5	1.564	PLEKHF2	2.02	CTD-2537I9.12	1.987	LINC01022	3.527	AC104820.2	1.573	RP11-313P22.1	1.73	STK11IP	1.531	LINC00221	2.612	MPZL3	2.044	RP11-574F21.2	2.405	STAM	3.036
RP11-112J3.15	2.432	CHKB-AS1	3.813	ITGAL	1.791	RP11-355E10.1	4.171	AGTRAP	3.549	AC110792.1	1.806	IFT140	2.144	CCR9	3.343	CTD-2650P22.1	1.597	RP11-181G12.2	2.205	CTA-268H5.14	1.552	LINC00311	1.622	LA16c-349E10.1	1.875	RP11-344P13.6	1.793	CSRP1	1.914	TRIM36	2.213	TRAJ1	2.595	SLC9A5	2.534	TMEM187	1.898	RP11-756J15.3	3.361
AC079630.4	2.458	ZNF687	3.284	MAPK14	1.566	RALGAPA2	1.943	PTAFR	2.15	RBM4	1.656	SPZ1	2.597	RP11-50C13.1	2.608	ZGLP1	3.013	OLR1	2.802	P2RX5	2.547	GPBAR1	1.554	AC092570.2	1.812	CD7	2.099	SCNN1A	2.073	INSM1	1.679	LIMD1-AS1	1.81	MFHAS1	1.584	LRRC23	1.558	TSPAN5	2.013
CTB-133G6.1	2.202	TECR	2.538	RP11-132N15.1	1.76	PRED58	2.492	ATP6C	1.952	CTB-31O20.2	2.571	IGHV1-46	1.584	CRADD	1.677	MFSD2A	2.253	RP11-360L9.7	2.115	ST7-AS1	2.442	CTD-2228A4.1	1.574	LMTK2	1.646	WNT1	1.595	RP11-218F10.3	1.581	RP11-1379J22.2	2.872	AC009505.2	2.363	TSPAN2	1.743	AC005003.1	1.678	RP11-379C10.1	1.606
RP11-166B2.7	2.659	CTDNEP1	2.731	CTD-2506J14.1	2.235	RP11-650P15.1	2.906	CLN8	2.577	XXcos-LUCA11.4	1.765	ZNF862	2.74	PARK7	1.557	AF064858.8	2.307	RP11-286N3.1	2.326	PUS10	2.692	LINC01073	1.518	AHI1	2.906	NECAB3	2.505	CD109	2.439	RP11-21B21.4	1.594	AC018737.1	2.112	SUPT3H	2.232	C9orf69	2.713	RP11-1105O14.1	2.58
LRCH1	2.435	RP11-359K18.3	2.885	RP11-157N3.1	1.849	RP11-576N17.5	1.773	RP13-516M14.1	1.756	RP11-867G23.4	1.85	RP11-263K19.4	1.568	RP11-168K11.2	1.578	C10orf55	1.585	TIFAB	1.948	ZFAT	1.888	RP11-89H19.1	1.738	RP11-497D6.5	2.506	APOLD1	2.017	RP11-557H15.3	1.732	AC016735.3	1.661	RP11-279F6.3	1.871	LZTFL1	2	RPS27	2.582	TRAJ32	2.26
RP11-333E1.1	1.504	TOB1	2.786	ELOVL6	2.206	TACSTD2	1.771	RP1-90J20.8	1.832	RP5-1136G13.2	1.617	CERS6	1.513	RP11-1079K10.4	2.429	AF124730.4	2.48	KHK	1.593	ANKRD13A	2.575	DTHD1	1.562	RP11-256I23.1	1.645	PATL2	2.441	WI2-87327B8.1	2.315	RP5-906A24.2	2.264	RP11-117D22.2	2.36	MIR1587	1.824	FBXL8	2.229	RP11-234B24.4	3.155
RRM2B	1.594	FBXL12	3.926	BRD7	1.541	RP11-16K12.1	1.719	AL591806.1	1.853	RP11-617D20.1	1.97	FBLN5	2.015	RP11-523H20.3	1.634	MRAS	3.171	RP11-112L6.3	2.191	AC005237.4	3.099	IGKV1OR2-108	3.004	CXCL17	2.17	MIAT	1.565	LRRC20	1.509	IGHD	1.561	PILRB	2.412	RP11-298E9.5	3.272	DVL2	2.328	AC074289.1	1.672
TSPAN33	3.168	HSD11B1L	3.435	ACYP2	2.288	RP11-203F10.5	2.547	TNFSF8	2.519	RP11-138I1.2	1.772	MT1X	1.789	XCL2	1.849	RP11-447M12.2	2.435	USP4	1.986	E2F1	1.707	CD46	1.945	ST8SIA6	2.033	HDAC7	1.979	SLC46A2	1.647	ARHGEF17	1.637	RP6-99M1.3	1.624	KIAA0319L	2.587	RP11-613M10.9	1.766	ZNF570	1.652
CTA-268H5.14	1.803	RP11-266K4.9	3.61	C1orf177	2.698	CMP21-97G8.1	3.428	ZFAND2A	2.506	RP11-95M15.1	1.512	SPEF2	1.644	RP11-415F23.3	2.434	C15orf52	1.882	RP11-344J7.2	1.556	PCDHGA1	3.007	GAPT	2.212	CHRM3	2.482	ABHD14A	3.045	RP11-867G23.12	2.032	SLC35D3	3.425	PARK7	2.181	PKDCC	2.321	AC114730.8	1.701	TMEM45B	1.941
MYO1C	1.938	RP1-168L15.5	3.257	SRPK2	2.029	FAM221B	2.131	AMDHD2	1.791	SDR42E2	1.708	UBOX5-AS1	3.615	RP11-542C16.1	1.614	CLEC5A	2.033	C15orf52	1.601	XX-C283C717.1	1.755	AC093850.2	1.588	RP4-668G5.1	4.109	HIST1H4F	2.625	PNPLA1	2.053	MYB-AS1	1.622	LRIG1	1.594	FAM50B	2.298	TXNIP	1.522	RP11-563N4.1	1.544
RP11-333E1.2	2.46	PTBP1	3.437	ADHFE1	2.044	DIRC3	2.992	ZNF526	1.657	CORO6	1.6	MPHOSPH9	2.08	ADAM10	2.34	GSAP	1.642	TM2D3	2.201	C7orf13	2.089	RP11-488C13.7	1.979	PRKAB1	2.104	RGS3	1.768	LINC00536	2.78	MIR194-2	2.261	GLIS1	2.86	BAG3	2.27	CTC-425F1.4	2.686	CD40LG	1.923
FAM212A	1.824	TMEM69	3.587	RP11-47L3.1	1.527	ST7	2.108	ATG16L2	2.497	HNRNPF	1.667	TGIF2	1.822	HENMT1	1.6	AP3S2	1.642	ATRIP	2.373	POU3F1	1.852	FCN1	2.128	TRIQK	2.619	VEGFB	2.405	LINC00211	2.383	RP11-334G22.1	1.541	ZBTB38	1.667	CBR3	2.675	RP11-264F23.3	1.685	C1orf194	1.606
IGLV6-57	3.007	CAHM	1.56	NCAPH	2.169	PCDHGA1	1.732	RABGGTA	1.625	HCG18	3.35	RP3-403L10.3	3.003	RP11-154B12.3	1.629	CTB-50L17.14	2.323	RP4-684O24.5	1.873	PRKRIP1	1.632	SLC46A2	1.667	IGHD1-26	3.89	ANKRD9	1.661	SDHD	2.056	GLIS3	1.621	NUDCD2	1.767	RP1-225E12.2	1.904	RP11-686O6.2	2.38	TRAJ30	2.433
MCM5	2.081	HIST1H2AM	1.572	SLA2	1.647	LINC00589	2.123	HLA-A	1.635	RP11-201K10.3	1.682	EFCC1	1.822	PAM	2.325	CTB-41I6.2	2.057	RP11-77A13.1	1.615	GGA3	2.278	MAN2A2	1.958	TSNAX	3.036	RARG	1.867	S100A3	2.407	IGLC1	3.461	STARD3NL	1.767	TNFRSF12A	1.575	RP11-568N6.1	1.706	RP11-143J12.3	1.969
AC091177.1	1.754	AC022154.7	3.724	ADCY4	1.59	RP11-81K2.1	1.769	POR	2.879	RP11-503N18.1	1.904	AC005481.5	3.203	LAT2	1.583	ICAM4	2.793	C20orf26	1.556	GALNT10	1.516	SNX10	1.56	RP11-556I14.1	1.556	HLA-A	1.774	ATPAF2	1.614	COL13A1	1.848	TRAJ7	1.62	RP11-305K5.1	1.82	LETM2	2.021	PSMD5	2.637
QSOX2	2.539	DUSP28	3.094	CTSC	2.42	AK5	2.266	KRT80	2.381	ZNF48	1.571	ARRDC4	2.062	IL12RB2	3.284	LILRB2	1.761	AC017002.4	1.582	SREBF2	2.304	LRLE1	1.941	GPR98	1.736	CTD-2035E11.3	1.96	CTD-2555C10.3	2.213	SMURF1	1.624	ITPK1-AS1	1.576	AKT3	1.728	ANKRD9	2.173	PHTF2	2.179
ZNF70	3.739	TMEM256	3.178	IFIT3	1.564	TSPAN15	2.141	FXYD6-FXYD2	2.981	HNRNPU	1.628	GIMAP6	1.786	ADCY4	1.784	AL356356.1	1.582	RP11-360L9.4	2.51	COBLL1	2.859	OR52K2	1.77	RP11-472M19.2	3.243	GATSL3	1.597	METTL6	1.856	CYP26A1	2.567	LY9	1.597	MAP3K4	3.511	TMEM88	1.538	TRAJ31	2.187
RP11-148O21.3	2.206	RP11-109E24.2	2.441	TNIP3	2.02	EPDR1	1.692	S100A8	2.811	TM7SF2	1.63	NUMA1	2.03	PROM1	2.448	RP11-1058N17.1	2.73	ASGR2	1.576	P2RX5-TAX1BP3	2.086	AC105398.3	2.36	CCNA1	3.394	RP11-423C15.3	1.884	WBSCR27	2.911	LHX4	2.2	LPAR2	1.563	RP11-305L7.1	2.547	CKS1B	1.568	TESPA1	2.119
RCSD1	1.801	ZBTB18	2.588	PDP2	1.715	CDK2AP1	2.168	ASPRV1	2.523	CXorf65	2.484	CARS	1.98	MTMR12	1.756	IFITM10	1.993	ASGR1	1.882	PASK	1.672	C3AR1	1.805	CHCHD6	2.416	HDAC10	2.59	ITGA1	2.136	RP13-379O24.2	2.797	CTD-2020K17.3	1.996	MB21D2	2.716	CTD-2517M22.17	2.987	RP1-225E12.2	1.526
ANK3	1.81	PCBP1	1.63	KRTAP5-AS1	1.913	PCDHGA4	1.797	S100A2	1.775	SREBF1	1.848	RP11-451H23.3	3.856	SBK1	1.572	ST3GAL6	1.813	TSPAN16	2.094	SLC7A7	1.608	ADAM17	1.703	RP11-597D13.8	1.803	MMP25	3.3	PCCA	1.796	CTC-260F20.3	1.581	RP11-333E1.1	1.634	KRTAP17-1	3.022	RPLP2	2.023	SLC35G3	1.671
RP11-148O21.6	2.221	LRRC23	3.302	RP11-665C16.5	1.71	PCDHGB2	1.814	TOM1	2.785	GPR148	1.957	FGF14-AS2	2.639	AKT3	1.626	GDF15	1.772	RP11-313P22.1	2.156	RP11-624C23.1	2.214	NCOA4	1.918	GUCY1A3	3.64	PURA	1.632	RP11-1078H9.5	2.233	PTPRM	1.924	RP11-512M8.5	1.611	MAP3K1	1.707	RPL13	2.898	ATG2A	1.693
ADARB2	3.404	FBXO24	3.8	TMCC3	1.99	TLR10	1.5	CCL20	1.913	ALKBH2	2.161	ADAMTS10	1.531	EPB41L4A-AS2	1.532	ABHD16B	2.511	CYSLTR2	1.561	PTP4A3	1.812	PHF20	1.751	RP11-674N23.1	1.985	HIST1H2BE	2.589	ABCB8	1.63	SMIM5	3.191	RP11-1029J19.5	1.564	GPR35	1.785	CTD-2256P15.1	2.465	PPP3CC	1.523
LINC00870	2.471	PRDX5	2.906	MIR1587	1.538	PCDHGA5	1.817	RP11-1334A24.6	1.817	TPM4	2.006	RP11-438D8.2	2.588	RP11-434D12.1	1.657	ANXA5	1.756	EPHB3	1.522	CTD-2616J11.16	1.801	CD300LF	2.069	Z69720.2	2.023	CBX7	1.626	RP11-314C9.2	1.815	RP11-45A12.1	2.496	AP001421.1	2.055	KLRG1	1.82	MIF	2.423	AP006216.12	2.389
CABLES1	1.638	RP11-10L12.4	3.289	STAT5B	1.627	PCDHGB1	1.797	AC005786.7	2.353	IQCC	2.16	RP11-2C7.1	2.794	ARPC2	1.84	GLRX	1.503	STK11	1.604	IFNLR1	2.299	RP13-137A17.5	2.024	SCOC	2.229	HIST1H3I	2.396	RP11-22L13.1	2.223	MYO7A	1.664	TNFRSF10A	2.006	RP11-23P13.6	1.699	UBTF	1.876	RP11-536K7.5	2.108
RNASET2	1.562	KIFC2	3.127	HSPA9	1.847	PCDHGA3	1.791	C5AR1	2.157	RP11-4E23.2	1.519	AC006372.5	2.258	ARMC2	1.62	TXN	2.197	PPM1L	1.744	PCDHGA2	3.013	RP11-417L19.2	1.816	PCDH8	3.029	ATP13A1	2.775	TRBV5-3	1.707	LINC00605	2.929	SLA2	2.19	45546	2.23	KISS1R	2.38	RSBN1	2.006
RP11-92K15.1	1.827	TOMM40	3.647	RP11-415J8.7	1.5	AP000797.4	1.881	MXD1	2.448	HIST1H4D	2.746	SLC22A23	2.856	DIS3L2	2.18	ADPRH	2.045	LINC01073	1.909	RP11-329N22.1	2.021	RP11-286N3.2	2.183	RP11-1012A1.4	1.843	RP11-1079K10.3	2.042	DNAJC5B	2.201	SMARCAL1	1.565	ADAT1	3.21	EVA1C	3.043	KRTCAP2	3.248	CTD-2227I18.1	1.658
RP11-463C8.4	1.896	BAD	2.556	ARPC2	1.611	PCDHGA6	1.831	PEX11G	2.974	ESYT2	2.223	PRMT2	2.624	CTD-3032J10.4	1.989	RP11-95P2.3	2.339	RP4-781K5.4	2.151	PPARGC1B	2.838	EPS8	2.437	LINC00676	2.409	SPATA25	2.373	RP11-58O15.1	2.366	AHNAK2	3.63	TRAJ8	1.622	GAB3	1.972	CCND2	1.892	RP11-528G1.2	1.656
PHF21A	2.875	LRRC45	3.585	RP11-466P24.7	1.916	PCDHGA2	1.771	TMEM259	1.887	RP11-7F18.2	2.292	NR3C2	1.572	MARS	1.743	LINC00462	1.587	AP001422.3	1.658	PCDHGA4	2.995	POC1A	1.619	DRAM1	1.638	ZFX-AS1	2.139	UPB1	1.534	FLNB-AS1	1.75	RMDN3	2.776	RP11-1149O23.4	1.852	PNKP	1.923	FAM178B	1.707
IL6	3.062	ARRDC3	3.117	AP002954.4	2.687	PCDHGA8	1.85	LPIN1	2.13	RNF215	2.834	ADSL	1.966	RP11-256L11.3	3.956	QKI	1.63	RP11-379K17.4	1.987	PCDHGB1	2.995	POLI	2.424	RP11-181G12.2	1.511	AC073046.25	1.514	RP11-395B7.4	2.628	SLC6A8	3.641	THEMIS	2.213	RP11-536K7.5	2.508	CTD-3184A7.4	1.73	RP5-1158E12.3	2.729
SP100	2.906	SENP3	3.511	MATK	2.261	C21orf128	1.849	RP11-875O11.3	3.585	FAM173A	1.568	RP11-47L3.1	1.529	AP000708.1	3.537	SH3PXD2B	2.205	TCN2	2.25	CTA-223H9.9	2.761	OPRM1	1.801	RAPGEF5	3.991	PCAT6	2.261	RP11-699L21.2	2.009	AC017006.2	2.183	RP4-535B20.4	1.514	RP11-1149M10.2	1.748	ZNF213	2.608	FCGRT	1.697
BTLA	3.363	RP5-1050D4.2	3.231	ACOT7	1.902	DYRK3	1.834	AP000769.1	2.634	AL020996.1	2.175	ASB7	1.915	RFC2	2.104	SYT6	2.358	SCAMP4	1.667	ZMYND8	2.345	FAM20A	2.804	ITGA2B	3.327	AC093323.1	2.405	LPAR3	1.661	TLL2	2.002	RP11-512N4.2	2.056	TCF20	1.826	MIR940	2.843	PSMD5-AS1	2.643
GCSAM	2.011	RP11-320M2.1	3.24	RP11-67L3.4	1.7	PCDHGB3	1.831	STX11	1.837	TMEM2	1.547	TXK	2.118	RP11-848P1.4	2.371	TMEM51	3.203	FAR2	1.828	PCDHGA3	2.991	RP11-133O22.6	2.084	KCNMA1	1.659	ZNF512B	2.772	RNF212	2.768	DRD4	2.015	C21orf91-OT1	1.988	IGHV2-70	3.479	CLDN6	2.493	ARHGEF6	1.805
PLD4	2.559	AP000692.10	3.309	TIAM2	1.667	TRAV5	3.668	RP11-728F11.4	2.67	RNF125	2.098	TMIGD1	1.639	UBE2V1	1.9	CD9	2.147	BNIP3L	1.591	PCDHGA5	2.994	CELF1	1.88	RP11-946L16.1	2.089	hsa-mir-1199	2.202	RP11-640A1.3	3.264	AC007431.1	2.091	LDOC1L	2.561	COX10	2.098	NUDT22	2.154	RTKN2	3.189
C11orf24	2.249	TMUB2	3.387	RP11-393K12.2	3.006	AC074391.1	2.035	FCGR2A	3.677	BTBD6	2.625	VIPR1	2.321	RP11-611E13.2	2.923	BCAT1	1.721	RABGEF1	1.714	PCDHGB2	2.985	CLCN6	1.52	AC074391.1	2.382	DPM2	2.64	AC004447.2	2.644	RP11-548P2.2	1.732	RP11-563J2.2	1.527	C1orf194	1.862	HIST1H3B	2.693	AP000783.1	1.614
GSTP1	1.702	SP1	3.962	RP11-227H15.4	1.955	NUPR1	1.962	TRIM25	3.033	ELL2	2.618	CLSTN1	1.959	AC004906.3	1.722	RP11-370F5.4	2.118	CTA-126B4.7	1.545	RP4-555D20.3	3.16	JDP2	1.574	UGP2	1.673	RP11-77H9.8	2.57	RP11-350N15.6	1.901	RNF219-AS1	2.085	HIST1H4K	1.825	TACR2	2.447	AL645728.1	3.356	SIRPG	2.412
IGHD	3.849	RP11-467P9.1	1.906	LINC00944	3.173	PCDHGB4	1.85	B3GNT5	1.836	RP11-325F22.2	1.725	ANXA11	1.572	LUZP1	1.811	CTB-171A8.1	2.455	RP11-893F2.9	2.264	RBM33	2.71	NUPR1	2.131	FFAR3	2.899	RPS6KB2	2.716	DNAJC5	1.668	UBAP2	1.884	RP5-968D22.1	1.972	IGLV10-54	2.965	RP11-16C1.1	3.115	KBTBD6	1.785
CTD-3065B20.2	1.882	RPS12	3.302	AP000487.4	2.316	USP2-AS1	2.602	LINC00167	1.74	SMAP2	1.646	RP11-109D9.4	2.006	Z99756.1	2.341	SH3D21	1.934	FAM195B	2.16	IGLV6-57	2.616	NFAM1	2.21	RHOBTB1	3.312	NOTCH1	2.157	DGUOK	2.673	NR2F1	1.895	ZNF674-AS1	2.069	RP11-45M22.3	2.127	AL590822.2	1.525	BAG3	1.655
USPL1	1.742	RP11-107F6.3	3.118	RP4-778K6.3	1.829	LRRC26	3.009	UNK	1.683	ATP8B2	1.654	RP11-794M8.1	1.765	TRGV11	4.15	TMC1	1.754	RP11-112L6.2	2.071	RP11-134N1.2	2.569	RP11-431M7.2	2.057	NHLRC1	2.431	HSPB1	2.115	ANO6	2.267	C15orf27	2.177	GZMK	3.654	RP11-162J8.3	1.753	C6orf100	2.73	RP11-195F19.9	1.551
CCDC71L	1.637	AC005523.3	3.582	MAN1A1	1.739	PCDHGA9	1.852	TUBA1C	2.279	CKAP4	1.628	DNAH6	2.859	HELZ2	2.044	C1orf100	2.328	CTD-2139B15.2	1.573	CD81	2.165	CTC-435M10.6	1.514	PCDH9	2.307	RASGRP2	1.653	RP11-417L19.2	1.752	ELFN2	2.193	IGSF6	2.251	RP11-367G6.3	1.76	AURKAIP1	1.799	ASB7	1.591
LINGO3	2.273	MAP1LC3B	3.368	PYHIN1	3.036	KCNJ12	2.034	PHC2	2.786	EIF1AX-AS1	1.788	RBL2	1.713	LINC00996	1.853	AC079807.4	1.87	PTK6	1.611	MSH6	2.593	FGL2	2.112	CYR61	3.87	AC022400.2	2.043	RP11-350N15.3	2.385	GRAMD1B	2.467	SAMD3	2.145	C15orf53	1.624	RP4-736L20.3	3.231	IL19	1.546
CMSS1	1.937	AC079922.3	3.475	EDEM2	2.153	PCDHGA7	1.85	RP11-128M1.1	2.068	RP11-386G11.5	3.273	C3orf17	2.463	NCOA1	2.585	ITPRIPL2	2.002	ANKRD10	1.733	SNAI3	1.573	CTA-217C2.2	3.146	FRY-AS1	1.937	RP11-91I20.2	1.868	TRBV7-3	1.702	AC004466.1	2.641	RP4-718J7.4	1.583	AC034228.2	2.361	HIST1H2BG	1.792	RP5-984P4.4	3.999
CTC-1337H24.1	3.488	RP5-1125A11.1	3.644	AL353354.1	2.243	RP11-389C8.3	2.671	TPP1	1.553	RP11-603J24.14	1.656	AC009041.2	2.575	TNNC1	2.207	MKNK1	3.02	MX2	1.723	TCF3	2.013	PPP1R3G	1.539	TCF15	4.043	LTC4S	2.358	C3orf80	1.504	DMRTA2	3.108	TOX	1.655	ANXA2	1.834	SRSF3	2.742	RP11-554E23.4	2.908
P2RY14	2.881	CNOT3	3.586	MIR146A	1.641	KCNA5	3.392	AL162389.1	2.048	EPOR	1.843	CTB-25B13.9	1.619	RMDN3	2.072	RP11-74K11.2	1.754	PHLPP1	1.721	RP5-1042K10.13	1.769	GCH1	1.541	ZNF423	2.992	RP11-316M1.3	3.133	BAZ2B	2.233	TMEM82	3.617	GPR107	2.113	RP4-555L14.4	3.053	METTL23	2.07	RAB35	1.749
EIF2AK3	1.951	RP11-147L13.2	3.013	USP24	2.85	A2M-AS1	1.584	AC005264.2	2.404	NSMF	2.097	RP11-27K13.3	2.446	KRT86	2.87	PRPSAP1	2.249	PPARD	2.013	BFSP2	3.262	CCDC13	1.995	KLF5	2.745	ABT1	1.661	PRUNE2	1.848	RP11-469H8.6	2.893	BIRC2	1.582	RP11-492E3.51	2.121	SETD1B	2.315	AGPAT3	1.826
RP11-654D12.2	2.351	RP3-430A16.1	2.404	NCK1	1.929	NDRG2	1.717	AC097495.2	2.055	RP11-464F9.20	2.782	KLHL3	2.78	TRAV14DV4	1.518	ZMYND8	2.261	SHISA4	1.946	FUT8	2.953	RP11-98C1.2	1.876	RP11-346I3.4	1.733	RP11-83N9.5	1.678	RP11-47I22.3	1.54	WNT6	2.542	AC012485.2	2.473	OLIG3	2.677	VPS51	3.099	CARD8	2.26
RP1-90J20.2	1.991	GNAI2	2.796	AC022210.1	1.531	AC005162.4	3.336	SBNO2	2.036	LINC00957	2.661	RP11-189E14.4	3.608	ACOX3	1.91	VAMP5	2.574	HCAR1	1.575	ACAP1	1.898	RP5-1024N4.4	3.389	EGFL7	2.359	RP11-403A21.2	1.843	RUSC2	1.982	RP4-763G1.2	2.92	RP11-19J5.2	1.636	RP11-379C10.1	1.752	RP11-783K16.13	1.677	KIAA0319L	1.83
FAM111B	3.585	MIR378D2	2.561	APOBEC3C	1.779	COL8A2	2.794	TBC1D22A	2.059	KISS1R	1.54	LY86	2.049	CTB-51J22.1	1.826	LRFN4	1.52	TM9SF4	2.118	C11orf24	1.897	RP11-69H7.3	1.556	RP11-501J20.5	3.925	HIST1H4L	2.464	ATF7	2.473	IGLV1-36	1.597	LINC00334	1.917	IGFBP6	2.315	BMI1	2.31	CNTRL	2.149
IGLV1-40	2.256	45360	2.654	ARAP2	1.895	SYT15	2.434	TPD52L2	2.617	LINC00594	2.309	TMEM57	1.834	SMKR1	1.532	CCNY	1.815	IRAK1	2.274	PCDHGA6	2.983	RP11-286N3.1	1.668	ROR1	2.543	PLCG1	2.181	RP11-793H13.10	2.473	HTRA3	2.543	DGKQ	2.334	RP11-441F2.5	2.354	KLC2	1.73	CEP128	2.798
ANKRD16	2.052	RP11-73K9.2	3.515	RP11-417F21.2	1.546	RP11-334A14.8	2.751	RP11-661A12.7	3.04	C11orf1	1.903	UMODL1	1.719	RP11-154D17.1	2.577	IRAK3	1.575	H2AFY	1.508	RP11-422N16.3	3.055	NDUFS2	1.621	KDELC1	2.59	HIST1H1C	1.891	SLC44A1	1.567	RP11-74E22.6	2.283	RP11-47L3.1	1.928	AC105402.4	3.623	CLIC1	1.916	LIMK2	1.683
RP11-330A16.1	1.642	SNRPD2	3.287	RP3-508I15.19	1.858	OLFML3	2.236	RP11-661A12.9	1.623	CHD1	2.41	TCP11L2	1.672	PER2	1.823	S100A12	1.934	PES1	2.49	KLC1	1.882	TTYH2	2.328	MPG	1.634	RP11-783K16.14	1.94	OR52K1	1.916	ARHGAP23	2.039	SH2D7	1.556	NELL2	2.178	RNF167	1.646	SPZ1	1.915
RP11-359N11.1	2.613	SRF	3.483	RP3-508I15.18	1.879	PRKACG	2.058	HK2	1.592	RP4-539M6.19	2.771	RP11-387D10.2	2.404	RP11-20I20.4	1.871	IL17RA	1.831	AC019349.5	2.079	SNX22	2.061	IFITM3	1.555	KB-1043D8.8	2.72	RP11-46J23.1	2.001	RP11-399K21.13	2.136	RP11-387M24.5	1.601	APMAP	1.816	TXNRD1	1.795	RPL10A	2.716	NID1	2.273
DNAJC17	2.753	SLC35A4	2.522	C9orf172	1.606	MTUS2	3.38	RP11-477J21.6	2.312	MYL6	1.746	PRPF19	2.098	C1orf177	2.59	RP11-290F20.2	2.205	RP11-61J19.3	1.549	PCDHGB3	2.983	CTC-236F12.4	1.621	MNS1	3.278	FOXD2-AS1	1.842	RP11-483I13.5	1.606	GRIP1	2.153	MIR1587	1.98	CLIC5	2.986	PIK3CD	1.559	RP11-383J24.1	1.743
RP11-284A20.3	2.949	NEU1	3.175	AL391421.1	2.084	B3GNT6	3.505	PLXDC2	1.88	HCFC1	1.921	RP11-424M24.5	1.564	DRAXIN	2.557	RP11-288L9.4	1.516	CRY2	1.524	MCM5	1.631	NEURL	2.798	STAM	2.18	DGKA	2.155	RP11-392O1.4	3.429	C10orf10	2.191	RYR1	2.507	ACTA2	2.104	RP11-51J9.5	1.929	PPIL4	2.49
TADA3	1.904	IMP4	3.365	GNPTAB	2.188	AC008703.1	2.246	PTTG1IP	2.425	C6orf99	1.665	C1orf159	2.474	AC012485.2	1.805	RP11-314C9.2	2.456	CFP	1.625	RP11-1105G2.4	2.08	CTD-2270F17.1	2.095	TEX30	1.768	LPIN2	2.225	RP5-1120P11.1	1.596	FZD9	1.881	RP11-132N15.1	2.108	RP11-673P17.4	1.676	TMEM91	1.934	ANKRD46	1.68
RP11-264E20.1	2.018	AC083843.2	3.742	ENPP5	2.581	AP003039.3	2.18	IL10RB-AS1	1.624	NOS3	3.069	SEC14L2	1.759	PPP2R5E	2.007	ARL11	1.979	SLC9A8	1.954	LRCH1	1.769	RP6-109B7.3	1.897	RP11-128L5.1	1.524	MAP7D1	1.655	RP5-1022P6.5	1.86	FGFR1	2.535	FOXN3-AS2	1.698	GYG1	1.574	ZBTB42	2.134	FRYL	1.782
RP1-257A7.4	2.398	HIST1H1E	2.768	STOM	1.533	RP11-324E6.9	1.973	RP11-426C22.6	1.906	FDXACB1	1.903	LIMK2	1.899	ZFAND3	2.316	SLC16A5	2.099	DISC1	1.521	STPG1	2.493	MTPN	1.721	KIAA1462	3.024	PRDM8	2.25	SPATA12	2.047	PIGU	1.662	IGHV1-46	1.796	CTB-189B5.3	2.902	GATSL3	1.928	CCDC109B	1.671
MAPKAP1	1.944	UBALD2	2.403	CTD-2050B12.1	2.151	RP11-108P20.3	3.546	RP11-20I23.1	1.984	RP11-56G10.2	2.547	AC022182.3	2.153	AP001432.14	2.422	RP11-16K12.1	2.415	DNAH17-AS1	2.303	FCHSD2	1.613	RP11-398A8.4	1.537	MAPK10	2.262	UBE2E1-AS1	2.625	RP11-218E20.3	2.35	CTB-3M24.3	2.842	L3MBTL3	2.4	SZT2-AS1	2.565	RP3-412A9.16	2.542	RP3-330M21.5	1.731
TCOF1	1.957	CREB3	3.244	C19orf57	2.633	RP11-461O7.1	2.941	ERICH1	2.801	RP11-464F9.22	2.782	ARHGEF7	1.704	GNPTAB	2.459	RP11-519G16.3	1.51	KB-1507C5.2	1.581	PCDHGA8	2.959	GNS	2.054	RASSF8-AS1	3.919	GBP5	2.723	RP11-798K3.2	2.159	SPNS2	1.943	MPZL3	2.143	RP11-227H15.4	2.048	IER5L	1.587	METTL18	1.642
AC012123.1	3.682	SBDS	3.671	RP11-79M19.2	1.995	AP001092.4	2.086	PAN2	1.912	HCG17	3.055	ATP6V0A4	2.065	NACC1	2.659	C6orf223	1.762	ERLIN2	2.098	PCDHGA9	2.994	TM9SF4	1.54	EFNB2	2.9	PAOX	2.098	PCSK6	1.997	CTB-60E11.4	2.537	RP11-586D19.1	2.531	MINOS1-NBL1	1.885	THAP11	2.049	ZNF589	2.576
LRRK2	2.49	GUK1	3.325	RP11-57A19.2	1.506	GHRL	3.197	SPATA25	2.06	PITX3	1.61	AL138815.2	2.775	LGR6	1.88	EPHB3	1.601	C20orf197	1.635	OXSM	1.561	RP11-125M16.1	3.189	GP1BB	2.223	GGA1	1.547	AC011193.1	2.48	AC099552.4	2.108	GSR	2.018	TPPP	3.227	TOB2	2.254	RP11-174O3.3	2.548
CDCA7L	3.49	RP11-727F15.9	3.448	RP5-866L20.1	1.988	BLNK	1.718	RPN1	2.156	FOXD2-AS1	1.503	IL6ST	2.408	MAN1A1	1.773	PPM1H	1.957	HPS3	2.189	LIMK1	1.873	LINC00114	2.445	ABHD16B	1.595	ADCY7	1.993	ST3GAL3	2.172	RP11-1049A21.2	1.515	RP11-222K16.2	1.709	ZDHHC11	3.598	PRR3	2.151	LRRC8A	1.512
TMEM243	1.88	HIST1H2BB	2.003	FAM92B	1.913	RP11-863P13.1	3.966	LGALS8-AS1	2.196	RP11-77H9.8	1.965	MRPS33	1.644	RNF165	3.357	CLDN23	1.783	C15orf48	1.88	GDPD5	2.408	PTTG2	2.796	YES1	1.553	HRAS	1.615	MLTK	1.791	KCNK5	1.522	UTP3	1.521	TSPAN18	2.693	AC006486.9	1.648	RP11-553L6.5	1.603
TEAD2	3.453	RP11-727F15.12	2.398	MCOLN2	1.928	TSPAN18	1.622	L34079.2	1.975	C1orf86	1.571	RP5-1057I20.2	2.286	PCID2	1.606	PGD	2.164	LINC01057	1.986	MDFIC	2.129	RP11-50C13.1	1.554	TTC28	3.344	SH3BP1	2.16	DPYS	1.573	AC007292.3	3.998	AKT3	1.951	RP11-403A21.1	3.022	CDKN2C	2.728	FBXO45	1.873
PARP14	3.335	C17orf89	3.631	RP11-67L3.5	2.035	RNASE13	4.023	RP11-977B10.2	2.276	IVNS1ABP	1.788	CLUAP1	2.95	LBX2-AS1	1.581	RP11-383H13.1	2.052	EPN2-AS1	1.641	PCDHGB4	2.959	MRAS	2.014	B4GALT6	2.385	DGKZ	1.751	OR52K2	1.58	SLC9A9-AS2	1.773	STAT5B	2.071	RPS6KA3	3.254	HSP90AA1	2.401	SFI1	2.185
OXSM	1.766	SLC25A28	3.548	CDC7	2.288	PCDHGB6	1.846	OLIG2	2.276	FKBP11	3.125	CABIN1	1.782	ADHFE1	1.875	RP11-16E12.2	1.628	PTCH2	1.55	DAAM1	2.398	CMTM6	2.585	HMGA2	2.407	RP11-702F3.1	2.144	SRGAP2-AS1	2.553	RP5-1109J22.2	1.938	RP11-528G1.2	2.222	RP1-120G22.11	2.556	EGR3	1.544	RNF113A	1.579
RP11-132N15.3	1.774	RP5-1092A3.5	2.139	LUZP6	1.597	LMCD1	3.305	NOD2	2.872	CD7	1.588	RP11-340I6.8	2.296	SPIRE2	2.152	RP11-462P6.1	2.288	LA16c-349E10.1	2.009	AC012065.7	3.968	AC006482.1	1.94	USP48	2.742	TNFSF12	2.29	RP11-893F2.9	1.649	LRRC3DN	1.638	ATG16L1	1.525	DNMT1	1.923	CTA-14H9.5	2.396	IL6ST	2.093
SAMD4A	2.335	RP11-603J24.6	3.175	L3MBTL3	1.516	RP11-18D7.2	3.364	NLRP12	2.999	FAM118A	1.938	RP11-485G7.6	1.775	CTD-2538C1.2	2.07	RP11-286N3.1	2.289	IL1A	1.671	CREB5	1.6	C21orf54	2.131	RAB27B	2.894	CMTM3	3.463	RP11-306G20.1	2.098	RP11-74E22.5	2.351	FAM159A	2.008	AC026471.6	1.871	POLR3GL	2.137	MALT1	1.664
KIAA2018	2.29	RP11-6D1.3	3.769	RP11-713D19.1	1.71	GALNT7	2.237	C6orf100	1.898	RP11-96D1.7	1.825	MDH1	1.529	SNX18	2.224	POLA2	2.239	CTD-2050E21.2	1.977	SMKR1	1.582	DDX59	1.946	HLA-AS1	1.884	AL672294.1	2.094	RP4-781K5.4	1.523	RP11-5P18.5	1.891	PER2	2.342	KRT33A	3.003	TAGAP	2.293	ACTA2	1.602
WDFY4	2.149	RP11-533E19.5	2.381	SNX18	1.916	SORBS1	2.375	RP11-290F20.1	2.589	CCDC116	2.107	RP11-45M22.3	1.824	STOM	1.658	RP11-16E12.1	1.68	PLSCR1	2.344	PCDHGA7	2.959	CYBB	1.701	EXD3	2.044	SLC25A1	2.611	APBB2	1.7	RP11-432J24.5	2.488	TRAT1	2.22	SESN1	1.686	RP11-702F3.1	2.805	IFI16	2.098
FCRL1	3.67	TMEM60	3.297	RP11-160H22.5	1.851	RP11-124O11.2	2.652	ZNF165	2.946	RP1-100J12.1	1.686	UNC45B	2.104	PDP2	1.512	RP11-218C14.5	1.807	CTA-339C12.1	2.526	CTB-133G6.1	1.68	CASR	2.023	AP003068.23	1.667	RP11-737O24.1	1.965	MOGAT1	1.716	PARD3	1.574	AC017006.3	2.672	FBLN5	1.807	XXbac-BPG170G13.32	2.101	SNED1	1.71
RP1-91J24.3	2.21	MYADM	1.837	RP11-259K5.1	2.629	VWA3B	1.848	RP11-13A1.3	1.502	NECAP1	3.083	SPECC1	1.741	AC017104.2	2.515	MYEOV	1.952	GPR88	1.657	PCDHGA10	3.038	AC097724.3	1.835	DKK1	3.815	RP11-7F18.2	2.421	OAF	1.729	APLN	2.851	STK17A	1.587	SPTSSB	3.664	DIDO1	2.884	AP000892.4	1.835
AC019181.2	2.629	EIF5A	2.946	AC098973.2	3.033	PHLDA3	2.001	RP6-159A1.3	1.797	AC004449.6	2.065	TACR2	1.742	RP5-1142J19.1	1.569	H2AFY	1.693	NDUFS2	2.25	UBE2I	1.592	RP11-408O19.5	2.157	C2CD2	2.799	TNFSF12-TNFSF13	2.301	RP11-328J14.1	2.094	CTD-2516F10.4	2.698	ARAP2	2.436	CRY1	2.269	HIST1H2AE	1.769	AC009965.2	3.557
PDLIM1	2.376	RGS9BP	3.62	CST11	2.775	RP11-109E10.1	2.201	RP11-403P17.5	2.26	DLG4	1.589	TESPA1	2.049	RHOC	1.787	SMCO4	2.096	SGMS2	1.909	PIGC	2.308	KCNE3	1.69	ACOX1	1.722	RP4-705F19.1	2.053	VWA8	2.698	CNTNAP2	1.713	CCDC121	1.642	C4orf36	1.691	ZBTB4	2.197	KIAA0355	1.565
BRD4	1.971	FKBPL	3.578	MYBL1	1.513	PCDHGA10	1.839	RP11-388M20.2	1.906	TRA2B	1.942	ZNF416	1.769	AE000661.50	3.337	RP11-239E10.3	2.063	P2RY2	1.722	IL19	1.853	TNFSF18	2.25	HJURP	3.409	RP11-326C3.2	2.88	AC073283.4	1.607	RNGTT	1.905	NOP14	1.858	CXCL17	2.704	ATP6V0B	2.392	AC020743.2	2.096
CNR2	2.284	HNRNPA2B1	2.748	PAM	1.772	ERC2	2.41	STX4	1.881	WDR54	2.259	IRS1	2.089	ACACA	1.88	RP11-360O19.4	1.848	RP11-149I9.2	2.499	PCDHGB6	3.021	HPS3	1.505	JDP2	1.508	HIST1H2BK	1.954	PSD3	1.754	SIX2	2.298	RP5-837J1.4	1.628	KIAA0355	1.89	CORO6	2.228	RYR1	1.571
AP1B1	3.796	RAB3A	3.696	RP11-1079K10.4	1.728	ADAM6	3.061	HLA-DRA	1.941	PDCD4	3.423	ZNF563	2.768	KEAP1	1.99	RP11-638I2.9	1.53	ETV3L	1.828	PCDHGB7	3.108	RP11-576N17.5	1.582	PTGER3	3.391	SPEF1	2.586	RP5-1186P10.2	1.941	LRRC3	1.897	CRYAA	2.439	ABCF2	1.635	RASSF7	1.755	NKTR	2.396
RP3-380E11.2	2.709	CALR	3.426	VIT	3.603	RP3-416H24.1	1.755	DLGAP1-AS1	1.532	CLN5	1.685	SEC31B	2.154	QSOX1	2.288	RFT1	1.669	RP3-329E20.2	2.107	PDSS1	3.681	RP11-298D21.1	3.754	RP11-399K21.14	1.926	KAZALD1	1.95	PGF	1.849	RP11-13P5.2	2.523	CDHR3	1.827	DDB2	2.93	EME2	1.653	RP11-187E13.1	3.698
LINC00926	2.84	ATP5G1	3.472	DRAXIN	2.154	MAP2K5	2.224	SRP14	1.558	PURB	2.002	FAM134B	3.562	TMEM14C	1.661	TXNRD1	1.598	IMPA2	1.61	SCAMP2	1.752	LINC00322	1.707	PLXNA2	1.894	HIST1H2BC	1.672	GPR84	1.521	PDZD2	1.842	FAM84B	1.531	TRMT10C	2.291	PLEKHJ1	2.823	OTUB2	1.77
MIR3150B	3.034	HOMEZ	3.964	RP11-188P20.3	1.877	EFNB1	2.79	HM13	2.432	FAM120AOS	2.259	RP5-1185H19.2	2.444	ARVCF	1.631	RP11-472N13.3	1.501	SDSL	1.824	RP11-417L19.4	1.98	HK3	1.901	45359	2.232	TM7SF2	1.666	RP11-502H18.2	1.743	KDELR3	2.793	GCHFR	2.179	RP11-1149M10.1	2.02	CDT1	2.719	LINC00365	1.508
DHTKD1	2.721	TMEM70	3.611	ST7-AS1	1.64	INSM1	2.699	SERPINB1	2.76	DSE	1.654	RP11-728E14.3	2.278	RP11-478C1.7	1.928	RP11-387D10.2	2.38	TK1	2.049	RP11-283G6.4	2.144	RP3-369A17.4	2.199	COMMD8	2.544	PDGFB	2.463	SDS	1.603	PRRT4	2.621	GSTO1	1.613	MYBL1	1.757	PLEKHH3	2.651	DNAI2	1.66
MACROD2	3.596	CTD-3154N5.1	2.646	PIGL	2.041	CLRN1-AS1	3.398	NDRG1	2.015	LMTK3	1.95	FAM83F	2.696	RARRES3	1.649	CCDC26	2.187	RP11-644F5.16	1.656	RP13-152O15.5	1.729	FAM110B	2.923	TSPAN4	1.811	ZNF414	1.716	HCRTR1	2.542	B3GNT4	1.702	ANXA11	1.976	STX1A	1.91	RAB1B	2.699	LINC00544	2.183
TCF12	2.657	CYCS	3.273	AGTPBP1	2.437	RP11-423G4.7	1.71	TSPO	2.99	ZFX-AS1	1.54	RPA1	2.224	PKN1	2.043	RP11-800A3.7	1.505	TNFRSF10B	1.893	PCDHGC3	3.258	RP11-227H15.5	1.691	RP11-277J6.3	2.423	RP11-377G16.2	2.285	RP3-369A17.4	2.174	INS	2.68	RP11-275I4.1	2.357	FRYL	2.125	MRPL24	2.466	C6orf89	1.917
CTC-428G20.3	2.009	MDP1	2.592	RP11-405F3.5	2.32	RECQL5	2.309	MARCO	2.411	HCFC1-AS1	2.21	ATP8A2	2.613	LMAN2	2.379	CTD-2531D15.4	2.16	B3GNTL1	1.607	SELRC1	2.42	VRK2	1.503	MBOAT1	1.922	CDC25B	2.974	VSIG4	2.089	RP11-130C6.1	2.787	GIPR	1.731	HK1	1.836	C9orf139	1.55	TRMT10C	1.781
CTD-2509G16.2	1.811	RNU12	2.274	PTRH1	2.543	FIGNL1	1.614	CD63	1.643	UNC45A	1.523	RP11-57A19.2	1.529	EFCAB4B	2.341	RP11-488C13.7	2.475	SLC16A5	1.614	NIPAL4	1.806	PIK3R6	1.977	TALDO1	1.592	THAP11	1.519	RP11-689K5.3	1.894	C16orf3	2.221	SLC35G3	2.021	SYS1	1.832	AC005606.15	2.301	AC073342.12	1.575
TTF1	3.212	RP11-191L17.1	3.243	RP11-182L7.1	3.034	AC110781.3	2.15	CCR3	1.604	TUBA1A	1.533	RP13-131K19.7	1.61	MIR181A2HG	3.824	NSMAF	1.66	CTD-3032J10.2	1.566	ZNF608	1.591	RP11-181C3.1	1.685	SLC17A9	1.551	JSRP1	1.61	RP11-219E7.3	2.965	RP1-32B1.4	1.841	CLEC2D	1.881	APOL3	2.216	HIST1H1C	2.384	AL138815.2	2.376
CLIC4	1.864	MRPL51	3.259	RP11-574K11.8	1.62	RP11-52J3.3	1.855	OLIG1	2.01	RP1-317E23.3	2.138	IL19	1.556	E2F5	1.579	IL18BP	2.197	EDN1	1.598	MDGA1	1.908	C16orf45	1.558	OSGIN2	1.737	HOXB2	3.262	CHST13	2.221	IGLJ4	2.939	IFT27	1.583	RP11-445P17.8	1.64	ZMYND10	1.923	TRAK2	1.844
LPAR5	1.516	HIST1H2BO	1.534	PROK2	2.549	EP400	2.492	DUSP3	3.458	LINC00984	1.631	RP11-1149M10.1	1.815	ELOVL6	1.875	IPO9-AS1	2.228	GPR84	1.994	ACTR3	1.562	NACA	2.131	RALGAPA2	1.855	PIGV	1.586	RP11-285B24.1	1.96	EPPK1	1.79	IGLV3-16	3.073	C1orf106	1.664	B9D2	1.728	DDX47	1.783
PXK	2.493	IER5	2.086	WDR63	2.042	SAMD12	1.852	AC093391.2	3.217	ETF1	1.518	CBL	3.429	TRBV28	2.011	EPHB2	2.326	RIPK2	1.749	RP11-493L12.5	2.134	NRXN2	1.604	RP11-2E11.10	2.629	C9orf69	1.877	CXCL5	2.964	WNK2	2.918	EIF2AK3	1.845	VCL	2.061	AC006547.8	2.145	LGALS8	2.13
PKIG	2.337	AC090952.5	3.736	RP11-111E14.1	2.449	FAM160A1	3.094	RP11-263K19.6	2.228	RP11-326C3.2	2.406	RP11-161M6.2	1.649	ILK	1.535	FERMT3	1.563	MEI1	1.97	RPRD1B	3.371	RNF14	1.989	F2RL3	3.816	IDH1-AS1	2.142	VAV3-AS1	1.863	TMEM27	2.057	MAN2A1	2.164	ITPR3	1.816	PCAT6	2.649	TRAJ33	2.394
IGLV4-69	2.384	TMEM194A	3.218	RP11-421M1.8	1.553	RP1-32B1.4	3.296	RP11-439L8.4	2.295	AC016907.3	1.983	RP11-358M14.2	1.628	CERS4	2.304	SLCO2B1	3.169	AC100830.5	1.514	AC012506.4	2.505	CHIT1	1.969	RP5-1018K9.1	3.571	RP11-245P10.4	3.164	MLXIPL	1.848	AC006126.4	1.805	WISP1	1.853	ANKRD28	2.096	RXRB	2.585	RP11-864G5.3	2.579
RP11-87C12.5	2.726	P4HB	3.474	TTC22	2.462	CTSE	2.837	CTD-2369P2.5	1.704	JMJD1C	1.84	RNF144A	3.159	JAZF1-AS1	2.364	PVRL2	2.119	RP11-452L6.1	1.74	AP000349.1	1.851	RP1-256G22.2	1.507	DCBLD2	2.601	RP11-20B24.4	2.89	CST3	1.979	VASH2	1.573	C1QTNF6	1.696	CA5A	1.769	AC025442.3	2.914	TRAJ13	1.921
C12orf42	3.382	MED29	1.899	NAA40	1.911	RP11-3P22.1	4.091	AGPAT9	2.339	DKFZP434E1119	2.754	C2orf40	2.717	TRAJ52	3.601	IL1A	1.874	ABCD1	1.766	PPFIBP2	2.56	C14orf166B	2.189	TMEM164	2.454	NFKBID	1.565	CTD-2256P15.4	1.845	GP9	1.834	AZI2	1.765	CTD-2050B12.1	2.242	HIST1H2AL	2.35	RP13-726E6.1	3.26
NDE1	1.541	DPAGT1	3.453	CBR4	2.35	PAK1	1.736	DHX34	1.736	RP11-435O5.6	1.58	AP001628.7	1.993	CTC-239J10.1	2.426	CTA-126B4.7	1.565	AGPAT2	2.025	C20orf201	2.407	RP11-472N19.3	1.919	LATS2	2.012	RP11-222K16.1	2.088	METTL17	2.152	GJB2	2.187	GATS	1.597	RP11-10J5.1	2.325	TMEM14E	2.355	HPCAL4	1.778
RP11-800A3.3	1.878	SUV420H2	3.083	VPS26B	1.516	TRAV22	2.504	BRI3	2.472	ICAM2	1.564	IGHV3-20	4.074	TRDD1	2.781	MAP3K7CL	2.023	ABHD1	2.608	ELOF1	2.644	EMR3	1.985	CHST14	2.036	TAPBPL	2.666	RP11-72L22.1	1.631	CHD5	3.05	RP11-333E1.2	2.164	STOM	1.595	ANG	3.08	NOL6	1.634
LINC00996	1.982	INSIG1	2.099	GOPC	1.61	RP11-433A10.2	2.348	C11orf86	1.927	CTC-490E21.12	1.788	ASXL1	2.089	EDEM2	1.898	RP11-779O18.1	2.861	RP11-366L5.1	1.675	CNP	1.969	CAT	2.472	AP000477.2	2.304	RP11-582J16.4	1.91	CASR	1.934	SHANK2	2.615	RP11-728F11.4	1.527	RP11-383J24.1	1.864	CTB-129P6.11	3.086	ZWINT	2.1
RP11-540O11.1	1.995	SOCS1	1.634	RP11-116O18.3	2.69	RP13-895J2.7	2.777	RP5-1065P14.2	2.061	KMT2E	1.782	RP11-439C15.4	2.675	GOPC	1.88	CTD-2349B8.1	2.408	AP1S2	1.948	TIAM2	1.676	MAPK10	1.997	NME7	2.536	AP000255.6	1.732	RP11-281P23.1	1.776	AP002348.1	1.918	PAM	2.307	TEX264	1.792	RP11-445F12.2	3.083	TRAJ20	1.707
SESN3	1.748	RP11-143J12.2	3.5	GGTLC1	2.769	GRID1	2.918	RP11-78A19.4	3.366	XXbac-BPG308K3.6	1.812	AGPAT3	1.813	APOBEC3C	1.643	AC102953.6	1.563	TTC21A	1.787	RP11-67L3.4	1.709	PDP1	1.869	SLC40A1	3.056	EFCAB4A	1.703	CNIH1	1.789	AC090574.1	2.478	RP11-563N4.1	1.911	QPCT	2.279	RP11-54A4.2	1.508	BCS1L	1.753
WIPI2	2.951	FSTL3	3.315	AC017048.1	3.238	LIMCH1	3.305	RP11-390F4.10	2.486	RP11-110I1.14	1.961	SUSD3	1.539	RRAS2	1.69	SLC29A3	2.015	RP11-398A8.4	1.742	RP11-162J8.3	1.537	MILR1	2.827	PALM	2.418	LCP1	1.758	TRPM3	1.785	OSTM1	1.55	LINC01059	1.94	NEO1	3.343	RAI1	1.854	TRAJ10	1.985
NIPAL4	1.959	SNORA76	3.274	XIRP1	1.931	TLR3	4.094	FAM63A	2.696	RDH14	2.608	TNIP3	1.691	RP11-188P20.3	1.949	RP11-268F1.3	2.798	SIGLEC14	1.972	PXK	2.189	LIPN	2.246	GNAI1	3.955	RP11-286O18.1	1.908	C6orf3	2.338	MEIS3	1.853	DTHD1	2.331	RP11-311H10.4	2.638	RP11-816J6.3	1.575	TRAJ34	2.452
RP11-383G10.5	2.255	ARL6IP4	2.648	KIF21A	2.215	GOLGA3	1.775	CTB-120L21.1	1.818	RP13-638C3.3	2.547	PDE3B	2.64	AL353354.2	1.706	CTA-293F17.1	2.206	RP11-78A19.4	1.657	FAM105B	1.662	ACOT9	3.275	SORBS1	2.575	GIMAP8	1.884	AC096677.1	2.04	F3	1.904	PRCP	1.514	THEMIS	1.55	RP11-528I4.2	2.209	RP11-431M7.2	2.193
DNPH1	1.583	SHC1	3.181	XPNPEP1	2.055	PCDHGB7	1.805	KCNJ15	1.78	VAMP2	2.098	MSL3	2.303	PLCXD2-AS1	1.834	CACNA2D4	3.218	TEX14	1.7	PAPD7	2.171	DNMBP	1.585	DHRS11	2.046	ABHD14A-ACY1	2.725	CACNA1C-AS4	2.191	FOXQ1	2.114	RP11-466A19.3	1.519	TMEM63A	1.941	HYAL2	2.439	PPP1R3F	2.049
RP11-328M4.2	2.513	AC007249.3	2.903	GZMM	1.876	BEND6	3.526	GSN-AS1	2.299	CCDC28B	2.149	PARD3B	3.002	TRGJ1	3.906	AC093850.2	1.899	FBP1	2.165	SP110	2.506	RP11-699L21.1	1.943	RP11-545H22.1	3.82	ACY1	2.725	RP11-133O22.6	1.682	RP3-510D11.1	3.084	TRPS1	1.502	NDUFB8	1.508	C9orf169	2.343	RP11-770J1.5	1.513
ZNF165	1.628	TMEM18	3.756	FUT11	1.583	RP11-798K3.4	2.399	IFNAR1	2.225	ZNF511	2.777	NRTN	1.585	MR1	1.713	SLC37A3	1.585	YTHDF3	1.78	RBM20	1.662	RP11-371F15.3	2.463	RP11-480I12.7	2.922	PTP4A2	1.923	SSR1	1.947	RP11-802E16.3	3.553	PRDM11	1.777	MCF2L-AS1	1.724	RNASE4	3.046	RP11-275I4.1	1.548
RP11-1100L3.7	1.936	TBC1D10B	3.652	RP11-544A12.8	2.355	REC8	1.81	PIPOX	1.695	RP3-486I3.7	3.018	GALR2	1.668	SCUBE1	2.284	RP11-436D10.3	1.92	COLEC12	1.576	BICD1	2.576	POPDC2	1.954	CDK2AP1	2.148	RP11-473C18.3	2.143	AC007879.7	2.558	COL4A3BP	1.624	RP11-434D12.1	1.641	GDPD5	2.057	ARPC5L	1.504	MAL	1.794
45352	1.897	APOA2	3.124	PDCD1	1.771	PRMT7	1.978	ST3GAL6	2.651	RP11-271M24.2	2.025	MX2	1.605	CD47	1.785	RHOU	2.337	GK	1.88	NXPE3	1.85	ANKUB1	1.793	AC007556.3	1.976	AC142528.1	2.264	CPEB3	1.577	RP11-746M1.1	3.569	SH2D1A	3.158	IFNL1	1.702	SYVN1	1.973	PPP1R2	1.995
SMIM14	2.951	HSP90AB1	2.196	NUMBL	1.815	RP11-168P13.1	2.486	ZNF516	1.539	MPZ	1.83	FBXO15	1.918	RP1-137K2.2	2.882	CTD-2540B15.6	2.585	CTB-113P19.4	1.627	AP001619.3	3.365	ASH1L	1.957	DLC1	3.171	H3F3A	1.629	RP13-30A9.2	2.359	CTD-2587H19.1	1.997	PPIL3	2.547	RP11-433J20.2	2.66	GRIN2D	3.251	EIF4E3	1.613
METTL8	1.551	HSD17B8	2.88	RP11-478C1.7	1.62	RP11-21L19.1	3.466	DOK3	1.721	STAG3	1.779	CLLU1	3.104	CLASP1	1.89	RP11-1275H24.1	1.572	TP53BP2	1.571	SYNGR2	2.122	CTA-407F11.7	2.772	AK1	2.045	LPP-AS2	2.192	RP11-886P16.6	2.678	DARC	2.669	GATAD2B	1.712	AC021188.4	1.751	AC009005.2	2.874	GJA10	1.718
WWC3	2.657	C6orf47	2.679	AC073610.5	1.564	GHRLOS	3.121	AC009892.10	2.262	NFKBIZ	1.678	C1GALT1C1	1.51	PTPRA	3.297	LDHAL6B	1.749	AC100830.4	1.557	ZFAND6	2.775	MSR1	2.949	ATP2A2	1.969	RP11-343C2.12	1.832	AC093382.1	2.855	AQP6	2.561	STARD7	1.831	ADHFE1	1.716	RP11-188D8.1	1.618	TBC1D4	2.546
RP11-686F15.3	2.544	PCNXL3	3.31	GLIS1	1.695	KB-1047C11.2	1.685	IFNGR1	1.502	MIR210HG	1.931	KAAG1	3.304	ZNF594	2.289	AC021016.8	1.771	RP5-1120P11.1	1.712	C12orf77	2.991	CTD-2562J17.9	1.888	STARD4-AS1	1.672	PIGY	2.45	RP11-486M23.2	1.628	CTD-2545M3.8	2.264	RP11-665C16.5	1.777	ZC3H18	1.652	FBXL15	3.023	TRAJ35	2.332
USP34	1.754	RP1-40E16.12	2.505	MMP24-AS1	2.06	HOMER2	2.804	SCARB1	2.026	ISCA1	2	RP11-12M5.3	2.746	RP11-122M14.1	2.174	AC100830.5	1.756	PNPLA1	2.006	DNASE1L3	1.992	AC004593.3	2.144	PRIMPOL	1.532	ZNF395	1.604	AC012668.2	2.663	GPSM1	2.419	LRRC47	3.688	TSPAN15	2.787	RP11-5A19.5	1.929	SNRNP35	1.963
RP11-864J10.4	3.475	RPL36	3.221	RP3-468B3.2	2.357	KLHL3	1.656	FCER1G	1.72	SLC5A6	2.163	CDR2	1.94	POLR1E	2.101	RP11-534L20.5	2.41	TRPV4	2.603	TOR4A	2.003	PIK3CG	1.807	ADRA2A	3.729	PRRG2	2.001	RP11-571I18.4	2.38	NFASC	2.412	RP11-305L7.1	2.371	CASS4	2.314	RP11-498C9.13	1.896	NRP1	2.085
RP5-956O18.3	3.441	TP53I3	3.331	LINC01054	2.566	RP5-1119A7.10	2.852	AC069547.2	2.628	ARL5B-AS1	1.941	LRRC8A	1.534	RP1-5O6.5	2.16	AC002511.3	1.658	C3orf58	1.56	DOCK2	1.575	SLC9A7	1.671	RP11-131L23.2	3.969	CTA-14H9.5	1.643	ASH1L	2.014	KIAA0556	1.69	AC015849.2	2.084	RP11-120K24.3	1.759	PUSL1	2.709	CREBL2	2.406
ITGB3	3.549	ATF4	2.596	IFI16	1.859	BIK	2.657	AP000282.2	2.27	RP11-100E13.1	1.893	PTK2	1.801	FLJ20306	2.428	AC073283.7	1.681	RP6-99M1.2	1.534	ABI1	1.996	LILRA1	2.369	RP11-650P15.1	2.758	RP11-336K24.12	1.82	CTA-797E19.2	1.793	RP11-310H4.3	2.731	ARHGAP18	2.045	LGALS8	2.468	KCNK4	2.921	RP11-131N11.4	1.652
RP11-16E12.2	1.717	DDIT4	2.462	COLGALT2	1.945	TRMT61A	1.767	SLC1A2	1.5	RP11-263K19.4	2.291	KRT72	3.658	RP11-462G12.4	2.477	RP11-557H15.3	2.079	GPIHBP1	2.242	RP11-447L10.1	1.833	CEP63	2.355	ENPP3	3.221	RP11-292F22.7	2.451	PCNXL2	1.696	SLC39A11	1.519	HHAT	1.83	DSEL	1.941	RP11-503E24.2	1.923	TRAJ11	1.91
RP11-436H11.6	3.26	BRICD5	3.461	GZMA	1.541	LINC00319	3.263	AC112518.3	1.648	SLC25A22	2.618	GIMAP1	2.283	LINC00941	2.85	RP11-285E9.6	3.152	SLC19A1	1.578	WDR33	2.218	AFMID	1.524	PDE11A	3.382	RPL19	1.708	SLC39A8	2.559	CTD-2207O23.12	1.713	TNIP3	2.068	CAPSL	3.121	TRADD	2.248	EIF3A	2.72

### Sheet: Supp. Tbl 3
Supplementary Table 3. Top 10 enriched GO BP pathways in topic driving genes (qvalue < 0.05)
Cluster	ID	Description	GeneRatio	BgRatio	pvalue	p.adjust	qvalue	geneID	Count	gRatio	BgRatioNew	OR
k1	GO:0042113	B cell activation	39/270	307/15576	9.27119e-23	3.09658e-19	2.77843e-19	CD74/TNFRSF13C/CD79A/LFNG/LAPTM5/CCR6/LYL1/PLCG2/LYN/IGHM/ICOSLG/BLK/CXCR5/PRKCB/INPP5D/BCL2/POU2AF1/IGLC7/IRF8/SWAP70/HHEX/VAV3/CD180/IGKC/MEF2C/CD79B/CD22/TPD52/BANK1/IGHV3-48/HDAC9/MS4A1/CD40/IGHV7-81/IFNK/C17orf99/IL6/IGHD/FCRL1	39	0.144444	0.0197098	7.32856
k1	GO:0050853	B cell receptor signaling pathway	21/270	111/15576	2.75169e-16	4.59532e-13	4.12319e-13	FOXP1/CD79A/PLCG2/LYN/IGHM/BLK/PRKCB/BCL2/IGLC7/RFTN1/VAV3/IGKC/MEF2C/CD79B/CD22/BANK1/IGHV3-48/MS4A1/IGHV7-81/GCSAM/IGHD	21	0.0777778	0.00712635	10.9141
k1	GO:0050851	Antigen receptor-mediated signaling pathway	26/270	217/15576	7.54587e-15	8.40107e-12	7.53793e-12	FOXP1/CD79A/LAPTM5/PLCG2/LYN/IGHM/ICOSLG/BLK/PRKCB/INPP5D/BCL2/IGLC7/RFTN1/VAV3/IGKC/MEF2C/CD79B/CD22/BANK1/IGHV3-48/MS4A1/FCHO1/IGHV7-81/HLA-DPB1/GCSAM/IGHD	26	0.0962963	0.0139317	6.91203
k1	GO:0002768	Immune response-regulating cell surface receptor signaling pathway	29/270	295/15576	3.70092e-14	3.09027e-11	2.77277e-11	FOXP1/CD79A/LAPTM5/PLCG2/LYN/IGHM/ICOSLG/PRKCE/BLK/PRKCB/INPP5D/BCL2/IGLC7/RFTN1/VAV3/IGKC/MEF2C/CD79B/CD22/BANK1/IGHV3-48/MS4A1/FCHO1/CD40/IGHV7-81/HLA-DPB1/BTLA/GCSAM/IGHD	29	0.107407	0.0189394	5.67111
k1	GO:0002429	Immune response-activating cell surface receptor signaling pathway	27/270	269/15576	1.78876e-13	9.95745e-11	8.9344e-11	FOXP1/CD79A/LAPTM5/PLCG2/LYN/IGHM/ICOSLG/PRKCE/BLK/PRKCB/INPP5D/BCL2/IGLC7/RFTN1/VAV3/IGKC/MEF2C/CD79B/CD22/BANK1/IGHV3-48/MS4A1/FCHO1/IGHV7-81/HLA-DPB1/GCSAM/IGHD	27	0.1	0.0172702	5.79033
k1	GO:0002757	Immune response-activating signal transduction	27/270	269/15576	1.78876e-13	9.95745e-11	8.9344e-11	FOXP1/CD79A/LAPTM5/PLCG2/LYN/IGHM/ICOSLG/PRKCE/BLK/PRKCB/INPP5D/BCL2/IGLC7/RFTN1/VAV3/IGKC/MEF2C/CD79B/CD22/BANK1/IGHV3-48/MS4A1/FCHO1/IGHV7-81/HLA-DPB1/GCSAM/IGHD	27	0.1	0.0172702	5.79033
k1	GO:0002440	Production of molecular mediator of immune response	26/270	278/15576	2.64046e-12	1.25988e-09	1.13043e-09	CD74/LAPTM5/CCR6/PLCG2/HLA-DMB/IGLV4-60/SWAP70/SEMA7A/IGKC/HLA-DOA/CD22/VPREB3/IGLV5-37/HLA-DPA1/CD55/HLA-DRA/IGLV8-61/TRAV14DV4/CD40/HLA-DPB1/IGLV11-55/C17orf99/IGLV6-57/IL6/IGLV1-40/IGLV4-69	26	0.0962963	0.017848	5.39536
k1	GO:0002253	Activation of immune response	28/270	345/15576	1.14137e-11	4.69544e-09	4.21302e-09	FOXP1/CD79A/LAPTM5/PLCG2/LYN/IGHM/ICOSLG/PRKCE/BLK/PRKCB/INPP5D/BCL2/IGLC7/RFTN1/VAV3/IGKC/MEF2C/CD79B/CD22/BANK1/IGHV3-48/CD55/MS4A1/FCHO1/IGHV7-81/HLA-DPB1/GCSAM/IGHD	28	0.103704	0.0221495	4.682
k1	GO:0002377	Immunoglobulin production	21/270	188/15576	1.26524e-11	4.69544e-09	4.21302e-09	CCR6/HLA-DMB/IGLV4-60/SWAP70/IGKC/HLA-DOA/CD22/VPREB3/IGLV5-37/HLA-DPA1/HLA-DRA/IGLV8-61/TRAV14DV4/CD40/HLA-DPB1/IGLV11-55/C17orf99/IGLV6-57/IL6/IGLV1-40/IGLV4-69	21	0.0777778	0.0120699	6.44397
k1	GO:0002764	Immune response-regulating signaling pathway	31/270	432/15576	2.04121e-11	6.81766e-09	6.1172e-09	FOXP1/CD79A/LAPTM5/PLCG2/LYN/IGHM/ICOSLG/PRKCE/BLK/PRKCB/INPP5D/PIK3AP1/BCL2/IGLC7/RFTN1/VAV3/IGKC/MEF2C/CD79B/CD22/BANK1/IGHV3-48/MS4A1/FCHO1/CD40/IGHV7-81/IRF4/HLA-DPB1/BTLA/GCSAM/IGHD	31	0.114815	0.027735	4.13971
k2	GO:0002181	Cytoplasmic translation	25/718	141/15576	5.87712e-09	2.56242e-05	2.43869e-05	RPL41/EIF4A1/RPS5/RPL18/RPS12/RPL36/RPL35/RPL14/RPL18A/RPS11/RPS3A/RPLP0/PABPC1/EIF5/RPLP2/UNK/RBM4/HNRNPU/ETF1/RPS2/RPL23A/RPL26/RPS18/RPS16/RPL13A	25	0.0348189	0.00905239	3.84638
k2	GO:0043620	Regulation of dna-templated transcription in response to stress	14/718	51/15576	4.55721e-08	9.93471e-05	9.455e-05	JUN/DDIT3/EGR1/DNAJB1/KLF2/SIN3A/CITED2/ATF4/HSPA5/TMBIM6/MAPK7/RELA/SIRT2/BCLAF1	14	0.0194986	0.00327427	5.9551
k2	GO:0010498	Proteasomal protein catabolic process	48/718	472/15576	2.24971e-07	0.000326958	0.00031117	DDIT3/GABARAP/NR1D1/PSME2/CDK2/FEM1A/RNF5/FBXL12/TMUB2/CALR/HSP90AB1/DCAF11/FBXL19/DNAJB2/USP5/DDA1/PSMB9/SPSB2/SDF2L1/UBE2D3/DNAJB9/SHARPIN/PLK3/HSPA5/GSK3B/FBXO48/SYVN1/DERL3/UBE2S/UBB/HSP90B1/GSK3A/FBXO31/PSMD8/RNF139/ARRB2/PSME1/RBX1/PCBP2/TMEM259/SIRT2/TNFAIP1/KLHDC3/FBXW5/ZFAND2A/GBA/SPSB3/PSMC4	48	0.0668524	0.030303	2.20613
k2	GO:0043618	Regulation of transcription from rna polymerase ii promoter in response to stress	12/718	46/15576	7.70035e-07	0.000839338	0.00079881	JUN/DDIT3/EGR1/DNAJB1/KLF2/SIN3A/CITED2/ATF4/HSPA5/TMBIM6/MAPK7/SIRT2	12	0.0167131	0.00295326	5.6592
k2	GO:0043161	Proteasome-mediated ubiquitin-dependent protein catabolic process	40/718	394/15576	2.42244e-06	0.00211237	0.00201037	DDIT3/GABARAP/CDK2/FEM1A/RNF5/FBXL12/TMUB2/CALR/HSP90AB1/DCAF11/FBXL19/DNAJB2/USP5/DDA1/SPSB2/UBE2D3/DNAJB9/SHARPIN/PLK3/HSPA5/GSK3B/FBXO48/SYVN1/DERL3/UBE2S/HSP90B1/GSK3A/FBXO31/PSMD8/ARRB2/RBX1/PCBP2/SIRT2/TNFAIP1/KLHDC3/FBXW5/ZFAND2A/GBA/SPSB3/PSMC4	40	0.0557103	0.0252953	2.2024
k2	GO:0008380	Rna splicing	39/718	383/15576	3.00936e-06	0.0021868	0.00208121	TSEN34/U2AF1L4/CIRBP/HNRNPL/SRSF2/RBM15/HSPA8/RNU11/SCAF1/PRMT5/U2AF2/SF3B5/ZC3H10/HNRNPA1/RBM15B/DDX5/PTBP1/SNRPD2/HNRNPA2B1/ARL6IP4/HNRNPA3/SF1/AKAP8L/KHSRP/PNN/TMBIM6/LUC7L2/PABPC1/THOC6/RBM4/HNRNPU/PPP2R1A/ACIN1/RBM14/SNRPA/PRMT1/POLR2A/FUS/SRSF1	39	0.0543175	0.0245891	2.20901
k2	GO:0061077	Chaperone-mediated protein folding	13/718	65/15576	6.79272e-06	0.00423089	0.0040266	HSPA8/DNAJB1/FKBP2/HSPE1/HSPB6/DNAJB2/SDF2L1/HSPA5/HSPA13/TCP1/PPIB/PDIA4/TOR2A	13	0.0181058	0.00417309	4.33872
k2	GO:0006397	Mrna processing	40/718	436/15576	2.71015e-05	0.0144943	0.0137945	TSEN34/U2AF1L4/CIRBP/HNRNPL/SRSF2/RBM15/HSPA8/RNU11/SCAF1/PABPN1/PRMT5/U2AF2/SF3B5/ZC3H10/HNRNPA1/RBM15B/DDX5/PTBP1/SNRPD2/HNRNPA2B1/ARL6IP4/HNRNPA0/HNRNPA3/SF1/AKAP8L/KHSRP/PNN/TUT1/PAF1/LUC7L2/PABPC1/THOC6/RBM4/HNRNPU/ACIN1/AURKAIP1/RBM14/SNRPA/PCF11/SRSF1	40	0.0557103	0.0279918	1.99024
k2	GO:0006839	Mitochondrial transport	21/718	170/15576	3.70494e-05	0.0144943	0.0137945	ALKBH7/RNF31/NAIF1/TOMM40/BAD/SLC25A6/UBE2D3/GSK3B/GRPEL1/HSPD1/BBC3/BCL2L2/GSK3A/TIMM21/SPG7/TOMM40L/LEPROT/TMEM102/FIS1/MOAP1/TIMM44	21	0.0292479	0.0109142	2.6798
k2	GO:0090316	Positive regulation of intracellular protein transport	19/718	145/15576	3.79926e-05	0.0144943	0.0137945	RNF31/EMD/FLNA/HSP90AB1/OAZ1/JUP/UBE2D3/PLK3/GSK3B/CIB1/BBC3/GSK3A/CDK5/TRIM28/LEPROT/FIS1/HRAS/RAN/SFN	19	0.0264624	0.00930919	2.84261
k2	GO:0016226	Iron-sulfur cluster assembly	7/718	22/15576	3.98927e-05	0.0144943	0.0137945	ISCA2/IBA57/NUBP2/CIAO1/NDOR1/GLRX5/ISCU	7	0.0097493	0.00141243	6.90251
k2	GO:0031163	Metallo-sulfur cluster assembly	7/718	22/15576	3.98927e-05	0.0144943	0.0137945	ISCA2/IBA57/NUBP2/CIAO1/NDOR1/GLRX5/ISCU	7	0.0097493	0.00141243	6.90251
k3	GO:0042267	Natural killer cell mediated cytotoxicity	10/197	70/15576	1.7106e-08	2.43699e-05	2.22322e-05	GZMB/NKG7/KLRD1/CADM1/SLAMF7/CD226/KLRC4-KLRK1/FCGR3A/KLRK1/LAG3	10	0.0507614	0.00449409	11.2951
k3	GO:0001906	Cell killing	14/197	166/15576	2.4701e-08	2.43699e-05	2.22322e-05	PRF1/GZMB/NKG7/CX3CR1/KLRD1/CADM1/SLAMF7/GNLY/CD226/IFNG/KLRC4-KLRK1/FCGR3A/KLRK1/LAG3	14	0.071066	0.0106574	6.66822
k3	GO:0002228	Natural killer cell mediated immunity	10/197	73/15576	2.59255e-08	2.43699e-05	2.22322e-05	GZMB/NKG7/KLRD1/CADM1/SLAMF7/CD226/KLRC4-KLRK1/FCGR3A/KLRK1/LAG3	10	0.0507614	0.0046867	10.831
k3	GO:0032103	Positive regulation of response to external stimulus	21/197	404/15576	4.42084e-08	3.11669e-05	2.8433e-05	NKG7/SLC15A4/CCL5/CX3CR1/CCL4/KLRD1/CADM1/MAPK1/DAPK2/OASL/CD226/ZBP1/IFNG/CMKLR1/KLRC4-KLRK1/KLRK1/GBP5/CDH13/LAG3/STK39/ADAM10	21	0.106599	0.0259373	4.10987
k3	GO:0001909	Leukocyte mediated cytotoxicity	12/197	124/15576	5.5372e-08	3.12298e-05	2.84904e-05	PRF1/GZMB/NKG7/CX3CR1/KLRD1/CADM1/SLAMF7/CD226/KLRC4-KLRK1/FCGR3A/KLRK1/LAG3	12	0.0609137	0.00796097	7.65155
k3	GO:0071674	Mononuclear cell migration	14/197	186/15576	1.03621e-07	4.8702e-05	4.44299e-05	TBX21/CCL5/CX3CR1/CCL4/MAPK1/ZAP70/CCL18/CMKLR1/KLRC4-KLRK1/CCR5/SLAMF8/KLRK1/STK39/ADAM10	14	0.071066	0.0119414	5.9512
k3	GO:0002688	Regulation of leukocyte chemotaxis	11/197	117/15576	2.70446e-07	0.000108951	9.9394e-05	CCL5/CX3CR1/CCL4/MAPK1/DAPK2/CMKLR1/KLRC4-KLRK1/SLAMF8/KLRK1/STK39/ADAM10	11	0.0558376	0.00751156	7.43355
k3	GO:0002443	Leukocyte mediated immunity	20/197	418/15576	3.57599e-07	0.000126054	0.000114996	PRF1/GZMB/NKG7/TBX21/SMAD7/SLC15A4/SPON2/CX3CR1/CD8A/KLRD1/CADM1/SLAMF7/CD226/IGHV1-3/BCR/KLRC4-KLRK1/FCGR3A/KLRK1/PTGDR/LAG3	20	0.101523	0.0268362	3.78306
k3	GO:0045954	Positive regulation of natural killer cell mediated cytotoxicity	6/197	26/15576	7.07288e-07	0.000199455	0.000181959	KLRD1/CADM1/CD226/KLRC4-KLRK1/KLRK1/LAG3	6	0.0304569	0.00166923	18.246
k3	GO:1901623	Regulation of lymphocyte chemotaxis	6/197	26/15576	7.07288e-07	0.000199455	0.000181959	CCL5/CCL4/KLRC4-KLRK1/KLRK1/STK39/ADAM10	6	0.0304569	0.00166923	18.246
k4	GO:0002478	Antigen processing and presentation of exogenous peptide antigen	7/200	36/15576	3.15458e-07	0.000855523	0.000799604	CD74/HLA-DPA1/HLA-DPB1/HLA-DOA/LGMN/IKBKB/CTSV	7	0.035	0.00231125	15.1433
k4	GO:0019886	Antigen processing and presentation of exogenous peptide antigen via mhc class ii	6/200	28/15576	1.23773e-06	0.00129463	0.00121001	CD74/HLA-DPA1/HLA-DPB1/HLA-DOA/LGMN/CTSV	6	0.03	0.00179764	16.6886
k4	GO:0019884	Antigen processing and presentation of exogenous antigen	7/200	45/15576	1.55519e-06	0.00129463	0.00121001	CD74/HLA-DPA1/HLA-DPB1/HLA-DOA/LGMN/IKBKB/CTSV	7	0.035	0.00288906	12.1147
k4	GO:0002495	Antigen processing and presentation of peptide antigen via mhc class ii	6/200	30/15576	1.90949e-06	0.00129463	0.00121001	CD74/HLA-DPA1/HLA-DPB1/HLA-DOA/LGMN/CTSV	6	0.03	0.00192604	15.576
k4	GO:0002504	Antigen processing and presentation of peptide or polysaccharide antigen via mhc class ii	6/200	32/15576	2.85252e-06	0.00154721	0.00144608	CD74/HLA-DPA1/HLA-DPB1/HLA-DOA/LGMN/CTSV	6	0.03	0.00205444	14.6025
k4	GO:0048002	Antigen processing and presentation of peptide antigen	7/200	58/15576	8.94923e-06	0.00404505	0.00378066	CD74/HLA-DPA1/HLA-DPB1/HLA-DOA/LGMN/IKBKB/CTSV	7	0.035	0.00372368	9.39931
k4	GO:0019882	Antigen processing and presentation	8/200	101/15576	4.67717e-05	0.0181207	0.0169363	CD74/HLA-DPA1/HLA-DPB1/HLA-DOA/LGMN/IKBKB/WDFY4/CTSV	8	0.04	0.00648433	6.16871
k4	GO:0051965	Positive regulation of synapse assembly	6/200	60/15576	0.000116922	0.0373911	0.0349471	EPHB1/SEMA4A/CUX2/ASIC2/SLITRK5/PTPRD	6	0.03	0.00385208	7.788
k4	GO:0051962	Positive regulation of nervous system development	12/200	257/15576	0.000124085	0.0373911	0.0349471	PLXNA4/BIN1/BAIAP2/EPHB1/SEMA4A/SERPINF1/CUX2/PLXNA2/ASIC2/SLITRK5/PTPRD/KIT	12	0.06	0.0164997	3.63642
k4	GO:0050808	Synapse organization	15/200	393/15576	0.000172677	0.04683	0.0437691	BAIAP2/EPHB1/SDK2/ANK3/LGMN/SEMA4A/CACNB4/CUX2/ASIC2/SLITRK5/KIRREL3/TANC1/PTPRD/DAB2IP/CDH1	15	0.075	0.0252311	2.97252
k5	GO:0050729	Positive regulation of inflammatory response	22/373	131/15576	5.74714e-13	1.31106e-09	1.01321e-09	OSM/IL1B/CEBPB/TNIP1/NINJ1/TNFRSF1A/IL23A/ADAM8/S100A9/MAPK13/LDLR/FFAR2/CCL3/GRN/S100A8/NLRP12/TLR2/PTGS2/LGALS1/TLR4/CASP1/ADORA2B	22	0.0589812	0.00841037	7.01291
k5	GO:0001819	Positive regulation of cytokine production	40/373	447/15576	6.26255e-13	1.31106e-09	1.01321e-09	OSM/RUNX1/MBP/IL1B/CEBPB/RARA/FGR/BCL3/IL6R/LAPTM5/GAPDH/HMOX1/IL23A/ADAM8/ARHGEF2/SLC11A1/MAPK13/TNFRSF8/FFAR2/CCL3/AKIRIN2/P2RX7/PTAFR/HLA-A/C5AR1/NOD2/NLRP12/IFNGR1/FCER1G/TLR2/PTGS2/XBP1/PNP/TLR4/HPSE/IL12RB1/CASP1/ADORA2B/CLEC5A/IL4R	40	0.107239	0.028698	3.7368
k5	GO:0050727	Regulation of inflammatory response	34/373	337/15576	1.32173e-12	1.8447e-09	1.42561e-09	OSM/IL1B/CEBPB/TNFRSF1B/TNIP1/NINJ1/FGR/TNFRSF1A/GPX1/KLF4/IL23A/ADAM8/PROC/ZYX/S100A9/FPR2/ALOX5/MAPK13/LDLR/FFAR2/CCL3/GRN/S100A8/SBNO2/NOD2/NLRP12/TLR2/PTGS2/TREX1/PPARG/LGALS1/TLR4/CASP1/ADORA2B	34	0.0911528	0.0216359	4.21305
k5	GO:0043068	Positive regulation of programmed cell death	40/373	484/15576	7.82065e-12	8.18626e-09	6.32649e-09	GADD45B/ADM/PHLDA2/TNFRSF1B/CDKN1A/ZC3H12A/G0S2/GADD45G/TNFRSF1A/LAPTM5/RHOB/RASSF2/HMOX1/GADD45A/ADAM8/PRELID1/S100A9/FOXO3/PMAIP1/TXNIP/DEDD2/TGM2/MAP3K5/ATG7/CTSD/TNFRSF8/CCL3/P2RX7/GRN/S100A8/TSPO/IGF2R/GSN/ATF3/PTGS2/TNFRSF12A/PPARG/LGALS1/BNIP3L/SLC9A1	40	0.107239	0.0310734	3.45113
k5	GO:0002366	Leukocyte activation involved in immune response	29/373	272/15576	1.64735e-11	1.37949e-08	1.0661e-08	ERCC1/RARA/PTK2B/FGR/BCL3/ZC3H12A/IL6R/HMOX1/IL23A/CD1C/SLC11A1/CD300A/CCL3/GRN/PTAFR/SBNO2/STX4/HLA-DRA/FCER1G/ICAM1/LAT2/TREX1/XBP1/LGALS1/TLR4/STAT6/IL12RB1/ADORA2B/IL4R	29	0.077748	0.0174628	4.45222
k5	GO:0002263	Cell activation involved in immune response	29/373	275/15576	2.15845e-11	1.50624e-08	1.16405e-08	ERCC1/RARA/PTK2B/FGR/BCL3/ZC3H12A/IL6R/HMOX1/IL23A/CD1C/SLC11A1/CD300A/CCL3/GRN/PTAFR/SBNO2/STX4/HLA-DRA/FCER1G/ICAM1/LAT2/TREX1/XBP1/LGALS1/TLR4/STAT6/IL12RB1/ADORA2B/IL4R	29	0.077748	0.0176554	4.40365
k5	GO:0043065	Positive regulation of apoptotic process	38/373	472/15576	5.86333e-11	3.50711e-08	2.71036e-08	GADD45B/ADM/PHLDA2/TNFRSF1B/ZC3H12A/G0S2/GADD45G/TNFRSF1A/RHOB/RASSF2/HMOX1/GADD45A/ADAM8/PRELID1/S100A9/FOXO3/PMAIP1/TXNIP/DEDD2/TGM2/MAP3K5/ATG7/CTSD/TNFRSF8/CCL3/P2RX7/GRN/S100A8/TSPO/IGF2R/GSN/ATF3/PTGS2/TNFRSF12A/PPARG/LGALS1/BNIP3L/SLC9A1	38	0.101877	0.030303	3.36193
k5	GO:0002237	Response to molecule of bacterial origin	30/373	325/15576	2.64541e-10	1.38454e-07	1.07e-07	ADM/IL1B/TRIB1/CEBPB/RARA/TNFRSF1B/CD68/TNIP1/ZC3H12A/MAP2K3/LITAF/S100A9/SLC11A1/CCL3/AKIRIN2/P2RX7/PTAFR/S100A8/C5AR1/SBNO2/NOD2/TSPO/IFNAR1/SCARB1/TLR2/PTGS2/XBP1/CXCL1/TLR4/CASP1	30	0.080429	0.0208654	3.85465
k5	GO:0032496	Response to lipopolysaccharide	29/373	311/15576	4.18823e-10	1.91688e-07	1.4814e-07	ADM/IL1B/TRIB1/CEBPB/RARA/TNFRSF1B/CD68/TNIP1/ZC3H12A/MAP2K3/LITAF/S100A9/SLC11A1/CCL3/AKIRIN2/P2RX7/PTAFR/S100A8/SBNO2/NOD2/TSPO/IFNAR1/SCARB1/TLR2/PTGS2/XBP1/CXCL1/TLR4/CASP1	29	0.077748	0.0199666	3.8939
k5	GO:0007159	Leukocyte cell-cell adhesion	31/373	354/15576	4.88601e-10	1.91688e-07	1.4814e-07	ZMIZ1/RUNX1/IL1B/CEBPB/RARA/TNIP1/ZC3H12A/LAPTM5/KLF4/EGR3/IL23A/ADAM8/S100A9/FOXO3/ALOX5/CD300A/ITGA5/PTAFR/HLA-A/S100A8/NOD2/HLA-DRA/DUSP3/FERMT3/ICAM1/XBP1/LGALS1/PNP/IL12RB1/F11R/IL4R	31	0.0831099	0.0227273	3.65684
k5	GO:0002274	Myeloid leukocyte activation	24/373	218/15576	5.03599e-10	1.91688e-07	1.4814e-07	FGR/ZC3H12A/HMOX1/FPR2/SLC11A1/CD300A/CD93/IFNGR2/LDLR/CCL3/GRN/PTAFR/C5AR1/SBNO2/STX4/NDRG1/IFNGR1/FCER1G/TLR2/LAT2/TREX1/TLR4/ADORA2B/IL4R	24	0.0643432	0.0139959	4.59729
k7	GO:0030217	T cell differentiation	23/225	258/15576	3.21536e-12	6.05014e-09	5.49995e-09	FOXP1/BCL11B/CCR7/LEF1/ITPKB/TCF7/TGFBR2/ITK/CD3D/RHOH/IL7R/IL23A/CD28/PIK3CD/STAT3/LCK/CAMK4/CD3G/CHD7/CD3E/SOD1/THEMIS/MYB	23	0.102222	0.0165639	6.17137
k7	GO:0042110	T cell activation	31/225	488/15576	3.84766e-12	6.05014e-09	5.49995e-09	FOXP1/BCL11B/CCR7/LEF1/ITPKB/TCF7/CD6/TGFBR2/ITK/CD3D/RHOH/IL7R/IL23A/CD28/CD5/PIK3CD/CASP8/CD7/NDFIP1/PAG1/STAT3/LCK/CAMK4/CD3G/LAT/CHD7/CD3E/DPP4/SOD1/THEMIS/MYB	31	0.137778	0.0313303	4.3976
k7	GO:0030098	Lymphocyte differentiation	27/225	374/15576	5.66493e-12	6.05014e-09	5.49995e-09	FOXP1/BCL11B/CCR7/LEF1/ITPKB/TCF7/HDAC4/TGFBR2/ITK/CD3D/RHOH/ST3GAL1/IL7R/IL23A/CD28/PIK3CD/NDFIP1/STAT3/LCK/CAMK4/CD3G/CHD7/CD3E/ATM/SOD1/THEMIS/MYB	27	0.12	0.0240113	4.99765
k7	GO:1903131	Mononuclear cell differentiation	28/225	423/15576	1.76771e-11	1.41593e-08	1.28717e-08	FOXP1/BCL11B/CCR7/LEF1/ITPKB/TCF7/HDAC4/TGFBR2/ITK/CD3D/MYC/RHOH/ST3GAL1/IL7R/IL23A/CD28/PIK3CD/NDFIP1/STAT3/LCK/CAMK4/CD3G/CHD7/CD3E/ATM/SOD1/THEMIS/MYB	28	0.124444	0.0271572	4.58238
k7	GO:0045058	T cell selection	10/225	49/15576	1.62687e-09	1.0425e-06	9.47692e-07	BCL11B/CCR7/ITPKB/CD3D/IL23A/CD28/STAT3/CD3G/CD3E/THEMIS	10	0.0444444	0.00314587	14.1279
k7	GO:0043368	Positive t cell selection	8/225	36/15576	3.57614e-08	1.90966e-05	1.73599e-05	BCL11B/ITPKB/CD3D/IL23A/STAT3/CD3G/CD3E/THEMIS	8	0.0355556	0.00231125	15.3837
k7	GO:0050863	Regulation of t cell activation	20/225	328/15576	6.30646e-08	2.88656e-05	2.62406e-05	CCR7/LEF1/ITPKB/TCF7/CD6/TGFBR2/RHOH/IL7R/IL23A/CD28/CD5/NDFIP1/PAG1/LCK/CAMK4/LAT/CD3E/DPP4/SOD1/MYB	20	0.0888889	0.021058	4.22114
k7	GO:0033077	T cell differentiation in thymus	10/225	77/15576	1.52606e-07	6.11188e-05	5.55608e-05	BCL11B/CCR7/ITPKB/CD3D/IL7R/CD28/CAMK4/CD3G/CD3E/SOD1	10	0.0444444	0.0049435	8.99048
k7	GO:0045061	Thymic t cell selection	6/225	22/15576	5.2269e-07	0.000186078	0.000169156	CCR7/ITPKB/CD3D/CD28/CD3G/CD3E	6	0.0266667	0.00141243	18.88
k7	GO:1903039	Positive regulation of leukocyte cell-cell adhesion	15/225	235/15576	1.68252e-06	0.00053908	0.000490056	CCR7/LEF1/ITPKB/ETS1/CD6/TGFBR2/RHOH/IL7R/IL23A/CD28/CD5/LCK/CD3E/DPP4/MYB	15	0.0666667	0.0150873	4.41872
k8	GO:0002429	Immune response-activating cell surface receptor signaling pathway	22/238	269/15576	1.59353e-10	2.70582e-07	2.36011e-07	CD247/PLCG2/PDE4D/MAPK1/CD300A/TRDC/PLA2G6/KLRD1/VAV3/ZAP70/PLCL2/TXK/CD226/SLA2/CARD11/IGHV1-3/KLRC4-KLRK1/PTPN2/KLRK1/CD38/LIMK1/LAT2	22	0.092437	0.0172702	5.35241
k8	GO:0002757	Immune response-activating signal transduction	22/238	269/15576	1.59353e-10	2.70582e-07	2.36011e-07	CD247/PLCG2/PDE4D/MAPK1/CD300A/TRDC/PLA2G6/KLRD1/VAV3/ZAP70/PLCL2/TXK/CD226/SLA2/CARD11/IGHV1-3/KLRC4-KLRK1/PTPN2/KLRK1/CD38/LIMK1/LAT2	22	0.092437	0.0172702	5.35241
k8	GO:0002768	Immune response-regulating cell surface receptor signaling pathway	22/238	295/15576	9.25321e-10	1.04746e-06	9.13633e-07	CD247/PLCG2/PDE4D/MAPK1/CD300A/TRDC/PLA2G6/KLRD1/VAV3/ZAP70/PLCL2/TXK/CD226/SLA2/CARD11/IGHV1-3/KLRC4-KLRK1/PTPN2/KLRK1/CD38/LIMK1/LAT2	22	0.092437	0.0189394	4.88067
k8	GO:0002764	Immune response-regulating signaling pathway	26/238	432/15576	2.59791e-09	2.20563e-06	1.92382e-06	CD247/SLC15A4/PLCG2/PDE4D/PIK3AP1/MAPK1/CD300A/TRDC/PLA2G6/KLRD1/VAV3/ZAP70/PLCL2/TXK/CD226/SLA2/CARD11/IGHV1-3/KLRC4-KLRK1/PTPN2/KLRK1/CYBA/CD38/LIMK1/SCIMP/LAT2	26	0.109244	0.027735	3.93884
k8	GO:0002253	Activation of immune response	23/238	345/15576	3.31877e-09	2.25411e-06	1.96611e-06	CD247/PLCG2/PDE4D/MAPK1/CD300A/TRDC/PLA2G6/KLRD1/VAV3/ZAP70/PLCL2/TXK/CD226/SLA2/CARD11/ZBP1/IGHV1-3/KLRC4-KLRK1/PTPN2/KLRK1/CD38/LIMK1/LAT2	23	0.0966387	0.0221495	4.36303
k8	GO:0002443	Leukocyte mediated immunity	25/238	418/15576	6.09017e-09	3.44703e-06	3.00662e-06	PRF1/GZMB/SLC15A4/NKG7/PLCG2/TGFB1/SPON2/NCR1/TBX21/SH2D1B/CD300A/TRDC/KLRD1/BCR/CX3CR1/SLAMF7/PTGDR/CD226/SLA2/SASH3/IGHV1-3/KLRC4-KLRK1/KLRK1/SCIMP/LAT2	25	0.105042	0.0268362	3.9142
k8	GO:0050851	Antigen receptor-mediated signaling pathway	17/238	217/15576	3.92977e-08	1.9065e-05	1.66291e-05	CD247/PLCG2/PDE4D/MAPK1/CD300A/TRDC/VAV3/ZAP70/PLCL2/TXK/CD226/SLA2/CARD11/IGHV1-3/PTPN2/CD38/LAT2	17	0.0714286	0.0139317	5.12706
k8	GO:0002697	Regulation of immune effector process	20/238	330/15576	1.75342e-07	7.44328e-05	6.49228e-05	SLC15A4/PLCG2/TGFB1/SPON2/NCR1/TBX21/DUSP10/SH2D1B/CD300A/KLRD1/BCR/CX3CR1/TNFRSF4/CD244/CD226/SASH3/KLRC4-KLRK1/KLRK1/IFNL1/SCIMP	20	0.0840336	0.0211864	3.96639
k8	GO:0032729	Positive regulation of interferon-gamma production	10/238	76/15576	2.26739e-07	8.55563e-05	7.46251e-05	PDE4D/ZFPM1/TXK/CD244/CD226/SASH3/KLRC4-KLRK1/KLRK1/IFNL1/IL12RB2	10	0.0420168	0.0048793	8.61123
k8	GO:0032103	Positive regulation of response to external stimulus	22/238	404/15576	2.67342e-07	9.07894e-05	7.91896e-05	MIR142/SLC15A4/NKG7/PLCG2/TGFB1/SH2D1B/MAPK1/KLRD1/CX3CR1/CCL5/IGF1R/TXK/CD226/CCL4/ZBP1/KLRC4-KLRK1/KLRK1/CYBA/SCIMP/PARK7/XCL2/ADAM10	22	0.092437	0.0259373	3.56386
k9	GO:0097529	Myeloid leukocyte migration	25/270	208/15576	2.36747e-14	8.85434e-11	7.18964e-11	CCL2/THBS1/IL1B/CXCL2/CXCL3/CSF1R/CCR1/CMKLR1/CCL3/LGALS3/SPI1/SIRPA/SERPINE1/S100A9/C5AR1/CXCL1/CCL1/P2RX4/SLAMF8/S100A8/RAC1/PLA2G7/CD9/S100A12/IL17RA	25	0.0925926	0.0133539	6.93376
k9	GO:0060326	Cell chemotaxis	28/270	286/15576	1.16149e-13	1.98101e-10	1.60856e-10	CCL2/THBS1/IL1B/NINJ1/CXCL2/CXCL3/DOCK4/CCRL2/CCR3/CSF1R/CCR1/CMKLR1/CCL3/LGALS3/PRKCD/SPI1/SERPINE1/S100A9/C5AR1/CXCL1/CCL1/P2RX4/SLAMF8/S100A8/RAC1/PLA2G7/S100A12/IL17RA	28	0.103704	0.0183616	5.64786
k9	GO:0050900	Leukocyte migration	31/270	359/15576	1.58904e-13	1.98101e-10	1.60856e-10	CCL2/THBS1/IL1B/NINJ1/CXCL2/CXCL3/MMP9/SRC/CSF1R/CCR1/CMKLR1/CCL3/LGALS3/PTAFR/SPI1/SIRPA/HCK/SERPINE1/S100A9/C5AR1/CXCL1/CCL1/ICAM1/P2RX4/SLAMF8/S100A8/RAC1/PLA2G7/CD9/S100A12/IL17RA	31	0.114815	0.0230483	4.98149
k9	GO:0030595	Leukocyte chemotaxis	23/270	218/15576	4.26529e-12	3.98805e-09	3.23826e-09	CCL2/THBS1/IL1B/NINJ1/CXCL2/CXCL3/CSF1R/CCR1/CMKLR1/CCL3/LGALS3/SPI1/SERPINE1/S100A9/C5AR1/CXCL1/CCL1/SLAMF8/S100A8/RAC1/PLA2G7/S100A12/IL17RA	23	0.0851852	0.0139959	6.08644
k9	GO:0002237	Response to molecule of bacterial origin	27/270	325/15576	1.58771e-11	1.18761e-08	9.64324e-09	CCL2/IL1B/CEBPB/CD14/CXCL2/CXCL3/SRC/IRF5/CCL3/PTAFR/SBNO2/CD180/P2RX7/SPI1/SCARB1/SIRPA/HCK/SERPINE1/S100A9/C5AR1/CXCL1/ABCA1/PTGIR/S100A8/TLR2/LILRB2/IRAK3	27	0.1	0.0208654	4.79262
k9	GO:0071621	Granulocyte chemotaxis	17/270	118/15576	2.03216e-11	1.26671e-08	1.02856e-08	CCL2/THBS1/IL1B/CXCL2/CXCL3/CSF1R/CMKLR1/CCL3/LGALS3/S100A9/C5AR1/CXCL1/CCL1/S100A8/RAC1/S100A12/IL17RA	17	0.062963	0.00757576	8.31111
k9	GO:0097530	Granulocyte migration	18/270	141/15576	4.10915e-11	2.19546e-08	1.78269e-08	CCL2/THBS1/IL1B/CXCL2/CXCL3/CSF1R/CMKLR1/CCL3/LGALS3/S100A9/C5AR1/CXCL1/CCL1/SLAMF8/S100A8/RAC1/S100A12/IL17RA	18	0.0666667	0.00905239	7.36454
k9	GO:0032496	Response to lipopolysaccharide	25/270	311/15576	1.88498e-10	8.81227e-08	7.15547e-08	CCL2/IL1B/CEBPB/CD14/CXCL2/CXCL3/SRC/CCL3/PTAFR/SBNO2/CD180/P2RX7/SPI1/SCARB1/SIRPA/HCK/SERPINE1/S100A9/CXCL1/ABCA1/PTGIR/S100A8/TLR2/LILRB2/IRAK3	25	0.0925926	0.0199666	4.63737
k9	GO:0071222	Cellular response to lipopolysaccharide	20/270	198/15576	2.46309e-10	1.02355e-07	8.31112e-08	CCL2/IL1B/CEBPB/CD14/CXCL2/CXCL3/SRC/CCL3/PTAFR/SBNO2/CD180/SPI1/SCARB1/SIRPA/HCK/SERPINE1/CXCL1/ABCA1/TLR2/LILRB2	20	0.0740741	0.0127119	5.82716
k9	GO:0071219	Cellular response to molecule of bacterial origin	20/270	206/15576	5.00077e-10	1.87029e-07	1.51865e-07	CCL2/IL1B/CEBPB/CD14/CXCL2/CXCL3/SRC/CCL3/PTAFR/SBNO2/CD180/SPI1/SCARB1/SIRPA/HCK/SERPINE1/CXCL1/ABCA1/TLR2/LILRB2	20	0.0740741	0.0132255	5.60086
k10	GO:0001819	Positive regulation of cytokine production	25/223	447/15576	6.17457e-09	2.20988e-05	1.78478e-05	OSM/IL1B/RARA/BCL3/SMAD3/CD14/SLC11A1/NLRP3/LAPTM5/FGR/TYROBP/ADAM8/SULF2/FCER1G/IFNGR1/C5AR1/FFAR2/IL1RL2/PRKCZ/IL1RAP/EREG/FZD5/TMED10/PTGS2/NOD2	25	0.112108	0.028698	3.90646
k10	GO:0002673	Regulation of acute inflammatory response	8/223	45/15576	2.12745e-07	0.000380708	0.000307473	OSM/IL1B/NLRP3/ADAM8/F12/FFAR2/PTGES/PTGS2	8	0.0358744	0.00288906	12.4173
k10	GO:0006909	Phagocytosis	15/223	276/15576	1.07283e-05	0.00882815	0.00712993	IL1B/RARA/CD14/SLC11A1/FGR/TYROBP/RAB31/MYO1G/FCER1G/TREX1/IGLC7/CD93/ABCA1/RAB20/NOD2	15	0.0672646	0.0177196	3.79606
k10	GO:0002237	Response to molecule of bacterial origin	16/223	325/15576	1.86615e-05	0.00882815	0.00712993	IL1B/RARA/CD14/SLC11A1/NLRP3/TRIB1/VIM/LITAF/IRAK2/NOTCH1/C5AR1/ABCA1/FZD5/PTGS2/NOD2/IL18BP	16	0.0717489	0.0208654	3.43865
k10	GO:1901888	Regulation of cell junction assembly	12/223	193/15576	2.23015e-05	0.00882815	0.00712993	IL1B/SMAD3/S100A10/LIMS1/FZD1/SLC9A1/PPM1F/SNAI1/SEMA4A/IL1RAP/FZD5/VEGFA	12	0.0538117	0.0123909	4.34285
k10	GO:0002460	Adaptive immune response based on somatic recombination of immune receptors built from immunoglobulin superfamily domains	16/223	331/15576	2.33445e-05	0.00882815	0.00712993	IL1B/ERCC1/BCL3/SLC11A1/NLRP3/MYO1G/FCER1G/TREX1/IGLC7/NOTCH1/CD1C/PRKCZ/SEMA4A/FZD5/NOD2/IL18BP	16	0.0717489	0.0212506	3.37632
k10	GO:0032753	Positive regulation of interleukin-4 production	5/223	25/15576	2.41881e-05	0.00882815	0.00712993	RARA/NLRP3/FCER1G/PRKCZ/IL1RAP	5	0.0224215	0.00160503	13.9695
k10	GO:0019221	Cytokine-mediated signaling pathway	19/223	449/15576	2.57419e-05	0.00882815	0.00712993	OSM/IL1B/LAPTM5/FOXO3/IRAK2/LIMS1/FCER1G/TREX1/CCL20/IFNGR1/NOTCH1/LILRB3/IL1RL2/ACSL1/IL3RA/PPARG/IL1RAP/EREG/IKBKE	19	0.0852018	0.0288264	2.95569
k10	GO:0002526	Acute inflammatory response	9/223	109/15576	2.65337e-05	0.00882815	0.00712993	OSM/IL1B/NLRP3/TREM1/ADAM8/F12/FFAR2/PTGES/PTGS2	9	0.0403587	0.00699795	5.76723
k10	GO:0050727	Regulation of inflammatory response	16/223	337/15576	2.90424e-05	0.00882815	0.00712993	OSM/IL1B/SMAD3/NINJ1/NLRP3/KLF4/FGR/ADAM8/F12/TREX1/FFAR2/PTGES/IL1RL2/PPARG/PTGS2/NOD2	16	0.0717489	0.0216359	3.3162
k10	GO:0002675	Positive regulation of acute inflammatory response	5/223	26/15576	2.95998e-05	0.00882815	0.00712993	OSM/IL1B/ADAM8/FFAR2/PTGS2	5	0.0224215	0.00166923	13.4322
k10	GO:0051894	Positive regulation of focal adhesion assembly	5/223	26/15576	2.95998e-05	0.00882815	0.00712993	SMAD3/S100A10/LIMS1/PPM1F/VEGFA	5	0.0224215	0.00166923	13.4322
k11	GO:0042113	B cell activation	30/287	307/15576	7.85806e-14	2.54208e-10	2.35907e-10	PLCG2/TNFRSF13C/BCL2/POU2AF1/MZB1/DOCK10/IGKC/INPP5D/CCR6/TPD52/TNFRSF13B/MEF2C/BLK/SWAP70/IL10/BATF/IGHM/HDAC9/CD70/SYK/IGLC7/CD86/CD27/TLR9/TNIP2/PRKCD/BANK1/CD81/MSH6/TCF3	30	0.10453	0.0197098	5.30343
k11	GO:0007156	Homophilic cell adhesion via plasma membrane adhesion molecules	17/287	148/15576	1.96925e-09	3.18526e-06	2.95595e-06	PCDHGA1/PCDHGA2/PCDHGA4/PCDHGB1/PCDHGA3/PCDHGA5/PCDHGB2/PCDHGA6/PCDHGB3/PCDHGA8/PCDHGA9/PCDHGB4/PCDHGA7/PCDHGA10/PCDHGB6/PCDHGB7/PCDHGC3	17	0.0592334	0.0095018	6.23392
k11	GO:0050864	Regulation of b cell activation	17/287	175/15576	2.53412e-08	2.65274e-05	2.46176e-05	TNFRSF13C/BCL2/MZB1/IGKC/INPP5D/TNFRSF13B/MEF2C/BLK/IL10/IGHM/SYK/IGLC7/CD27/TLR9/TNIP2/BANK1/CD81	17	0.0592334	0.0112352	5.27212
k11	GO:0098742	Cell-cell adhesion via plasma-membrane adhesion molecules	20/287	247/15576	3.28005e-08	2.65274e-05	2.46176e-05	IL10/CLDN23/PCDHGA1/PCDHGA2/PCDHGA4/PCDHGB1/PCDHGA3/PCDHGA5/PCDHGB2/PCDHGA6/PCDHGB3/PCDHGA8/PCDHGA9/PCDHGB4/PCDHGA7/PCDHGA10/PCDHGB6/PCDHGB7/PCDHGC3/MDGA1	20	0.0696864	0.0158577	4.39448
k11	GO:0032944	Regulation of mononuclear cell proliferation	18/287	224/15576	1.82009e-07	0.000112292	0.000104208	TNFSF9/HES1/ST6GAL1/TNFRSF13C/BCL2/MZB1/INPP5D/TNFRSF13B/MEF2C/BLK/IL10/CD70/SYK/CD80/CD86/TLR9/CLECL1/CD81	18	0.0627178	0.0143811	4.36112
k11	GO:0030888	Regulation of b cell proliferation	10/287	63/15576	2.08269e-07	0.000112292	0.000104208	TNFRSF13C/BCL2/MZB1/INPP5D/TNFRSF13B/MEF2C/BLK/IL10/TLR9/CD81	10	0.0348432	0.00404468	8.61457
k11	GO:0042100	B cell proliferation	12/287	99/15576	2.7007e-07	0.000124811	0.000115825	TNFRSF13C/BCL2/MZB1/INPP5D/TNFRSF13B/MEF2C/BLK/IL10/CD70/TLR9/PRKCD/CD81	12	0.0418118	0.00635593	6.5784
k11	GO:0002764	Immune response-regulating signaling pathway	25/287	432/15576	4.56468e-07	0.00017078	0.000158485	PLCG2/BCL2/VAV2/KCNN4/IGKC/INPP5D/KLHL6/MEF2C/BLK/IGHM/TRAF3/SH2B2/SYK/IGLC7/TLR9/IRF4/TNIP2/PRKCD/WDFY1/SEC14L1/BANK1/SCIMP/FCHO1/CD81/LIMK1	25	0.087108	0.027735	3.14073
k11	GO:0032943	Mononuclear cell proliferation	20/287	291/15576	4.75121e-07	0.00017078	0.000158485	TNFSF9/HES1/ST6GAL1/TNFRSF13C/BCL2/MZB1/INPP5D/TNFRSF13B/MEF2C/BLK/IL10/CD70/SYK/CD80/CD86/TLR9/PRKCD/CLECL1/CD151/CD81	20	0.0696864	0.0186826	3.73002
k11	GO:0070663	Regulation of leukocyte proliferation	18/287	244/15576	6.46616e-07	0.000202618	0.000188031	TNFSF9/HES1/ST6GAL1/TNFRSF13C/BCL2/MZB1/INPP5D/TNFRSF13B/MEF2C/BLK/IL10/CD70/SYK/CD80/CD86/TLR9/CLECL1/CD81	18	0.0627178	0.0156651	4.00366
k11	GO:0050670	Regulation of lymphocyte proliferation	17/287	221/15576	7.43397e-07	0.000202618	0.000188031	TNFSF9/HES1/TNFRSF13C/BCL2/MZB1/INPP5D/TNFRSF13B/MEF2C/BLK/IL10/CD70/SYK/CD80/CD86/TLR9/CLECL1/CD81	17	0.0592334	0.0141885	4.17475
k11	GO:0050871	Positive regulation of b cell activation	13/287	129/15576	7.51595e-07	0.000202618	0.000188031	TNFRSF13C/BCL2/IGKC/INPP5D/MEF2C/IL10/IGHM/SYK/IGLC7/CD27/TLR9/TNIP2/CD81	13	0.0452962	0.00828197	5.46925
k12	GO:0071706	Tumor necrosis factor superfamily cytokine production	12/175	161/15576	2.70387e-07	0.000370565	0.000331722	PTPN6/ARRB2/SPN/IFNGR1/CD86/TREX1/CLEC7A/C5AR2/IRAK3/HAVCR2/LILRA5/TLR1	12	0.0685714	0.0103364	6.63397
k12	GO:1903555	Regulation of tumor necrosis factor superfamily cytokine production	12/175	161/15576	2.70387e-07	0.000370565	0.000331722	PTPN6/ARRB2/SPN/IFNGR1/CD86/TREX1/CLEC7A/C5AR2/IRAK3/HAVCR2/LILRA5/TLR1	12	0.0685714	0.0103364	6.63397
k12	GO:0002764	Immune response-regulating signaling pathway	19/175	432/15576	4.08832e-07	0.000373536	0.000334382	LYN/PTPN6/MYO1G/HCK/CTLA4/ARRB2/FCER1G/FFAR2/SEC14L1/C5AR1/CLEC7A/C5AR2/SLC15A3/IRAK3/LILRB2/HAVCR2/UNC93B1/TLR10/TLR1	19	0.108571	0.027735	3.9146
k12	GO:0008360	Regulation of cell shape	11/175	143/15576	6.29522e-07	0.00043138	0.000386162	RHOB/RHOG/LIMD1/HCK/FMNL2/EPB41L3/PLXNB2/FGD4/MARK2/RHOC/FGD2	11	0.0628571	0.00918079	6.84659
k12	GO:0032640	Tumor necrosis factor production	11/175	156/15576	1.49494e-06	0.000663611	0.00059405	PTPN6/ARRB2/SPN/IFNGR1/TREX1/CLEC7A/C5AR2/IRAK3/HAVCR2/LILRA5/TLR1	11	0.0628571	0.0100154	6.27604
k12	GO:0032680	Regulation of tumor necrosis factor production	11/175	156/15576	1.49494e-06	0.000663611	0.00059405	PTPN6/ARRB2/SPN/IFNGR1/TREX1/CLEC7A/C5AR2/IRAK3/HAVCR2/LILRA5/TLR1	11	0.0628571	0.0100154	6.27604
k12	GO:0002221	Pattern recognition receptor signaling pathway	11/175	158/15576	1.69474e-06	0.000663611	0.00059405	LYN/ARRB2/FFAR2/SEC14L1/CLEC7A/SLC15A3/IRAK3/HAVCR2/UNC93B1/TLR10/TLR1	11	0.0628571	0.0101438	6.1966
k12	GO:0032635	Interleukin-6 production	10/175	139/15576	3.7869e-06	0.00115332	0.00103243	PTPN6/POU2F2/ARRB2/CLEC7A/C5AR2/IRAK3/LILRB2/HAVCR2/LILRA5/TLR1	10	0.0571429	0.00892399	6.40329
k12	GO:0032675	Regulation of interleukin-6 production	10/175	139/15576	3.7869e-06	0.00115332	0.00103243	PTPN6/POU2F2/ARRB2/CLEC7A/C5AR2/IRAK3/LILRB2/HAVCR2/LILRA5/TLR1	10	0.0571429	0.00892399	6.40329
k12	GO:0050672	Negative regulation of lymphocyte proliferation	7/175	79/15576	2.94123e-05	0.00795652	0.00712251	LYN/PTPN6/CTLA4/SPN/CD86/LILRB2/HAVCR2	7	0.04	0.00507191	7.88658
k12	GO:0032945	Negative regulation of mononuclear cell proliferation	7/175	80/15576	3.19306e-05	0.00795652	0.00712251	LYN/PTPN6/CTLA4/SPN/CD86/LILRB2/HAVCR2	7	0.04	0.00513611	7.788
k13	GO:0048706	Embryonic skeletal system development	11/199	123/15576	4.9741e-07	0.000825933	0.000735338	CHST11/HOXA9/RUNX2/IRX5/EXT1/HOXA6/HOXA3/PBX1/HOXA7/HOXA5/HOXA4	11	0.0552764	0.00789676	6.99988
k13	GO:0021700	Developmental maturation	16/199	277/15576	5.48975e-07	0.000825933	0.000735338	LYL1/RUNX2/GATA2/RAB32/NFIA/CD63/EXT1/CEBPA/TAL1/ABHD2/SHANK1/HOXA5/EPAS1/BMP2/FZD5/BCAN	16	0.080402	0.0177838	4.52109
k13	GO:0048568	Embryonic organ development	20/199	437/15576	8.45622e-07	0.000848159	0.000755126	CHST11/HOXA9/RUNX2/GATA2/IRX5/HLX/HOXA6/CEBPA/TAL1/IL3/HOXA3/PBX1/KCNQ1/FOXC1/HOXA7/KIT/HOXA5/EPAS1/FZD5/HOXA4	20	0.100503	0.028056	3.58221
k13	GO:0003002	Regionalization	17/199	341/15576	1.85498e-06	0.00120484	0.00107268	HOXA9/HHEX/EXT1/HOXA6/NRARP/SPRY1/HOXA3/PBX1/FOXC1/HOXA7/HOXA10/HOXA5/RNF220/BMP2/FZD5/HOXA4/SP8	17	0.0854271	0.0218927	3.90209
k13	GO:0009952	Anterior/posterior pattern specification	13/199	203/15576	2.10693e-06	0.00120484	0.00107268	HOXA9/HHEX/HOXA6/NRARP/HOXA3/PBX1/FOXC1/HOXA7/HOXA10/HOXA5/BMP2/FZD5/HOXA4	13	0.0653266	0.0130329	5.01245
k13	GO:0048704	Embryonic skeletal system morphogenesis	9/199	91/15576	2.40248e-06	0.00120484	0.00107268	CHST11/HOXA9/RUNX2/IRX5/HOXA6/HOXA3/HOXA7/HOXA5/HOXA4	9	0.0452261	0.00584232	7.74112
k13	GO:0030099	Myeloid cell differentiation	17/199	362/15576	4.14967e-06	0.00178377	0.00158811	HOXA9/GATA2/GAB2/CEBPA/TAL1/KCNQ1/MEIS1/HOXA7/KIT/CEBPE/NKX2-3/HOXA5/EPAS1/JAG1/ACVR1B/TNFRSF11A/MIR145	17	0.0854271	0.0232409	3.67573
k13	GO:0001501	Skeletal system development	20/199	499/15576	6.35538e-06	0.00239042	0.00212822	CHST11/SOX4/HOXA9/RUNX2/IRX5/RAI1/EXT1/HOXA6/TAL1/HOXA3/PBX1/FOXC1/MEIS1/HOXA7/HOXA10/KIT/HOXA5/BMP2/HOXA4/BCAN	20	0.100503	0.0320365	3.13713
k13	GO:0035162	Embryonic hemopoiesis	5/199	24/15576	1.12922e-05	0.00377535	0.00336124	GATA2/TAL1/IL3/PBX1/KIT	5	0.0251256	0.00154083	16.3065
k13	GO:0007389	Pattern specification process	18/199	437/15576	1.30767e-05	0.00393477	0.00350317	HOXA9/HHEX/EXT1/HOXA6/NRARP/SPRY1/HOXA3/PBX1/FOXC1/MEIS1/HOXA7/HOXA10/HOXA5/RNF220/BMP2/FZD5/HOXA4/SP8	18	0.0904523	0.028056	3.22399
k14	GO:0042110	T cell activation	33/358	488/15576	3.09094e-08	0.000117023	0.00010558	ZFP36L2/ZFP36L1/CORO1A/SOCS1/IRF1/LFNG/PTPN6/RAC2/PIK3CD/B2M/BCL6/HLA-E/CSK/PRR7/CCND3/FUT7/ZBTB7B/SPN/GATA3/CD7/WNT1/HLA-A/NFKBID/LCP1/ELF4/RASAL3/PSMB10/TNFRSF14/LCK/LAG3/FOXJ1/SASH3/FZD7	33	0.0921788	0.0313303	2.94217
k14	GO:1903037	Regulation of leukocyte cell-cell adhesion	23/358	322/15576	1.61986e-06	0.00112701	0.0010168	CORO1A/SOCS1/IRF1/ETS1/PTPN6/B2M/BCL6/HLA-E/CSK/ITGB2/FUT7/ZBTB7B/TNF/SPN/GATA3/HLA-A/NFKBID/RASAL3/TNFRSF14/LCK/LAG3/FOXJ1/SASH3	23	0.0642458	0.0206728	3.10774
k14	GO:0022409	Positive regulation of cell-cell adhesion	21/358	279/15576	2.02247e-06	0.00112701	0.0010168	CORO1A/SOCS1/ETS1/CITED2/PTPN6/B2M/BCL6/HLA-E/CSK/ITGB2/FUT7/ZBTB7B/TNF/GATA3/HLA-A/NFKBID/RASAL3/TNFRSF14/LCK/PIEZO1/SASH3	21	0.0586592	0.0179122	3.27482
k14	GO:1903039	Positive regulation of leukocyte cell-cell adhesion	19/358	235/15576	2.18361e-06	0.00112701	0.0010168	CORO1A/SOCS1/ETS1/PTPN6/B2M/BCL6/HLA-E/CSK/ITGB2/FUT7/ZBTB7B/TNF/GATA3/HLA-A/NFKBID/RASAL3/TNFRSF14/LCK/SASH3	19	0.0530726	0.0150873	3.5177
k14	GO:0030217	T cell differentiation	20/358	258/15576	2.26253e-06	0.00112701	0.0010168	ZFP36L2/ZFP36L1/SOCS1/IRF1/LFNG/PIK3CD/B2M/BCL6/PRR7/FUT7/ZBTB7B/SPN/GATA3/WNT1/NFKBID/LCK/LAG3/FOXJ1/SASH3/FZD7	20	0.0558659	0.0165639	3.37274
k14	GO:0007159	Leukocyte cell-cell adhesion	24/358	354/15576	2.40274e-06	0.00112701	0.0010168	CORO1A/SOCS1/IRF1/ETS1/PTPN6/RAC2/B2M/BCL6/HLA-E/CSK/ITGB2/FUT7/ZBTB7B/TNF/SPN/GATA3/HLA-A/NFKBID/RASAL3/TNFRSF14/LCK/LAG3/FOXJ1/SASH3	24	0.0670391	0.0227273	2.94972
k14	GO:0022407	Regulation of cell-cell adhesion	27/358	431/15576	2.53557e-06	0.00112701	0.0010168	CORO1A/SOCS1/IRF1/ETS1/CITED2/PTPN6/B2M/BCL6/HLA-E/CSK/ITGB2/FUT7/ZBTB7B/TNF/SPN/GATA3/WNT1/HLA-A/NOTCH1/NFKBID/RASAL3/TNFRSF14/LCK/LAG3/FOXJ1/PIEZO1/SASH3	27	0.075419	0.0276708	2.72558
k14	GO:0048103	Somatic stem cell division	5/358	11/15576	2.5718e-06	0.00112701	0.0010168	ZFP36L2/LBH/NOTCH1/FZD7/HOXB4	5	0.0139665	0.000706215	19.7765
k14	GO:0046631	Alpha-beta t cell activation	15/358	154/15576	2.6791e-06	0.00112701	0.0010168	SOCS1/IRF1/BCL6/HLA-E/PRR7/FUT7/ZBTB7B/SPN/GATA3/HLA-A/NFKBID/ELF4/RASAL3/TNFRSF14/SASH3	15	0.0418994	0.00988701	4.23783
k14	GO:0002819	Regulation of adaptive immune response	16/358	176/15576	3.09735e-06	0.00117266	0.00105799	IRF1/PTPN6/B2M/BCL6/HLA-E/FUT7/ZBTB7B/TNF/GATA3/HLA-A/ADCY7/NFKBID/TNFRSF14/FOXJ1/HLA-F/SASH3	16	0.0446927	0.0112994	3.95531
k15	GO:0001819	Positive regulation of cytokine production	24/188	447/15576	9.07344e-10	2.97155e-06	2.44887e-06	RUNX1/HMOX1/IL10/MAPK13/IL1R1/SERPINE1/PTAFR/IFNGR1/CCL1/CLEC7A/HAVCR2/CSF1R/ANXA1/CD86/TLR4/TLR2/HPSE/CLEC5A/ADORA2B/LEP/EREG/EPHB2/NLRP12/IL1RAP	24	0.12766	0.028698	4.44838
k15	GO:0050900	Leukocyte migration	19/188	359/15576	7.23718e-08	9.65949e-05	7.96044e-05	CCL2/CXCL3/CXCL2/HMOX1/IL10/IL1R1/SERPINE1/PTAFR/CCL1/CCR1/LGALS3/CSF1R/ANXA1/EXT1/LEP/S100A12/CXCL1/NKX2-3/NLRP12	19	0.101064	0.0230483	4.38488
k15	GO:0032635	Interleukin-6 production	12/188	139/15576	1.17978e-07	9.65949e-05	7.96044e-05	IL10/MAPK13/PTAFR/CLEC7A/HAVCR2/TLR4/TLR2/ADORA2B/LEP/EREG/NLRP12/IL1RAP	12	0.0638298	0.00892399	7.15261
k15	GO:0032675	Regulation of interleukin-6 production	12/188	139/15576	1.17978e-07	9.65949e-05	7.96044e-05	IL10/MAPK13/PTAFR/CLEC7A/HAVCR2/TLR4/TLR2/ADORA2B/LEP/EREG/NLRP12/IL1RAP	12	0.0638298	0.00892399	7.15261
k15	GO:0032755	Positive regulation of interleukin-6 production	9/188	90/15576	1.36667e-06	0.000895167	0.000737713	MAPK13/PTAFR/CLEC7A/TLR4/TLR2/ADORA2B/LEP/EREG/IL1RAP	9	0.0478723	0.00577812	8.28511
k15	GO:0001525	Angiogenesis	20/188	489/15576	1.95417e-06	0.00106665	0.000879034	RUNX1/CCL2/HMOX1/IL10/HIPK2/ANPEP/ENG/SERPINE1/TGFBI/CCR3/ITGA5/PPARG/ANXA1/HPSE/MMP19/ANXA2/LEP/EREG/STAB1/EPHB2	20	0.106383	0.0313945	3.38859
k15	GO:1903557	Positive regulation of tumor necrosis factor superfamily cytokine production	9/188	103/15576	4.24504e-06	0.00184258	0.00151848	PTAFR/IFNGR1/CLEC7A/HAVCR2/CD86/TLR4/TLR2/LEP/EPHB2	9	0.0478723	0.00661274	7.23941
k15	GO:0071216	Cellular response to biotic stimulus	13/188	231/15576	4.67284e-06	0.00184258	0.00151848	CCL2/CXCL3/CXCL2/IL10/SERPINE1/PTAFR/CLEC7A/HAVCR2/CD86/TLR4/TLR2/EPHB2/CXCL1	13	0.0691489	0.0148305	4.66261
k15	GO:0071222	Cellular response to lipopolysaccharide	12/188	198/15576	5.1489e-06	0.00184258	0.00151848	CCL2/CXCL3/CXCL2/IL10/SERPINE1/PTAFR/HAVCR2/CD86/TLR4/TLR2/EPHB2/CXCL1	12	0.0638298	0.0127119	5.02128
k15	GO:0002366	Leukocyte activation involved in immune response	14/188	272/15576	5.62619e-06	0.00184258	0.00151848	HMOX1/DOCK10/IL10/PTAFR/CLEC7A/LGALS3/HAVCR2/ANXA1/LGALS1/CD86/TLR4/ADORA2B/DOCK2/NKX2-3	14	0.0744681	0.0174628	4.26439
k17	GO:0042110	T cell activation	40/244	488/15576	5.26014e-18	1.75583e-14	1.4828e-14	FYN/CD8A/TCF7/TNFSF14/RUNX3/PREX1/GPR183/CBLB/MYH9/CD44/NKG7/NCK2/PRKCQ/CRTAM/ZC3H12A/SLAMF7/RAB27A/EOMES/JMJD6/TBX21/LAX1/CCL5/PTPRC/KLRK1/KLRC4-KLRK1/IFNG/TIGIT/CD84/MSN/PPP3CA/CDK6/CD8B/GPR18/CD3G/RASGRP1/LY9/SLA2/THEMIS/TOX/STAT5B	40	0.163934	0.0313303	5.23246
k17	GO:0030217	T cell differentiation	20/244	258/15576	4.39253e-09	3.88822e-06	3.28361e-06	CD8A/TCF7/RUNX3/PREX1/GPR183/CRTAM/ZC3H12A/EOMES/JMJD6/TBX21/PTPRC/IFNG/CDK6/GPR18/CD3G/RASGRP1/LY9/THEMIS/TOX/STAT5B	20	0.0819672	0.0165639	4.94853
k17	GO:0030098	Lymphocyte differentiation	24/244	374/15576	5.19152e-09	3.88822e-06	3.28361e-06	CD8A/TCF7/RUNX3/PREX1/GPR183/PTPRJ/CRTAM/ZC3H12A/EOMES/JMJD6/TBX21/IKZF3/PTPRC/CMTM7/IFNG/CDK6/GPR18/NTRK1/CD3G/RASGRP1/LY9/THEMIS/TOX/STAT5B	24	0.0983607	0.0240113	4.09643
k17	GO:0050852	T cell receptor signaling pathway	14/244	120/15576	5.66283e-09	3.88822e-06	3.28361e-06	FYN/CD8A/PDE4B/CBLB/PTPRJ/LCP2/ZC3H12A/PVRIG/MAPK1/UBASH3A/PTPRC/CD8B/SLA2/THEMIS	14	0.057377	0.00770416	7.44754
k17	GO:0002768	Immune response-regulating cell surface receptor signaling pathway	21/244	295/15576	8.12588e-09	3.88822e-06	3.28361e-06	PRKCH/NFATC2/FYN/CD8A/IGHV1-45/PDE4B/CBLB/PTPRJ/LCP2/PRKCQ/ZC3H12A/PVRIG/MAPK1/LAX1/UBASH3A/PTPRC/KLRK1/KLRC4-KLRK1/CD8B/SLA2/THEMIS	21	0.0860656	0.0189394	4.54426
k17	GO:0002429	Immune response-activating cell surface receptor signaling pathway	20/244	269/15576	8.96961e-09	3.88822e-06	3.28361e-06	PRKCH/NFATC2/FYN/CD8A/IGHV1-45/PDE4B/CBLB/PTPRJ/LCP2/ZC3H12A/PVRIG/MAPK1/LAX1/UBASH3A/PTPRC/KLRK1/KLRC4-KLRK1/CD8B/SLA2/THEMIS	20	0.0819672	0.0172702	4.74618
k17	GO:0002757	Immune response-activating signal transduction	20/244	269/15576	8.96961e-09	3.88822e-06	3.28361e-06	PRKCH/NFATC2/FYN/CD8A/IGHV1-45/PDE4B/CBLB/PTPRJ/LCP2/ZC3H12A/PVRIG/MAPK1/LAX1/UBASH3A/PTPRC/KLRK1/KLRC4-KLRK1/CD8B/SLA2/THEMIS	20	0.0819672	0.0172702	4.74618
k17	GO:0050851	Antigen receptor-mediated signaling pathway	18/244	217/15576	9.31868e-09	3.88822e-06	3.28361e-06	PRKCH/NFATC2/FYN/CD8A/IGHV1-45/PDE4B/CBLB/PTPRJ/LCP2/ZC3H12A/PVRIG/MAPK1/LAX1/UBASH3A/PTPRC/CD8B/SLA2/THEMIS	18	0.0737705	0.0139317	5.29516
k17	GO:1903131	Mononuclear cell differentiation	25/244	423/15576	1.28227e-08	4.75578e-06	4.01627e-06	CD8A/TCF7/RUNX3/PREX1/GPR183/MYH9/PTPRJ/CRTAM/ZC3H12A/EOMES/JMJD6/TBX21/IKZF3/PTPRC/CMTM7/IFNG/CDK6/GPR18/NTRK1/CD3G/RASGRP1/LY9/THEMIS/TOX/STAT5B	25	0.102459	0.0271572	3.77282
k17	GO:0050900	Leukocyte migration	22/244	359/15576	5.30563e-08	1.77102e-05	1.49563e-05	FYN/TNFSF14/CXCR3/PREX1/PDE4B/GPR183/MYH9/CRTAM/TBX21/WDR1/MAPK1/CCL5/KLRK1/KLRC4-KLRK1/LYST/CCR5/MSN/PDGFB/XCL2/CD99/GPR18/STAT5B	22	0.0901639	0.0230483	3.91196
k18	GO:0042110	T cell activation	25/227	488/15576	5.00329e-08	0.000166559	0.000146307	RORA/IL7R/RUNX2/GPR183/CD2/SMAD7/IL23A/PRDM1/CD6/RORC/SLAMF1/CCR6/DPP4/IL2RA/CD28/PPP3CA/PAG1/CCR2/TNFRSF4/RASAL3/CD40LG/DLG5/CAMK4/PRNP/ELF4	25	0.110132	0.0313303	3.5152
k18	GO:0051249	Regulation of lymphocyte activation	22/227	493/15576	3.30103e-06	0.00549457	0.00482645	IL7R/GPR183/CD2/SMAD7/IL23A/PRDM1/CD6/IGHV1-18/SLAMF1/DPP4/IL2RA/CD28/IGHV3-9/PAG1/CCR2/TNFRSF4/RASAL3/IGHV3-16/CD40LG/DLG5/CAMK4/PRNP	22	0.0969163	0.0316513	3.062
k18	GO:0050863	Regulation of t cell activation	17/227	328/15576	6.55784e-06	0.00578498	0.00508155	IL7R/CD2/SMAD7/IL23A/PRDM1/CD6/SLAMF1/DPP4/IL2RA/CD28/PAG1/CCR2/RASAL3/CD40LG/DLG5/CAMK4/PRNP	17	0.0748899	0.021058	3.55636
k18	GO:0002460	Adaptive immune response based on somatic recombination of immune receptors built from immunoglobulin superfamily domains	17/227	331/15576	7.39438e-06	0.00578498	0.00508155	RORA/IL7R/BACH2/SMAD7/IL23A/RORC/IGHV1-18/SLAMF1/CCR6/LTA/CD28/IGHV3-9/CCR2/CD226/TNF/IGHV3-16/CD40LG	17	0.0748899	0.0212506	3.52412
k18	GO:0042982	Amyloid precursor protein metabolic process	8/227	71/15576	8.68876e-06	0.00578498	0.00508155	SORL1/ABCG1/AGO2/ADAM19/EPHA4/TNF/LDLRAP1/PRNP	8	0.0352423	0.00455829	7.73146
k18	GO:0002696	Positive regulation of leukocyte activation	18/227	383/15576	1.33619e-05	0.00642928	0.00564751	IL7R/GPR183/CD2/IL23A/CD6/IGHV1-18/SLAMF1/DPP4/IL2RA/CD28/IGHV3-9/CCR2/TNFRSF4/CD226/RASAL3/TNF/IGHV3-16/CD40LG	18	0.0792952	0.0245891	3.22481
k18	GO:0070665	Positive regulation of leukocyte proliferation	11/227	153/15576	1.504e-05	0.00642928	0.00564751	GPR183/IL23A/CD6/SLAMF1/IL2RA/CD28/CCR2/CSF2/TNFRSF4/RASAL3/CD40LG	11	0.0484581	0.0098228	4.93323
k18	GO:0045785	Positive regulation of cell adhesion	19/227	425/15576	1.54504e-05	0.00642928	0.00564751	IL7R/SMAD7/IL23A/CD6/PRKCA/SLAMF1/TNFRSF18/DPP4/IL2RA/CD28/PPP3CA/ADAM19/CCR2/EPHA4/HYAL1/RASAL3/TNF/CD40LG/SPOCK2	19	0.0837004	0.0272856	3.06757
k18	GO:0002274	Myeloid leukocyte activation	13/227	218/15576	1.91173e-05	0.00695504	0.00610935	RORA/CD2/SLAMF1/CCR2/CSF2/CD226/RBPJ/HYAL2/MYO18A/TNF/NDRG1/CAMK4/MFHAS1	13	0.0572687	0.0139959	4.09182
k18	GO:0050867	Positive regulation of cell activation	18/227	396/15576	2.08923e-05	0.00695504	0.00610935	IL7R/GPR183/CD2/IL23A/CD6/IGHV1-18/SLAMF1/DPP4/IL2RA/CD28/IGHV3-9/CCR2/TNFRSF4/CD226/RASAL3/TNF/IGHV3-16/CD40LG	18	0.0792952	0.0254237	3.11894
k19	GO:0002181	Cytoplasmic translation	27/468	141/15576	1.09458e-14	4.11671e-11	3.98426e-11	RPL41/RPL35/RPS18/RPL19/RPL36/RPS2/RPL3/RPL12/RPS27/RPLP2/RPL13/RPL10A/RPL26/EIF4A2/RPL7/RPL7A/DPH1/HNRNPU/RPS21/RPL9/UNK/RPLP1/RPL6/RPL28/RPS16/RPL23/RPL13A	27	0.0576923	0.00905239	6.37316
k19	GO:0022613	Ribonucleoprotein complex biogenesis	29/468	381/15576	4.57731e-06	0.00860763	0.0083307	RNU11/HSP90AB1/TRMT112/RPL35/ABT1/POP7/FBL/RMRP/RPL3/RPS27/RPL10A/HSP90AA1/RPL26/EMG1/RPL7/MRPL36/SRSF1/RPL7A/MRPS7/RAN/POP5/RPS21/RPL6/SF3A2/SRSF6/DDX39B/RPS16/DDX3X/RPL13A	29	0.0619658	0.0244607	2.53328
k19	GO:0034470	Ncrna processing	28/468	376/15576	1.00751e-05	0.010472	0.0101351	TGFB1/TRMT112/ZC3H10/RPL35/DALRD3/ABT1/DDX5/TRPT1/HNRNPA2B1/POP7/FBL/RMRP/RPS27/RPL10A/PUSL1/RPL26/DUS3L/EMG1/TSEN54/RPL7/RPL7A/GTPBP3/POP5/RPS21/ELP5/RPS16/MOCS3/DDX3X	28	0.0598291	0.0241397	2.47845
k19	GO:1901798	Positive regulation of signal transduction by p53 class mediator	7/468	27/15576	1.11374e-05	0.010472	0.0101351	HEXIM1/HIC1/DDX5/EIF5A/RPL26/UBB/RPL23	7	0.0149573	0.00173344	8.62868
k19	GO:0034660	Ncrna metabolic process	32/468	485/15576	2.76635e-05	0.0208085	0.0201391	TGFB1/TRMT112/ZC3H10/RPL35/DALRD3/ABT1/DDX5/TRPT1/HNRNPA2B1/SNAPC2/POP7/FBL/RMRP/RELA/RPS27/RPL10A/ANG/PUSL1/RPL26/DUS3L/EMG1/TSEN54/RPL7/RPL7A/GTPBP3/POP5/RPS21/ELP5/RPS16/MOCS3/DDX3X/BRF1	32	0.0683761	0.0311376	2.19593
k19	GO:0043484	Regulation of rna splicing	15/468	149/15576	4.29645e-05	0.0269316	0.0260651	U2AF2/MBNL1/ZC3H10/DDX5/HNRNPA2B1/FUS/SRSF3/POLR2A/SRSF7/HNRNPF/SRSF1/CLK2/CLK1/HNRNPU/SRSF6	15	0.0320513	0.009566	3.35054
k19	GO:0042254	Ribosome biogenesis	21/468	276/15576	9.50892e-05	0.0463337	0.044843	TRMT112/RPL35/ABT1/POP7/FBL/RMRP/RPL3/RPS27/RPL10A/RPL26/EMG1/RPL7/MRPL36/RPL7A/MRPS7/RAN/POP5/RPS21/RPL6/RPS16/DDX3X	21	0.0448718	0.0177196	2.53233
k19	GO:0008380	Rna splicing	26/468	383/15576	9.8556e-05	0.0463337	0.044843	RNU11/U2AF2/MBNL1/THOC6/ZC3H10/DDX5/TRPT1/ARL6IP4/HNRNPA2B1/FUS/DDX39A/SRSF3/POLR2A/RBM14/WDR83/TSEN54/SRSF7/HNRNPF/SRSF1/CLK2/CLK1/HNRNPU/PPP1R9B/SF3A2/SRSF6/DDX39B	26	0.0555556	0.0245891	2.25936
k20	GO:0042110	T cell activation	27/189	488/15576	4.15871e-11	1.16361e-07	1.06638e-07	BCL11B/FYN/ITK/NCK2/CD2/CD44/CD28/CTLA4/LEF1/CD6/ICOS/CD3D/IL6R/CD5/CASP8/BATF/GATA3/SLAMF1/CD84/RASGRP1/LAT/LCK/IRF4/CD3G/CAMK4/TIGIT/CD3E	27	0.142857	0.0313303	4.55972
k20	GO:0045058	T cell selection	9/189	49/15576	6.37107e-09	8.91313e-06	8.16839e-06	BCL11B/CD28/CD3D/IL6R/BATF/GATA3/IRF4/CD3G/CD3E	9	0.047619	0.00314587	15.137
k20	GO:0030098	Lymphocyte differentiation	20/189	374/15576	2.9575e-08	2.75836e-05	2.52788e-05	BCL11B/ITK/HDAC4/CD2/CD28/CTLA4/LEF1/CD3D/IL6R/IKZF3/CMTM7/BATF/GATA3/SLAMF1/RASGRP1/LCK/IRF4/CD3G/CAMK4/CD3E	20	0.10582	0.0240113	4.4071
k20	GO:1903131	Mononuclear cell differentiation	21/189	423/15576	4.6976e-08	3.28597e-05	3.01141e-05	BCL11B/ITK/HDAC4/CD2/CD28/CTLA4/GPR68/LEF1/CD3D/IL6R/IKZF3/CMTM7/BATF/GATA3/SLAMF1/RASGRP1/LCK/IRF4/CD3G/CAMK4/CD3E	21	0.111111	0.0271572	4.09141
k20	GO:0007159	Leukocyte cell-cell adhesion	19/189	354/15576	6.31833e-08	3.53574e-05	3.24031e-05	FYN/NCK2/ETS1/CD44/CD28/CTLA4/LEF1/CD6/ICOS/CD5/GATA3/SLAMF1/RASGRP1/SELL/LCK/MIR146A/TIGIT/CD3E/WNK1	19	0.100529	0.0227273	4.42328
k20	GO:1903037	Regulation of leukocyte cell-cell adhesion	18/189	322/15576	7.76947e-08	3.61793e-05	3.31563e-05	FYN/NCK2/ETS1/CD44/CD28/CTLA4/LEF1/CD6/ICOS/CD5/GATA3/SLAMF1/RASGRP1/LCK/MIR146A/TIGIT/CD3E/WNK1	18	0.0952381	0.0206728	4.60692
k20	GO:0050863	Regulation of t cell activation	18/189	328/15576	1.02597e-07	3.61793e-05	3.31563e-05	FYN/NCK2/CD2/CD28/CTLA4/LEF1/CD6/ICOS/CD5/GATA3/SLAMF1/RASGRP1/LAT/LCK/IRF4/CAMK4/TIGIT/CD3E	18	0.0952381	0.021058	4.52265
k20	GO:0030217	T cell differentiation	16/189	258/15576	1.03443e-07	3.61793e-05	3.31563e-05	BCL11B/ITK/CD2/CD28/CTLA4/LEF1/CD3D/IL6R/BATF/GATA3/RASGRP1/LCK/IRF4/CD3G/CAMK4/CD3E	16	0.0846561	0.0165639	5.11087
k20	GO:0051249	Regulation of lymphocyte activation	22/189	493/15576	1.43452e-07	4.45976e-05	4.08712e-05	TRBC2/FYN/NCK2/CD2/CD28/CTLA4/LEF1/CD6/ICOS/CD5/IKZF3/SH3KBP1/GATA3/SLAMF1/SAMSN1/RASGRP1/LAT/LCK/IRF4/CAMK4/TIGIT/CD3E	22	0.116402	0.0316513	3.67765
k20	GO:0043368	Positive t cell selection	7/189	36/15576	2.14826e-07	6.01083e-05	5.50859e-05	BCL11B/CD3D/IL6R/BATF/IRF4/CD3G/CD3E	7	0.037037	0.00231125	16.0247

### Sheet: Supp. Tbl 4
Supplementary Table 4. TF motif enrichment in top 3,000 topic-driving genes in each topic
Only showing top 30 TFs by -log10(Padj) and with a -log10(Padj) > 10 in each topic
TF	Topic	minusLog10Padj	Enrichment
PAX5	k1	76.1357	2.59495
SPIB	k1	74.9078	1.72481
SPI1	k1	68.4141	1.4627
PAX1	k1	52.6671	3.37169
PAX9	k1	52.2396	3.00763
SPIC	k1	48.6035	1.62802
IRF1	k1	40.4972	1.34775
BCL11A	k1	38.5486	1.41322
BCL11B	k1	38.5486	1.41322
PAX6	k1	31.8044	2.47155
MESP1	k1	31.7346	1.6746
MESP2	k1	31.7346	1.6746
MEF2C	k1	30.9926	1.47252
RELA	k1	30.6721	1.75946
STAT2	k1	27.8094	1.35399
POU2F2	k1	27.0727	1.75175
ID3	k1	25.3712	1.55853
ID4	k1	25.3712	1.55853
POU5F1B	k1	23.0591	1.72178
TCF4	k1	22.9809	1.53313
POU2F3	k1	22.5631	1.71799
MEF2A	k1	19.3913	1.47708
POU2F1	k1	19.3573	1.62329
IRF4	k1	18.8785	1.44661
EBF1	k1	17.1291	1.41079
NFKB2	k1	16.8928	1.75453
POU3F4	k1	15.6665	1.62195
ZEB1	k1	15.6454	1.44974
NFKB1	k1	15.4357	1.49985
ARID3A	k1	15.1276	1.28891
CEBPA	k10	172.134	3.18059
CEBPD	k10	132.657	2.98072
CEBPB	k10	127.946	3.20741
ATF4	k10	57.603	2.64646
CEBPG	k10	50.2902	3.26028
CEBPE	k10	49.0526	3.30185
HLF	k10	41.5435	2.83517
TEF	k10	30.5538	2.36441
DBP	k10	28.8275	2.89572
NFIL3	k10	25.7159	2.33188
POU2F2	k11	303.656	3.9488
POU5F1B	k11	270.661	3.90693
POU2F3	k11	270.452	3.92748
POU3F4	k11	179.948	3.45042
POU2F1	k11	174.91	3.12588
POU3F3	k11	102.733	2.4662
IRF1	k11	59.7196	1.42424
MEF2C	k11	49.3607	1.60428
AC0021266	k11	47.2557	1.85881
MEF2B	k11	47.2557	1.85881
MEF2D	k11	45.343	1.77364
MEF2A	k11	43.5472	1.7357
HOXD8	k11	40.8396	1.82634
PAX5	k11	40.6421	2.11856
FUBP1	k11	37.421	1.47824
AL7735441	k11	34.252	1.76927
CR3882292	k11	34.252	1.76927
AL6628334	k11	34.252	1.76927
CR7598154	k11	34.252	1.76927
BX0885802	k11	34.252	1.76927
CR8477943	k11	34.252	1.76927
PAX1	k11	31.493	2.75178
IRF8	k11	30.1801	1.75585
IRF3	k11	29.9726	1.57294
ZBTB3	k11	29.7943	1.49725
IRF9	k11	29.2566	1.77936
STAT2	k11	27.8094	1.35399
PAX9	k11	27.3594	2.38056
HMGA1	k11	22.7528	1.44201
ID3	k11	19.2483	1.4821
ID4	k11	19.2483	1.4821
SPIB	k12	175.82	2.14341
SPI1	k12	119.273	1.61489
SPIC	k12	105.025	1.94866
POU2F1	k12	47.5644	2.01871
POU3F3	k12	45.3459	1.93024
NR4A1	k12	45.0073	2.02932
POU5F1B	k12	43.0581	2.01707
POU2F3	k12	41.4659	2.00279
ARID3A	k12	41.0699	1.48628
NR4A2	k12	37.1864	2.01974
POU2F2	k12	35.6268	1.87358
CEBPA	k12	35.5095	1.89519
NR2F2	k12	34.2057	1.83902
POU3F4	k12	32.9953	1.93425
CEBPD	k12	29.8243	1.8552
RARB	k12	26.6816	1.70722
ESRRA	k12	26.4157	1.87533
ARID3C	k12	22.8177	1.5747
MEF2C	k12	22.1392	1.39595
HOXC12	k12	20.0739	1.64447
IRF1	k12	19.9754	1.24222
NR4A3	k12	18.7941	1.58235
HOXC13	k12	18.7902	1.59656
POU1F1	k12	18.7672	1.67453
ELF5	k12	18.0056	1.52225
DMRT2	k12	17.7145	1.67644
FOXD2	k12	17.6041	1.5365
POU5F1	k12	17.4443	1.56792
ESRRG	k12	17.4178	1.68131
CDX2	k12	16.9576	1.59793
GATA2	k13	290.742	4.28119
GATA1	k13	258.568	4.35665
GATA3	k13	219.362	4.63592
GATA5	k13	193.533	4.69144
GATA4	k13	153.278	3.31006
GATA6	k13	109.516	3.12171
MECOM	k13	105.751	3.03825
RUNX1	k13	63.7939	1.42863
PRDM16	k13	51.6687	2.18069
RUNX2	k13	48.4005	1.67679
ENSG00000250096	k13	48.4005	1.67679
CBFB	k13	36.53	1.70046
RUNX3	k13	34.6311	2.00389
CEBPA	k13	20.4674	1.66268
HOXB7	k13	17.3685	1.8421
HOXB8	k13	16.9509	1.82154
ALX1	k13	14.4721	1.71164
NFE2L2	k13	13.9812	1.46744
ZNF333	k13	13.8084	1.93949
HOXA11	k13	12.5275	1.62431
DUXA	k13	12.4926	1.65907
POU3F4	k13	12.1025	1.54136
STAT5B	k13	11.7809	1.58376
NFE2	k13	11.5589	1.43315
PROP1	k13	11.4816	1.59807
PHOX2A	k13	11.0254	1.5954
ARID3A	k13	10.5257	1.23957
ARX	k13	10.3877	1.56192
PHOX2B	k13	10.2408	1.59817
TBPL2	k13	10.1379	1.3836
WT1	k14	176.651	2.13311
ZBTB7A	k14	172.773	2.25747
SMAD5	k14	168.591	3.50326
DNMT1	k14	167.571	3.4351
MBD2	k14	162.989	3.74161
EGR1	k14	160.533	2.63352
KLF6	k14	147.442	2.4674
ZNF148	k14	136.665	1.74049
SP1	k14	132.557	1.77375
SP2	k14	132.375	1.76907
KLF15	k14	129.461	1.85332
ZFX	k14	123.527	2.03802
TFAP2D	k14	123.205	2.03787
MAZ	k14	114.242	1.5655
ELK4	k14	102.883	2.68513
PATZ1	k14	93.2704	1.89851
ZNF263	k14	92.296	1.54717
PURA	k14	90.3847	1.68418
KLF5	k14	89.2484	1.68476
MECP2	k14	87.2807	2.91568
KLF16	k14	85.0701	1.85298
E2F6	k14	82.6616	2.17347
E2F4	k14	76.8975	2.78714
GABPA	k14	75.0852	2.65014
ZIC5	k14	65.9562	2.34718
SP3	k14	64.4829	1.68126
ZNF740	k14	63.955	1.87654
KLF4	k14	62.9663	1.58612
ZNF281	k14	57.2087	1.7579
NR0B1	k14	55.6432	2.06944
JUN	k15	406.986	3.94036
SMARCC1	k15	394.92	3.74502
JUNB	k15	379.337	3.803
FOSL1	k15	375.051	3.75808
FOS	k15	371.114	3.78948
JUND	k15	354.039	3.74344
FOSL2	k15	351.571	3.78853
BACH1	k15	283.822	3.60085
FOSB	k15	242.511	3.36432
BACH2	k15	214.851	3.44604
JDP2	k15	197.467	3.71376
NFE2	k15	137.155	2.67641
NFE2L2	k15	122.826	2.5328
BATF	k15	76.9517	2.38142
CEBPB	k15	60.3413	2.4318
CEBPD	k15	52.1149	2.16519
CEBPA	k15	51.2784	2.097
MAFF	k15	48.5347	2.10298
MAFK	k15	38.6248	1.89224
NRL	k15	29.5536	1.92265
CEBPG	k15	26.2142	2.54389
IRF4	k15	23.8429	1.50545
MAFG	k15	23.5753	2.09814
ATF4	k15	23.0701	1.98102
CEBPE	k15	21.5068	2.42239
CIC	k15	17.327	1.63618
SOX1	k15	14.2768	1.53074
HMGA1	k15	13.7151	1.33886
HOXC6	k15	11.8759	1.3831
NFE2L1	k15	11.8095	1.60974
NFE2L3	k15	11.8095	1.60974
LMO2	k16	56.7166	1.79823
TFAP2C	k16	54.9488	1.72871
ZFX	k16	54.6753	1.67026
ZNF263	k16	47.7752	1.39034
TCF12	k16	45.8471	1.65519
NEUROD1	k16	43.7447	1.78768
ZFY	k16	42.6506	1.59022
MAZ	k16	39.8335	1.33068
SNAI1	k16	39.5005	1.71907
PLAGL1	k16	39.4865	1.82391
ZNF148	k16	32.8916	1.35447
ZBTB7A	k16	31.1359	1.50174
KLF15	k16	30.9901	1.40305
KLF12	k16	30.5451	1.65061
SMAD1	k16	29.8673	1.56575
TCF4	k16	29.5922	1.61034
MESP1	k16	29.1241	1.6441
MESP2	k16	29.1241	1.6441
PURA	k16	28.8989	1.37711
TFAP2B	k16	27.4917	1.78957
PLAG1	k16	26.1198	1.50002
INSM1	k16	25.0415	1.60634
TFAP4	k16	24.5749	1.54722
EBF1	k16	24.3354	1.4946
KLF1	k16	24.192	1.41721
MYOG	k16	24.1758	1.50433
ATOH8	k16	22.1707	1.55998
ZIC2	k16	21.9334	1.67671
REST	k16	21.8679	1.60871
MYOD1	k16	21.299	1.53505
JUN	k17	245.724	3.20011
FOS	k17	238.989	3.16664
JUNB	k17	224.835	3.07676
FOSL2	k17	204.439	3.04179
SMARCC1	k17	196.22	2.84305
FOSL1	k17	196.161	2.90412
JUND	k17	194.26	2.94484
BACH1	k17	150.209	2.80437
FOSB	k17	135.993	2.69808
JDP2	k17	130.522	3.12908
BACH2	k17	125.933	2.79722
EOMES	k17	113.681	3.00436
TBX10	k17	97.6234	2.67994
TBR1	k17	93.6352	2.73664
BATF	k17	80.9143	2.42111
TBX5	k17	77.9865	2.44025
TBX4	k17	77.9865	2.44025
MGA	k17	67.0747	2.28278
NR4A2	k17	46.9012	2.16065
NFE2	k17	36.0974	1.79861
RUNX1	k17	27.6927	1.27983
NFE2L2	k17	24.5949	1.6324
NR4A1	k17	22.816	1.7089
TBX1	k17	22.3863	1.57165
RUNX2	k17	21.6122	1.44092
ENSG00000250096	k17	21.6122	1.44092
TBX20	k17	19.7121	1.70989
IRF4	k17	18.8785	1.44661
T	k17	18.4738	1.86217
NR4A3	k17	18.1126	1.57091
RORA	k18	147.599	3.63185
RORB	k18	132.651	3.63417
NR1D2	k18	124.959	3.57851
NR1D1	k18	106.805	2.95874
FOS	k18	95.9712	2.29467
FOSL1	k18	93.7922	2.25805
JUNB	k18	91.6948	2.25327
SMARCC1	k18	90.7348	2.19704
FOSL2	k18	87.4088	2.26421
RORC	k18	84.9603	2.87922
JUND	k18	84.7074	2.21944
JUN	k18	82.298	2.18799
BACH1	k18	60.4153	2.08197
FOSB	k18	58.7695	2.06129
BACH2	k18	58.1216	2.1613
RUNX1	k18	46.7071	1.36553
JDP2	k18	45.4074	2.16545
RUNX2	k18	40.4133	1.61461
ENSG00000250096	k18	40.4133	1.61461
CBFB	k18	29.6409	1.6259
RUNX3	k18	28.4699	1.9007
FOXP1	k18	10.5965	1.57782
FOXP4	k18	10.5965	1.57782
FOXK2	k18	10.5965	1.57782
FOXJ3	k18	10.5965	1.57782
CTCFL	k19	88.7245	1.92021
CTCF	k19	63.5035	1.74242
TFAP2D	k19	34.2717	1.52361
PITX2	k19	30.9546	1.61621
ZFY	k19	28.4552	1.47636
ZNF524	k19	24.4509	1.77287
E2F4	k19	23.153	1.90699
SP2	k19	21.7649	1.30129
ZBTB7A	k19	20.1361	1.39877
ZNF219	k19	19.4259	1.39488
SP1	k19	17.2473	1.26854
E2F5	k19	17.1698	2.90669
FUBP1	k19	16.5451	1.31225
E2F2	k19	14.822	2.67769
TOPORS	k19	14.7671	1.3933
E2F6	k19	13.9092	1.44685
TFDP2	k19	11.365	1.96329
TFDP3	k19	11.365	1.96329
TFDP1	k19	11.365	1.96329
ARNT2	k19	10.0231	1.41087
SP6	k2	1484.23	6.64417
SP5	k2	1484.23	6.64417
KLF6	k2	1336.96	6.0789
SP2	k2	1234.35	3.35346
SP4	k2	1224.4	6.40877
SP1	k2	1211.23	3.35055
KLF7	k2	1153.03	5.82663
WT1	k2	1133.15	4.02792
KLF14	k2	1038.63	6.69725
KLF11	k2	1038.63	6.69725
EGR1	k2	1030.87	5.71601
KLF16	k2	1010.79	4.25741
SMAD5	k2	969.279	8.19266
KLF5	k2	967.062	3.35722
KLF2	k2	863.721	4.63224
SP3	k2	859.254	3.72463
ZBTB7A	k2	810.979	3.91657
SP8	k2	778.051	4.22006
SP7	k2	778.051	4.22006
SP9	k2	778.051	4.22006
KLF4	k2	769.771	3.17792
ZNF148	k2	712.579	2.71121
ZFX	k2	704.565	3.6738
DNMT1	k2	698.671	6.73194
NFYB	k2	609.24	7.16993
PBX3	k2	607.609	7.12272
NRF1	k2	602.007	11.4438
MBD2	k2	580.625	6.93375
E2F4	k2	470.516	6.28106
NFYC	k2	470.45	6.05192
LEF1	k20	71.7177	2.21615
TCF7L2	k20	59.1953	2.16629
TCF7L1	k20	46.2011	1.99169
BATF	k20	44.7039	2.0198
ARID3A	k20	38.2266	1.46834
RUNX3	k20	32.6316	1.9713
FOS	k20	31.6888	1.70461
JUN	k20	30.7919	1.6934
FOXO4	k20	30.0045	1.68166
FOXD3	k20	28.3625	1.54735
FOXJ2	k20	27.553	1.54069
FOXA3	k20	27.1476	1.54846
FOXP2	k20	26.6879	1.70734
FOXI1	k20	26.5713	1.54258
FOXK1	k20	26.1582	1.79001
KIAA0415	k20	26.1582	1.79001
FOXD4	k20	26.0401	1.80451
FOXD4L1	k20	26.0401	1.80451
FOXJ1	k20	26.0401	1.80451
ARID3C	k20	25.4361	1.60921
FOXS1	k20	24.6788	1.62255
FOXN3	k20	23.9323	1.7431
FOXN2	k20	23.9323	1.7431
FOXL2	k20	23.9323	1.7431
TBPL2	k20	23.2791	1.59672
FUBP1	k20	22.9416	1.37019
TCF7	k20	22.8935	1.81321
BPTF	k20	22.6564	1.47686
PRDM16	k20	22.1039	1.73866
FOXI2	k20	21.8595	1.49801
RUNX1	k3	93.1733	1.51998
TBX10	k3	91.29	2.61682
EOMES	k3	83.7405	2.68047
RUNX2	k3	81.1046	1.89336
ENSG00000250096	k3	81.1046	1.89336
TBR1	k3	59.2328	2.3381
RUNX3	k3	55.5634	2.308
MGA	k3	39.4615	1.95476
CBFB	k3	30.1483	1.63163
ARID3A	k3	29.6465	1.41002
FOXE1	k3	26.1275	1.46351
TBX20	k3	26.0823	1.82729
TBX5	k3	24.6935	1.76033
TBX4	k3	24.6935	1.76033
BPTF	k3	21.2133	1.46053
FUBP1	k3	20.9387	1.35297
ZNF35	k3	18.7535	1.404
FOXD3	k3	18.7338	1.43923
FOXA2	k3	15.5927	1.46341
FOXJ2	k3	15.4641	1.39821
FOXB1	k3	15.0501	1.51977
FOXM1	k3	14.8661	1.361
FOXA3	k3	14.8488	1.39836
TBX19	k3	14.7349	2.03333
FOXK1	k3	14.4822	1.57333
KIAA0415	k3	14.4822	1.57333
BATF	k3	14.2987	1.54792
FOXA1	k3	14.2175	1.52401
IRF8	k3	14.1364	1.50227
FOXD2	k3	13.3243	1.46249
BCL11A	k4	346.246	2.29586
BCL11B	k4	346.246	2.29586
SPI1	k4	231.799	1.86197
IRF4	k4	85.1972	2.00318
SPIB	k4	75.8914	1.72985
TCF12	k4	67.8863	1.80876
RUNX1	k4	66.0089	1.43617
ASCL2	k4	61.5122	2.21131
ASCL1	k4	52.3731	1.9039
NHLH2	k4	49.2827	1.87385
STAT2	k4	47.4754	1.46736
TFAP4	k4	43.0986	1.73994
MYOG	k4	41.5372	1.67336
NHLH1	k4	41.4046	1.85981
LYL1	k4	41.4046	1.85981
IRF1	k4	40.4972	1.34775
RUNX2	k4	35.7827	1.57601
ENSG00000250096	k4	35.7827	1.57601
MYF5	k4	35.3868	1.7138
CBFB	k4	25.0113	1.57142
MSC	k4	23.8697	1.77278
FERD3L	k4	22.6502	1.62823
TCF21	k4	22.2973	1.81967
ENSG00000187728	k4	22.2973	1.81967
MYOD1	k4	21.5204	1.53802
PRDM1	k4	20.768	1.35935
SPIC	k4	19.6733	1.38944
ZNF683	k4	18.7914	1.39987
LMO2	k4	16.8645	1.41774
IRF3	k4	15.0701	1.3979
SMARCC1	k5	211.376	2.92227
FOSL1	k5	209.107	2.97448
JUND	k5	200.138	2.97811
FOSL2	k5	196.099	2.99383
JUNB	k5	196.067	2.92114
FOS	k5	163.118	2.74376
JUN	k5	162.906	2.74154
BACH2	k5	157.897	3.04644
BACH1	k5	135.35	2.70064
FOSB	k5	113.914	2.53612
JDP2	k5	93.9902	2.76095
CEBPB	k5	81.9941	2.70588
CEBPA	k5	67.2923	2.27686
CEBPD	k5	65.3163	2.32258
CEBPE	k5	58.7647	3.56415
CEBPG	k5	57.0173	3.43572
PBX3	k5	49.2333	2.37205
NFYB	k5	48.8062	2.37231
ATF4	k5	46.8724	2.46289
NFE2	k5	43.2026	1.88101
CEBPZ	k5	41.1281	2.20066
NFYA	k5	39.0831	2.2598
NFYC	k5	34.4881	2.09032
SPI1	k5	32.3961	1.31544
USF2	k5	27.318	2.08038
NFE2L2	k5	26.1024	1.65302
USF1	k5	25.4049	2.00092
TFE3	k5	24.4235	2.33327
HLF	k5	24.3377	2.34807
TFEC	k5	23.1807	2.11179
EGR1	k6	52.5508	1.88023
KLF6	k6	50.4773	1.81402
SP6	k6	48.9752	1.83146
SP5	k6	48.9752	1.83146
WT1	k6	47.3305	1.56218
SP2	k6	46.8931	1.44831
SP1	k6	45.7172	1.44469
SMAD5	k6	45.4274	2.17919
ZBTB7A	k6	39.5768	1.56974
KLF16	k6	37.1662	1.54832
KLF14	k6	33.5969	1.79972
KLF11	k6	33.5969	1.79972
KLF15	k6	33.5355	1.41998
ZFX	k6	33.0694	1.51319
SP8	k6	32.8454	1.56952
SP7	k6	32.8454	1.56952
SP9	k6	32.8454	1.56952
KLF7	k6	32.3612	1.65575
KLF5	k6	31.1738	1.39508
SP3	k6	30.9624	1.46226
SP4	k6	30.8157	1.67985
TFAP2D	k6	30.7968	1.49482
EGR2	k6	28.2646	1.98297
DNMT1	k6	28.0583	1.88239
CREB1	k6	27.3538	3.08531
ZNF219	k6	27.0136	1.46974
ZNF148	k6	24.678	1.30565
ZNF740	k6	23.2876	1.50934
EGR4	k6	22.9563	1.81287
CTCFL	k6	22.939	1.44693
TCF7L2	k7	163.79	3.07707
LEF1	k7	151.213	2.85262
TCF7L1	k7	113.648	2.64195
TCF7	k7	80.6673	2.64706
SOX4	k7	14.9855	1.62043
RUNX1	k7	14.4452	1.20073
RUNX3	k7	14.2924	1.61831
RUNX2	k7	13.3458	1.34229
ENSG00000250096	k7	13.3458	1.34229
ETV2	k7	12.9275	1.64176
ERG	k7	11.3368	1.65869
ENSG00000235187	k7	10.7686	1.70259
TBX10	k8	95.1677	2.65566
EOMES	k8	94.6802	2.80333
TBR1	k8	81.4839	2.6038
RUNX1	k8	81.3176	1.48514
RUNX2	k8	46.4137	1.66178
ENSG00000250096	k8	46.4137	1.66178
TBX5	k8	38.1262	1.96524
TBX4	k8	38.1262	1.96524
MGA	k8	34.9319	1.89271
TBX20	k8	34.1643	1.96
CBFB	k8	23.6219	1.55421
TBX21	k8	20.113	2.33465
TBX15	k8	16.3419	1.82643
TBX18	k8	16.3419	1.82643
TBX22	k8	16.3419	1.82643
TBX2	k8	15.7013	1.78649
TBX1	k8	14.1894	1.44832
SREBF2	k8	13.6852	1.54929
RUNX3	k8	13.15	1.59116
SREBF1	k8	13.1088	1.54067
NFKB1	k9	64.2498	2.0843
SPIB	k9	59.9711	1.64412
RELA	k9	53.1341	2.02663
REL	k9	41.3864	2.10684
SPIC	k9	38.8265	1.5574
JUN	k9	37.8304	1.77529
SPI1	k9	37.3191	1.33916
JUNB	k9	36.6473	1.75722
FOSL1	k9	36.5224	1.74951
FOSL2	k9	36.4677	1.78123
SMARCC1	k9	31.6245	1.67292
JUND	k9	31.3531	1.70701
FOS	k9	29.2788	1.67511
FOSB	k9	28.8729	1.71897
RELB	k9	22.9171	1.70395
BACH1	k9	22.7034	1.63372
HIVEP1	k9	22.1924	1.62039
HIVEP3	k9	22.1924	1.62039
JDP2	k9	19.8573	1.73778
BACH2	k9	19.4673	1.63709
NFE2L2	k9	18.7407	1.54649
NFE2	k9	18.4103	1.55497
MITF	k9	17.6848	1.6616
IKZF4	k9	17.2178	1.81529
IKZF1	k9	17.2178	1.81529
NFKB2	k9	12.1266	1.63014
ELF5	k9	11.7628	1.41659
MAFF	k9	11.6854	1.50744
RBPJ	k9	10.7958	1.46347
ATF5	k9	10.3105	1.31846

### Sheet: Supp. Tbl 5
Supplementary Table 5. Genes whose activity scores are associated with B cell trajectory from topic k1
Symbol	Spearman's ρ with k1 trajectory
AP000477.2	-0.85892
CDCA7L	-0.825323
AC002480.2	-0.821968
KRTAP4-11	-0.81849
IKZF2	-0.817541
MMP7	-0.814291
CTD-2131I18.1	-0.813191
PLEKHA2	-0.799274
TMEM123	-0.798906
P2RY14	-0.798617
AC104782.3	-0.787555
CNN3	-0.785476
CXCR4	-0.774909
ICOSLG	-0.772525
SPRY1	-0.771424
KIAA2018	-0.764378
RHBDD1	-0.762778
MCTP2	-0.761311
LINC00870	-0.75793
PART1	-0.755435
ABCB4	-0.753151
C3orf52	-0.751399
FAM187B	-0.750003
KLF7	-0.748155
IGHD	-0.745398
45354	-0.741063
HMCES	-0.740886
KCNH8	-0.740694
IGHG3	-0.738254
NCK2	-0.736295
TCL1B	-0.734169
DGKD	-0.725184
ZCCHC7	-0.724634
CLLU1OS	-0.721632
YBX3	-0.720776
AC096574.5	-0.720245
FBXO15	-0.718678
SATB1	-0.71778
NAMPTL	-0.717539
MSX1	-0.716044
MTSS1	-0.714779
PMEPA1	-0.712746
KCNA6	-0.709149
ARRDC4	-0.70848
AC007386.4	-0.708249
GS1-24F4.3	-0.708065
DHX57	-0.707664
CAMK2D	-0.707124
STEAP1B	-0.705703
GAB1	-0.704298
ZNF667-AS1	-0.702164
COL19A1	-0.70179
FADS3	-0.701363
BTLA	-0.696983
TCL1A	-0.693225
AP000477.3	-0.693144
AP1B1	-0.692164
GALNT6	-0.690981
EIF2AK3	-0.69098
KIAA1407	-0.690908
TRAV14DV4	-0.68965
AC009495.2	-0.689442
IL16	-0.688049
ZNF667	-0.687861
FCER2	-0.686783
FOXP1	-0.68607
C21orf33	-0.685587
AP000474.1	-0.685164
AC002456.2	-0.684685
CORO2B	-0.682425
ACSM1	-0.681916
XYLT1	-0.68125
LINC00603	-0.680208
IL21R	-0.6802
QTRTD1	-0.679934
ENPP3	-0.679526
AP001628.7	-0.679086
IRS2	-0.678573
GALNT3	-0.675606
AC021860.1	-0.675576
ZBTB10	-0.673861
CALCB	-0.673587
PTGIR	-0.67347
ITGA4	-0.673158
ISG20	-0.673039
GUCY1B3	-0.671523
ZNF471	-0.671482
LINC00865	-0.67117
LINC00598	-0.670929
RHOBTB1	-0.670631
ABCA1	-0.670512
IL6	-0.669814
CABLES1	-0.669752
CD69	-0.669524
GNB4	-0.668223
MGAT5	-0.664751
TCP11L2	-0.664194
GCNT1	-0.662957
SNX9	-0.662893
FOXO1	-0.662532
PRICKLE1	-0.662258
TREML2	-0.661194
MMP17	-0.660539
PRKCE	-0.660499
FAM84B	-0.659764
AC020595.1	-0.659355
MRO	-0.65868
ABCB1	-0.658619
ZBTB16	-0.657069
KRTAP16-1	-0.656947
IQSEC1	-0.656394
CYTL1	-0.656364
EDDM3A	-0.656326
NRIP1	-0.655456
AGPAT5	-0.655289
AVP	-0.654391
E2F5	-0.653996
FAM111B	-0.652056
AC104667.3	-0.650464
JARID2	-0.649936
ERGIC1	-0.648773
LAPTM5	-0.648141
SERPINI1	-0.647183
HEY2	-0.647174
LCA5	-0.646566
LHPP	-0.646274
LYST-AS1	-0.645891
BACH2	-0.644256
CTB-12A17.3	-0.644044
IL21R-AS1	-0.643586
PCDH9-AS4	-0.642602
TAS2R39	-0.642246
KIAA0226L	-0.642184
COPG1	-0.642156
IGLV5-37	-0.641305
PNPLA8	-0.639966
FAM76B	-0.639239
RBM38	-0.638311
CD83	-0.63602
CA2	-0.635532
IL4R	-0.63542
KRTAP29-1	-0.635381
OR7A17	-0.635158
KLF13	-0.634978
GCSAM	-0.634703
AC008940.1	-0.633693
AC010733.4	-0.632714
APLP2	-0.630987
CYTIP	-0.630915
LINC00877	-0.630045
LIG4	-0.629193
SMAD6	-0.629064
KHDRBS2	-0.627979
GCOM1	-0.627553
RAB17	-0.627278
IGLC7	-0.627035
MED12L	-0.625897
AKAP7	-0.625864
MYZAP	-0.625353
LINC01013	-0.624862
ABCG1	-0.624761
TBC1D5	-0.624749
SC5D	-0.623975
AF127577.12	-0.623361
LSM7	-0.623304
ESAM	-0.6227
FOXP1-AS1	-0.622607
ELF2	-0.622277
CLEC17A	-0.622127
STIM2	-0.621897
AC073957.15	-0.621547
VPS37B	-0.621053
ZNF608	-0.620877
U51244.2	-0.620722
SLC2A5	-0.619874
ATP6V1C2	-0.618573
ARRDC2	-0.61813
KLHL14	-0.617974
GBP4	-0.617776
AGO2	-0.617713
CTB-35F21.2	-0.617598
CD55	-0.617418
PLEKHA1	-0.617095
VAV3	-0.617044
LRRC32	-0.61555
ARHGEF1	-0.612247
PLEKHG1	-0.611909
CTC-461F20.1	-0.611669
IGLL5	-0.611632
ACSM3	-0.611504
KDM4B	-0.61048
RASGEF1B	-0.609011
GALNT2	-0.608901
LINC00700	-0.608746
PWWP2B	-0.608373
SESTD1	-0.608265
CHST11	-0.608208
LAMC1	-0.607669
ABHD13	-0.607218
CTC-248O19.1	-0.606689
SPOCK2	-0.604019
PNOC	-0.602444
WDR27	-0.60197
PCDH9	-0.60185
SGCE	-0.601816
FXYD5	-0.60119
SORL1	-0.600874
ZCCHC10	-0.600685
FLJ45079	-0.600086
GRK5	-0.599896
CTD-2267D19.2	-0.598739
PIK3IP1	-0.598368
ZNF256	-0.598143
SCOC	-0.597876
OR6V1	-0.596777
MYO1B	-0.596136
ITPKB	-0.595841
DACT1	-0.595835
OGFRL1	-0.594371
MAD1L1	-0.5928
KLF3	-0.592506
SLCO5A1	-0.59141
USP40	-0.591199
KIAA1467	-0.591131
SORD	-0.591015
LRRFIP1	-0.589822
AFF1	-0.589616
NEIL1	-0.588847
AC013463.2	-0.587421
CTGF	-0.587058
FAM46C	-0.584597
P2RX1	-0.584283
FAM81A	-0.583485
ESR2	-0.582767
MOB3B	-0.582251
BANP	-0.58151
ZSCAN18	-0.581106
FAM69B	-0.58059
LINC00887	-0.580341
STK17B	-0.58031
AHCYL1	-0.579265
CD79A	-0.57909
AC002451.3	-0.578593
CTD-3203P2.2	-0.578201
DFNA5	-0.577507
RRM2B	-0.577206
TSNAXIP1	-0.574641
AC073072.5	-0.574575
MIR3150B	-0.574249
SMAD3	-0.574122
TRABD	-0.573549
NUAK2	-0.573437
PHF21A	-0.573254
C7orf50	-0.572306
KB-431C1.4	-0.571637
AFF3	-0.571582
WNT10A	-0.571334
TBC1D7	-0.571012
JUN	-0.570868
EPN2-AS1	-0.570837
CRELD2	-0.569758
DSEL	-0.569334
CYP2R1	-0.568883
FCRL1	-0.568399
DUSP6	-0.568111
LINC00472	-0.567523
CALCA	-0.566835
TLE6	-0.566573
SCARNA9	-0.56631
HS3ST1	-0.565357
GSG1	-0.565339
IRS1	-0.565332
LBH	-0.564983
CTD-2021J15.1	-0.564971
PHACTR1	-0.564508
STRBP	-0.564436
SIK3	-0.564331
MAML3	-0.562517
ITPR1-AS1	-0.562101
CTD-2382E5.4	-0.561933
C8orf56	-0.560622
CYB5A	-0.560454
HLA-DMB	-0.559369
AC092614.2	-0.559291
TRABD2A	-0.559161
HVCN1	-0.559052
AC110781.3	-0.55898
MXI1	-0.557659
ZFP3	-0.557451
JUNB	-0.557111
DTNBP1	-0.556987
CTD-2540L5.6	-0.55671
ADK	-0.556644
AC019181.2	-0.556582
AC012123.1	-0.556581
AC090587.5	-0.556527
SP100	-0.556295
MEF2C-AS1	-0.555176
PRCD	-0.555007
CHPT1	-0.554786
TSPAN13	-0.554027
TMPRSS15	-0.553866
AC144450.1	-0.55352
MMD	-0.553349
KAT6B	-0.5531
PDE7B	-0.553019
ZNF775	-0.552857
DCHS2	-0.552334
MAPK14	-0.551723
MS4A1	-0.551082
XXbac-BPG181M17.5	-0.550696
WDR66	-0.550556
ERMN	-0.550147
VAV3-AS1	-0.550059
SH3BP2	-0.549869
LYST	-0.549749
AP001055.1	-0.549126
LYN	-0.54753
CD74	-0.547006
CMTM7	-0.546607
C12orf42	-0.546215
ZNF516	-0.54598
INPP5A	-0.5455
LINC00441	-0.54538
TMEM243	-0.545001
TAPT1-AS1	-0.54445
UBAC2-AS1	-0.544126
CYGB	-0.543204
MKLN1	-0.542545
FAM90A26	-0.54211
AC007381.2	-0.541292
RPA3-AS1	-0.540431
WHSC1L1	-0.540244
CTD-2024P10.1	-0.540221
BTG1	-0.539589
IRF1	-0.539259
AC123023.1	-0.538244
CTC-428G20.3	-0.538031
TAS2R38	-0.537621
INTS4	-0.537219
SERINC2	-0.5367
EPN2	-0.53647
AP001059.5	-0.535126
TTC23L	-0.534941
ANGPTL5	-0.534192
TAPT1	-0.534127
GYLTL1B	-0.533749
ELOVL5	-0.533006
BRAF	-0.531958
SIPA1L3	-0.531472
CCDC69	-0.530809
ACSS1	-0.530779
CRYM-AS1	-0.530687
SMAD7	-0.530472
RARA	-0.530472
ITPKB-AS1	-0.529798
UCP2	-0.526941
CPQ	-0.526347
TMEM2	-0.525946
ZNF318	-0.525684
CTD-2007H13.3	-0.525475
HBP1	-0.525317
LY75-CD302	-0.524233
FNIP1	-0.523942
IFNA1	-0.523595
DLEU7	-0.523204
CCDC148	-0.522506
MYADM	-0.521228
VPREB3	-0.520776
KLRK1	-0.520438
C9orf72	-0.5204
UBXN11	-0.520024
ABRACL	-0.518079
AC003051.1	-0.517504
AC007381.3	-0.517178
PELI2	-0.516927
SPG7	-0.516885
SLC2A3	-0.516645
WDR86	-0.516021
LFNG	-0.515692
WBP11	-0.515527
CTC-1337H24.1	-0.515251
RAD51B	-0.515239
PAIP2B	-0.514812
CTD-2540L5.5	-0.51478
FAM177B	-0.514727
HES1	-0.514545
LY86-AS1	-0.514112
CTD-2353F22.1	-0.513819
CTD-3131K8.3	-0.513415
LCN6	-0.512074
LYL1	-0.511787
UBE2E2	-0.511697
LINC01023	-0.511479
TGFBR2	-0.510916
POLR2M	-0.51088
LINC00926	-0.510735
CTD-2368P22.1	-0.510224
SNX29	-0.509272
AP001042.1	-0.50925
PPM1K	-0.509176
IFNK	-0.508968
LY75	-0.508664
ERV3-1	-0.508612
PEG10	-0.508255
CTC-265F19.3	-0.507826
TBXA2R	-0.50782
ICAM2	-0.507502
RCSD1	-0.507489
CACTIN-AS1	-0.506869
AC083862.1	-0.506636
HOOK2	-0.506623
N4BP2L1	-0.506069
SIPA1L1	-0.505273
DCBLD2	-0.505069
TTC7A	-0.50499
ELL3	-0.504082
RFTN1	-0.504041
HMGCS1	-0.504001
DHODH	-0.502896
AMPD3	-0.502366
GNG8	-0.502266
MSI2	-0.502193
PITPNM2	-0.501396
NKIRAS1	-0.501252
KLF9	-0.501142
AC016907.3	-0.501118
TCTN1	-0.500867
CTD-2659N19.10	-0.500678
ZNF70	-0.499727
IGLJ1	-0.499436
NREP	-0.499381
AMZ2	-0.498763
C1QTNF7	-0.498017
CCR7	-0.497406
NSMCE1	-0.496923
OTUD1	-0.49679
CD72	-0.496543
SSTR3	-0.496161
ARHGEF7	-0.495496
RASA2	-0.495352
AP001439.2	-0.49499
SAP30BP	-0.494655
MGST2	-0.493922
GLYATL1	-0.492939
GH1	-0.492597
TTF1	-0.492541
MSMP	-0.49149
FOS	-0.491215
CMSS1	-0.491095
AC008753.6	-0.490873
ZNF750	-0.490319
C6orf99	-0.490316
FAM134B	-0.489782
EHD4	-0.489776
AC012457.2	-0.489729
BTBD9-AS1	-0.48972
FAM65A	-0.489258
PRDM4	-0.488783
NCR2	-0.487877
LY9	-0.487442
FADS1	-0.487273
C1orf162	-0.487052
EIF2B5-AS1	-0.48565
CXCR5	-0.485342
ARL4A	-0.48487
AC005498.3	-0.484589
KCNA5	-0.484537
AC092667.2	-0.484273
INSIG1	-0.484113
TUBA1A	-0.48403
CNR1	-0.484029
FAM129C	-0.483948
TMEM66	-0.483829
MICAL1	-0.483684
PALM2-AKAP2	-0.483343
DDX18	-0.483219
SIPA1	-0.482866
SYCP3	-0.482817
AC022498.1	-0.482777
AP001058.3	-0.48211
PDE3B	-0.481329
AKAP2	-0.481268
ACSL3	-0.48111
KCNG1	-0.481037
TPCN1	-0.480873
IGLV7-46	-0.4807
FMNL1	-0.479884
ST6GALNAC3	-0.479629
SKIL	-0.479548
KB-1047C11.1	-0.479446
CCR6	-0.478466
AKR1D1	-0.478356
PRDM8	-0.477348
PLCL2	-0.477126
RPS14	-0.476576
IGHV3-48	-0.476558
RAB30	-0.476442
PTTG2	-0.475983
NR4A1	-0.475799
CREM	-0.475491
AC093609.1	-0.475435
C8orf44-SGK3	-0.475356
TGIF1	-0.475055
VN1R2	-0.474141
IGLJ3	-0.474062
TMEM241	-0.473885
ZFP28	-0.473676
KLRC4-KLRK1	-0.473452
CLCF1	-0.472955
CTD-2659N19.9	-0.47013
TCF4	-0.47001
SSBP2	-0.469794
BIRC3	-0.46949
C18orf25	-0.467329
MTMR6	-0.467311
AP001056.1	-0.46701
LINGO3	-0.466288
AC102953.6	-0.466048
IQCD	-0.46584
PPAPDC1B	-0.465701
NR4A2	-0.464477
IGLV4-3	-0.464188
KBTBD7	-0.463567
SLC38A1	-0.463322
S1PR2	-0.46329
YPEL5	-0.462983
DUSP1	-0.462754
SDE2	-0.461586
GRASP	-0.461481
CLCN3	-0.461279
PRM1	-0.461104
FAM46A	-0.460665
NSUN7	-0.460296
BIRC2	-0.460122
C8orf59	-0.459717
UXS1	-0.459634
TBC1D16	-0.459454
RAB5C	-0.459405
KLF4	-0.458486
FAM159A	-0.45722
NR5A2	-0.456619
UBASH3B	-0.456573
ANKRD50	-0.456485
APP	-0.456257
HIP1R	-0.455598
IGHV3-53	-0.455133
SLC37A1	-0.454184
PPCS	-0.453917
C15orf57	-0.453363
IRX5	-0.453327
IGLV4-60	-0.452752
IGHM	-0.452054
ALOX5	-0.45205
AP001057.1	-0.452016
GPR18	-0.451391
PHLPP1	-0.451145
ZBTB18	-0.451067
VCPKMT	-0.45082
AL162424.1	-0.450786
KCNJ2	-0.449743
IGLJ4	-0.449705
C17orf62	-0.448342
ZNF891	-0.448285
BTBD3	-0.445967
CTD-2325P2.3	-0.445682
JUND	-0.44534
AC116614.1	-0.444291
C1orf112	-0.443608
IGHV5-51	-0.442213
SETD7	-0.44062
LHFPL2	-0.44024
LINC00311	-0.440145
MS4A6A	-0.44014
AC100830.4	-0.439536
CTD-2383M3.1	-0.439001
IGLC3	-0.438571
ARHGEF7-AS1	-0.438161
NHSL1	-0.437114
CTD-3032H12.2	-0.436573
ZNF416	-0.43645
C12orf61	-0.435885
OR5A2	-0.435545
CD248	-0.435525
RECQL5	-0.435001
KREMEN1	-0.434659
FADS2	-0.434658
KDM6B	-0.434588
CTC-432M15.3	-0.434497
AP001055.6	-0.434015
SLC25A28	-0.433798
AL157902.3	-0.433732
FAM117A	-0.433146
SIAH2-AS1	-0.432687
FLT1	-0.431822
CTD-3239E11.2	-0.431404
PDE4B	-0.431361
KBTBD3	-0.430743
ANKRD11	-0.430575
JHDM1D-AS1	-0.428871
TBCD	-0.428256
PTMA	-0.427455
AL136218.1	-0.426369
SPATA24	-0.425015
CDKN1A	-0.424862
MAPRE2	-0.424831
FOXO6	-0.424102
AC144652.1	-0.423791
HILPDA	-0.423526
PEX16	-0.423266
BCR	-0.422616
AC114808.2	-0.422592
SPG20OS	-0.420764
CTD-2517O10.6	-0.419451
PTGER4	-0.418262
AASDHPPT	-0.417588
C2orf81	-0.417354
CTD-2619J13.19	-0.417295
AC062029.1	-0.416187
AC100830.5	-0.415691
IGLV11-55	-0.415468
ZNF132	-0.415372
SOGA2	-0.415312
RAI14	-0.413021
AP003733.1	-0.412725
CD5	-0.412428
AC006042.7	-0.412369
NSMF	-0.412156
AP001627.1	-0.411605
PDE4D	-0.409689
SLC9A9	-0.408931
SGK3	-0.408626
SLITRK5	-0.408401
CCDC148-AS1	-0.407709
LAIR1	-0.407503
IGLV1-36	-0.407167
TNFRSF13C	-0.406647
SPG20	-0.406614
TMEM129	-0.405689
S1PR1	-0.405499
AC062017.1	-0.405222
MIR181A1HG	-0.404585
SBP1	-0.404503
ADARB2	-0.404272
SLC2A1	-0.403688
HMGCR	-0.403613
PIK3R1	-0.403574
STMN3	-0.403276
LARGE	-0.402955
LDLRAD4	-0.402028
LMO2	-0.400652
ARPP21	-0.400627
CDC37	-0.400407
TNFAIP3	-0.40009
CD79B	-0.400059
DNAJB9	-0.399335
AC005592.2	-0.399288
AC129492.6	-0.399092
PSMA1	-0.398939
CCL3	-0.398541
HHIP-AS1	-0.398249
PPFIBP1	-0.396814
TRPS1	-0.396625
EFCC1	-0.396413
APOF	-0.396392
C15orf62	-0.396142
YWHAZ	-0.39596
CRNDE	-0.39544
ZNF165	-0.394752
ARPP21-AS1	-0.394409
KCNJ2-AS1	-0.394308
HIP1	-0.392516
PSD3	-0.389042
RNF31	-0.388319
INO80B	-0.38793
LINC00426	-0.387523
TNS4	-0.386644
AC091177.1	-0.386635
LINC01057	-0.386535
SELL	-0.383319
MPP7	-0.382166
ETS1	-0.381385
CSRNP1	-0.381162
AC079610.2	-0.380731
N4BP3	-0.380269
TP53I13	-0.380227
AP4B1	-0.379537
MEX3B	-0.379469
ARID5A	-0.378665
AP000442.1	-0.37837
PIM1	-0.378222
MKNK2	-0.37691
WBP1	-0.376731
CTD-2235C13.2	-0.376454
RFX8	-0.376409
ABHD15	-0.376031
SLC16A11	-0.374632
MAN1A1	-0.374414
FBXO4	-0.373532
MAP2K5	-0.372302
HRK	-0.370998
TCOF1	-0.370384
IGLV7-43	-0.369901
MYLPF	-0.369437
KIAA1683	-0.368884
UBALD2	-0.36863
DKK1	-0.368166
AAMP	-0.368116
CTD-2561B21.4	-0.367925
AP000295.10	-0.367712
ASPDH	-0.367428
OR5AN1	-0.366532
CD38	-0.366418
ZNF331	-0.365997
JOSD1	-0.365422
MMP9	-0.365301
EMC9	-0.365286
AC103801.2	-0.363578
RDH14	-0.363065
AF186192.1	-0.363
TPP1	-0.362656
CTD-2287O16.5	-0.360444
SKI	-0.359774
NAIF1	-0.359447
SH3RF3-AS1	-0.358364
AES	-0.357114
AC022210.1	-0.356999
TIPARP-AS1	-0.354435
IGF1R	-0.353853
FANCF	-0.35312
DKFZP667F0711	-0.352155
DNAJB12	-0.350984
POP4	-0.350869
CTC-428G20.6	-0.350411
CTD-2012K14.3	-0.350391
FAM26F	-0.348335
PSME2	-0.347452
CTD-2012K14.4	-0.34678
CCNY	-0.345946
CTD-2227C6.2	-0.34565
RAB11FIP1	-0.34528
CTD-2517M22.9	-0.344498
LOH12CR2	-0.343709
GALR2	-0.343482
HSPA13	-0.341914
AC012307.2	-0.341727
AC013468.1	-0.341173
CCDC151	-0.340762
IGLV3-1	-0.340323
DUSP2	-0.340264
MME	-0.33958
CTA-250D10.23	-0.338653
AP000251.3	-0.338504
MKLN1-AS1	-0.338358
DNAJB2	-0.337375
EPM2AIP1	-0.336134
SELK	-0.335861
SHQ1	-0.334328
IGLV1-40	-0.333321
UTRN	-0.33136
SNTG2	-0.330682
MEPCE	-0.330599
AC008440.5	-0.330413
GALNT4	-0.329786
POC1B-GALNT4	-0.329786
ARHGAP32	-0.329473
TAGLN2	-0.329104
SOX4	-0.328218
KCNA3	-0.328006
CERS6	-0.327915
hsa-mir-150	-0.32708
RNF122	-0.326961
CHMP1B	-0.32651
SELPLG	-0.326059
CRIM1	-0.324817
RAB3A	-0.32462
PHOSPHO2	-0.324306
AC097713.3	-0.322424
AL096677.1	-0.320722
TTC30B	-0.320547
NRARP	-0.320502
SIK1	-0.320496
AC093732.1	-0.320152
SPRY2	-0.319607
ATG9B	-0.318259
CTD-2006O16.2	-0.318105
FXYD2	-0.31693
CTD-2377O17.1	-0.315524
POLR2K	-0.314759
CDK2	-0.313583
SPRED2	-0.313506
TBC1D1	-0.313239
KMT2E-AS1	-0.312521
AC096649.2	-0.311285
ORMDL2	-0.308899
ITPR1	-0.308698
PRKCG	-0.308282
VPS13A-AS1	-0.306973
TRERNA1	-0.305677
FAM53B	-0.30464
JARID2-AS1	-0.303673
ERCC1	-0.302996
MZF1	-0.301368
TNFRSF21	-0.300722
IGLV1-44	-0.300672
BAALC	-0.300267
SPRY4	-0.30012
AC020922.1	-0.299848
DKFZP434E1119	-0.29939
SF3B14	-0.298383
RBMS1	-0.297239
AC019294.1	-0.296718
DCLK2	-0.29591
CD9	-0.295501
CTB-55O6.10	-0.294132
REPIN1	-0.292932
HS3ST3B1	-0.292322
RPS3A	-0.291893
AP001816.1	-0.29176
C10orf91	-0.291144
AC010894.3	-0.29095
IGHV4-31	-0.290703
LINC00332	-0.289724
TNFSF8	-0.288564
AC097713.4	-0.287064
UBE2S	-0.286248
MBD3L1	-0.284615
TRAPPC5	-0.283212
APBB2	-0.28235
INSR	-0.280447
AC016683.5	-0.280252
GAS7	-0.279252
TRBV30	-0.273398
ADM	-0.272783
ZNF558	-0.272004
C2CD4D	-0.270745
IGKJ1	-0.27066
SPAG4	-0.269949
GS1-279B7.2	-0.26593
MGC4771	-0.263139
CRY1	-0.262318
KB-1410C5.5	-0.258762
GABARAPL1	-0.25804
IGHJ6	-0.257565
CTD-3214H19.16	-0.256785
OSBPL1A	-0.256358
CTC-503K11.2	-0.253315
FOSB	-0.251295
RAMP1	-0.25026
ITM2C	-0.250139
SDK2	-0.247877
PDE9A	-0.244105
GUK1	-0.243359
AL049829.1	-0.242949
HIST2H2AB	-0.239597
AC000003.2	-0.236901
CTD-2308L22.1	-0.236201
TRBC2	-0.235154
AC009506.1	-0.227717
C1orf213	-0.227211
TRAF4	-0.226862
PRUNE2	-0.226681
TMEM55B	-0.220065
CTD-2192J16.11	-0.219641
IGLV2-8	-0.219107
AP001046.6	-0.214231
NAV2-AS3	-0.21273
TMEM88	-0.212453
HIST2H2AC	-0.212401
HIST2H2BE	-0.207691
XXYLT1-AS1	-0.205984
IL23A	-0.204266
LOH12CR1	-0.203469
C20orf195	-0.20248
SH3RF3	-0.201525
IL7R	-0.199937
CLEC11A	-0.198758
NFKBIA	-0.19776
PER1	-0.197614
OSBPL10	-0.196824
CTD-2521M24.5	-0.191834
AC010761.6	-0.190747
HIST1H1E	-0.19055
ZNF521	-0.190507
CDK6	-0.18508
MYOM2	-0.184498
CCSER1	-0.184254
H3F3C	-0.181487
ZNF704	-0.162202
CTD-2012K14.2	-0.156924
CTD-2302E22.4	-0.155458
EBF1	-0.153924
CTD-2363C16.2	-0.151705
LA16c-380H5.5	-0.151219
AC016292.1	-0.142048
CLCN7	-0.140691
LA16c-390E6.4	-0.137769
RGS19	-0.136961
CTD-2623N2.5	-0.133017
TMEM132A	-0.13104
ILDR1	-0.126759
WNT16	-0.124535
IQGAP2	-0.118595
RUNX1	-0.11455
PIGC	-0.106684
LA16c-329F2.1	-0.104918
CHST10	-0.103045
AGPAT4	-0.0988967
LCN15	-0.0984347
IGLV4-69	-0.0963928
CTB-43E15.3	-0.0961415
EHMT1	-0.0949882
C17orf107	-0.0922335
AC005237.4	-0.0902823
EPHA4	-0.090053
TMEM154	-0.0810649
CHRNE	-0.0809827
ARHGAP26	-0.0809449
AC011247.3	-0.0734324
SYK	-0.0695501
TBC1D9	-0.0664536
TNF	-0.0582909
FNBP1	-0.0556362
CTD-2013N17.4	-0.053041
SLC35B2	-0.0525633
LEF1	-0.0371835
EHD3	-0.036012
BCAR3	-0.0359266
AL118506.1	-0.0333866
CATX-2	-0.0253137
CORO1B	-0.0249861
PTPRCAP	-0.02321
SNED1	-0.0188415
ZNF532	-0.0180789
OPRL1	-0.017794
NIPSNAP3B	-0.0177733
B3GNT7	-0.0173682
U47924.27	-0.0156082
BCAS4	-0.0154437
45352	-0.0143588
SETBP1	-0.0123161
PPAP2B	-0.0104294
NRM	-0.0100783
SRMS	-0.00957522
TMEM131	-0.00835832
LL22NC03-23C6.13	-0.0030307
FAM167A	-0.00298714
ACTL10	-0.00207513
AC012065.7	0.00104017
C14orf182	0.00181513
AC012368.1	0.00839387
PIK3R2	0.00980944
PUS10	0.0110899
CTD-2517M22.17	0.0138868
AC018890.6	0.0164508
AP1S3	0.018186
LIMS1	0.0183806
VAV2	0.0184593
COL9A3	0.0189553
RNF223	0.0193791
CTSH	0.02139
OSBPL3	0.0247145
BFSP2	0.0261318
PXDC1	0.0281612
SCIMP	0.0286599
MEF2A	0.028979
AC006076.1	0.0297821
PPAN-P2RY11	0.0299048
PPAN	0.0299243
IFI30	0.0309323
SMKR1	0.0314012
AC104024.2	0.032779
KCNQ5	0.0336253
BHLHE41	0.0367801
AIM2	0.0371382
PASK	0.0380391
TRAJ53	0.0383245
LPCAT1	0.0383729
CTC-367J11.1	0.0398324
CTD-2555A7.1	0.0401271
BCL2A1	0.0405756
MIR144	0.041993
AC018755.17	0.0422534
SREBF2	0.0427947
DOK3	0.0433774
KB-173C10.1	0.0434925
NCOA3	0.0467334
AP006621.8	0.047677
PIGT	0.0502814
AC005220.3	0.0535659
CD151	0.0545593
AC011475.1	0.0547454
SSPN	0.0557748
ARHGAP31-AS1	0.0565615
ANGPTL6	0.0587709
AC015660.1	0.0594255
DOK7	0.0594451
ALPL	0.0602702
EMC6	0.0606829
DOT1L	0.061354
CTD-2509G16.5	0.0622309
PFN1	0.0645874
SGK223	0.0646945
CTA-223H9.9	0.0654501
AC093642.3	0.0687848
AL163953.2	0.0693955
ST14	0.0708799
EIF3K	0.0710777
TXNDC5	0.0732813
ELOF1	0.0734275
AC004490.1	0.0752203
LBX2-AS1	0.0754597
FAM102A	0.0767346
AP003419.16	0.0776818
SUSD1	0.0777195
BLOC1S5-TXNDC5	0.0813067
SMIM20	0.0817382
AC005041.17	0.0817788
FAM49A	0.0821525
BZRAP1	0.0826898
ISCU	0.0835418
BAIAP3	0.0846543
RPS6KB2	0.0847752
TNIP2	0.0870939
PTPN18	0.088049
KLHDC9	0.0889818
BASP1	0.0898761
CCDC12	0.0921504
NME3	0.0923426
AP001046.5	0.093445
CCL22	0.0944846
TM9SF2	0.0944877
AC007285.6	0.0955677
GPT2	0.09617
CAPN10-AS1	0.0964135
LINC00494	0.0969361
RABGGTB	0.0972122
ZBED2	0.0995353
DTNB	0.0999789
KCNJ11	0.10029
DOCK10	0.102836
NECAB3	0.103249
TMEM75	0.109227
RPL11	0.109742
AF131215.8	0.109915
CAPZB	0.109982
DNM3	0.110167
AC011648.1	0.110487
FHIT	0.110737
CTD-2616J11.16	0.111075
MRPS34	0.11151
NEK6	0.111608
HMHA1	0.115061
PTPN1	0.115682
PLXNC1	0.116025
RAN	0.116537
MIR155HG	0.117335
CTD-2528A14.5	0.118384
RELB	0.118762
PRKAG2	0.119028
MFHAS1	0.119677
SGPP1	0.12018
UCKL1	0.120984
VSIG10L	0.121439
ZFAND6	0.122648
SDC3	0.122739
TK1	0.12406
ESPNL	0.124752
PLEKHJ1	0.125138
AP000355.2	0.125941
P2RY11	0.125954
MFSD10	0.126057
MGAT3	0.126246
KLHDC7B	0.126486
IL10RA	0.126805
CTD-2616J11.9	0.127495
UGCG	0.127699
AC104699.1	0.128725
TRAJ20	0.129346
NCKIPSD	0.130003
SELRC1	0.132589
FAM170B	0.13376
ACAP1	0.133762
C6orf106	0.134143
TLE3	0.135204
AIP	0.135478
SEL1L3	0.135507
TNIP1	0.135561
DPM2	0.136271
E2F1	0.136879
APBB1IP	0.1382
ALPK2	0.138841
APOBEC3H	0.139757
GPR183	0.140246
MYO9B	0.140352
ZBTB32	0.142057
UBE2I	0.14519
AC084809.2	0.145806
CD200R1L	0.146365
IGHG1	0.148121
TMEM235	0.149341
SUPT5H	0.150067
PIEZO1	0.150781
SOCS3	0.152292
NLRC5	0.152449
CD86	0.155388
ENC1	0.156406
RAPGEF1	0.156638
FBXO10	0.157928
RILPL2	0.15807
CD27-AS1	0.1587
AC108488.3	0.158855
MLKL	0.160086
PGBD3	0.162587
HIC1	0.162768
LMAN1L	0.163634
TRAJ19	0.164082
TEC	0.16418
HAGHL	0.164366
AC104024.1	0.165638
TOR4A	0.166262
AC008697.1	0.166286
CCDC78	0.166292
AC007036.6	0.166822
VOPP1	0.167067
CORO7	0.167724
CTA-384D8.35	0.168669
PLD6	0.169091
CORO7-PAM16	0.170111
SLC1A5	0.17021
PPM1M	0.170493
KLHL6-AS1	0.171396
PLEKHH3	0.171778
CFLAR	0.171849
CNP	0.172869
C20orf201	0.174938
NTNG1	0.175174
RALGDS	0.175668
ZBTB7A	0.176347
AL136376.1	0.176724
TRAJ18	0.177033
STAMBPL1	0.177343
KMT2B	0.178954
CLEC16A	0.179205
DAAM1	0.1803
AKAP13	0.181065
HAUS8	0.182841
AC104655.3	0.185218
GOLGA3	0.188104
CTA-384D8.31	0.192581
ITPR2	0.193447
NSMCE2	0.193646
PIK3R6	0.193876
AP001619.3	0.195311
FGF22	0.197545
CD27	0.197812
C12orf74	0.197827
SLC35E4	0.198327
TRAJ14	0.202027
NOP14-AS1	0.202387
TRAJ52	0.203859
CTA-373H7.7	0.204459
EPB41L4A-AS2	0.204759
PIP5KL1	0.204923
FCRL5	0.205351
CCDC50	0.206193
IER3	0.206832
ASCL2	0.207181
ANKRD9	0.208263
TNFRSF13B	0.208998
FUT7	0.210004
IL19	0.210278
PTP4A2	0.21029
PCED1B	0.211581
RPRD1B	0.212789
LINC00484	0.212806
CCDC113	0.213358
CTD-2555O16.4	0.213411
PAG1	0.214318
CSNK1E	0.214604
COTL1	0.214685
AC004156.3	0.215479
LINC00885	0.21577
CTA-384D8.34	0.216374
NPBWR2	0.216414
ASAP1	0.216427
DIAPH1	0.216935
AC002306.1	0.218473
ACSF3	0.219282
SRC	0.219658
ZMYND8	0.220724
CD58	0.22283
PAPD7	0.223425
PIP4K2A	0.223718
TRAJ17	0.223871
PPP1R15A	0.224586
MAP4K1	0.224818
SLC37A2	0.225624
EXOC2	0.226671
AC037199.1	0.227223
USP48	0.227545
ERCC6-PGBD3	0.228355
DUSP8	0.229395
MTA3	0.229613
CTD-3032J10.4	0.229774
GLB1	0.23086
ARHGAP31	0.232599
HOXA1	0.23374
LINC00322	0.234035
RASGRF1	0.234322
CTC-756D1.3	0.234529
TWF2	0.235592
AKAP11	0.236756
ABCC1	0.23747
TBL1XR1	0.238504
CTC-548K16.5	0.240181
MCL1	0.240582
ZDHHC19	0.242199
HIVEP1	0.243701
SCRN1	0.245035
JDP2	0.245861
CTD-2240E14.4	0.246352
PTGES3	0.246761
CTD-3193K9.4	0.246978
CTD-2568A17.5	0.248544
RABGAP1L	0.24899
AC069368.3	0.249237
KLC1	0.249703
LMNB1	0.249837
KCTD12	0.250209
HIST1H2BL	0.25027
TIGIT	0.251518
XXbac-BPG252P9.10	0.251702
CCR10	0.251864
HIST1H3H	0.252655
SYTL3	0.253274
IL12B	0.255143
ISL2	0.256585
TRAJ41	0.257301
AL022328.1	0.258661
ADPRH	0.258939
LTBP4	0.258953
UPF2	0.259491
BAI2	0.259962
SMG9	0.26073
HIST1H3B	0.261201
SCARB1	0.261739
WDR18	0.263053
RNF126	0.264826
LA16c-390E6.5	0.26523
AF131215.5	0.265663
CSMD1	0.266135
BMP8A	0.266398
AC006132.1	0.266963
ARID3A	0.267835
DLGAP1-AS2	0.269471
CLIP1	0.269887
PPP1CC	0.270436
AC022819.2	0.270668
ENTPD4	0.270917
TFR2	0.271315
AL133493.2	0.271822
HIST1H2AB	0.27345
NEFH	0.273565
BIK	0.278616
FOXD2-AS1	0.278927
LRRK1	0.279415
GPR68	0.27964
RASA3	0.281705
RNF130	0.282005
KLK4	0.282023
SCAMP2	0.282521
CTD-3126B10.4	0.28356
KRTAP5-AS1	0.285467
STAC3	0.285965
SMYD4	0.286746
MAPK11	0.286819
POU3F1	0.28797
WDFY1	0.290076
RAB3GAP2	0.290478
GPD2	0.291717
TUBB4A	0.292345
SYNJ2	0.292836
TULP2	0.293409
CD80	0.293445
C15orf39	0.293948
WARS	0.294258
AC004449.6	0.294465
S100A6	0.295212
ZEB2	0.295411
KLHL6	0.295618
ARHGEF3	0.29595
DYNLT1	0.296151
OGDH	0.296978
HOTAIRM1	0.297448
S100A11	0.298027
NUP62	0.299605
GPR45	0.300768
TRAJ42	0.302335
CDH23	0.302701
RUNX3	0.30288
RBM33	0.304191
PRX	0.305756
PDSS1	0.306018
AC104781.1	0.306101
ABTB2	0.307567
CTD-3064M3.4	0.308167
AC012531.25	0.30868
KSR1	0.308935
CTC-563A5.2	0.310231
TRAJ43	0.310432
COCH	0.311154
TP73	0.31123
SIGLEC6	0.311277
WDR34	0.311567
NFATC2	0.311815
KLK1	0.312453
C9orf139	0.313884
CLDN23	0.313966
METRNL	0.314175
XKR6	0.314616
ZMIZ1	0.315628
TMCC3	0.31586
ACTA2	0.315902
TCP10L2	0.315911
RBPMS2	0.316069
LRLE1	0.3168
TBX21	0.316888
CDC42EP3	0.317391
AC147651.3	0.317772
NELFB	0.320124
ID2	0.3205
AC005391.2	0.320852
MED16	0.32122
GGA3	0.321505
E2F7	0.321745
CTD-2135D7.3	0.321947
EBI3	0.322134
RASSF6	0.32214
PSTPIP1	0.32284
TNFSF9	0.323037
TKT	0.323168
LINC01079	0.323671
LINC00515	0.324181
TLDC1	0.324563
FUT8	0.324836
HIST1H3J	0.325121
C10orf99	0.325354
THEMIS2	0.325665
ULBP3	0.325777
KB-1980E6.3	0.326195
G0S2	0.326426
AC005757.6	0.326692
NAV2	0.326772
TVP23A	0.327332
TRDC	0.327675
TRAJ4	0.328237
TNFRSF8	0.329249
CCDC154	0.330155
AFMID	0.330229
NCOR2	0.33112
TBKBP1	0.331573
TRAJ5	0.33282
LYRM4	0.333212
KYNU	0.333601
KCNN4	0.333641
FZD1	0.334312
ZBTB17	0.334476
CTD-3126B10.1	0.33514
ANKRD24	0.336077
ACOXL	0.338314
APOC2	0.338329
ALDH3A1	0.338561
CPOX	0.33895
HIST1H2AI	0.340054
FABP5	0.341493
CTD-3032J10.3	0.341663
ARHGEF37	0.342026
EXOC3L4	0.342177
CALHM3	0.342294
RBCK1	0.342668
AC118754.4	0.343567
CELSR1	0.343851
VGLL4	0.345563
BCAT1	0.346458
BATF3	0.346993
CARKD	0.346994
TAS1R3	0.347755
SEMA4D	0.347795
LITAF	0.347845
CTD-2616J11.4	0.347912
LIME1	0.350128
PTP4A3	0.350181
MCOLN2	0.350244
ZBTB20	0.350245
FGD4	0.351649
BBC3	0.351805
TRAJ50	0.351905
AC009133.12	0.35213
CD70	0.352414
AC006369.2	0.352461
ZBTB38	0.35293
LAX1	0.353089
LA16c-358B7.3	0.354271
SLC23A2	0.355021
AC098823.3	0.355407
HIVEP3	0.356422
NDUFA13	0.35777
NIPA1	0.358796
EPB41L4A	0.359417
HIST1H2BO	0.360223
CTD-2207O23.3	0.360811
ZFPM1	0.361249
HOXC4	0.361496
AP003774.1	0.364221
C10orf71-AS1	0.364727
ZZEF1	0.365162
EML2	0.366003
CARS	0.366528
NETO2	0.367489
LRRC4	0.368738
C1orf216	0.368932
AL163953.3	0.368973
CX3CL1	0.369313
SLC35F2	0.369349
ABCA2	0.369691
FMNL2	0.37046
MAPT	0.370477
NDUFS6	0.371095
S100A5	0.372422
ITPK1-AS1	0.373145
AC012506.4	0.373172
SUB1	0.373285
KANK1	0.373653
LRRC4C	0.373718
KIF3B	0.375314
TRAJ30	0.376238
MRPS6	0.376261
CTD-2616J11.14	0.376363
PRSS16	0.376371
BX470102.3	0.376882
CD200R1	0.377014
CLIC3	0.379218
NEDD4L	0.380182
AC114752.1	0.380501
AC010536.1	0.381166
AC055764.1	0.381532
CYB5R2	0.38337
SH3RF1	0.383652
TRAJ34	0.384653
AP002348.1	0.384886
CTD-2647L4.5	0.385691
TRAJ29	0.386113
PGS1	0.386204
AC099552.3	0.386971
LCP2	0.38758
CTA-342B11.1	0.387675
CHRNA1	0.388328
RAB39A	0.391608
AC079163.1	0.392326
MIR4435-1HG	0.392537
PREX1	0.393119
RBFOX1	0.393983
CTB-51J22.1	0.395116
GAPDH	0.395349
CTD-3064M3.7	0.396168
TRAM2	0.396572
TNFRSF1B	0.396807
GTDC1	0.396851
AC063976.3	0.398696
TMEM132D	0.399569
BCAS1	0.400048
CARS-AS1	0.400176
GPR107	0.401366
HIST1H2BM	0.403048
RGCC	0.403521
TNR	0.403997
ANXA2	0.404516
CLUH	0.404525
C10orf128	0.404617
CALHM1	0.405566
MGMT	0.407567
MIAT	0.407764
STH	0.407798
TBC1D12	0.408294
EFHC1	0.409336
FLJ00104	0.409355
LINC01073	0.409399
STK38L	0.410566
CLIP2	0.410685
AP000569.9	0.411132
NRXN3	0.411753
FAS	0.412221
CTD-2616J11.3	0.413669
ITPK1	0.414357
PTPRS	0.414997
CTA-342B11.2	0.415004
CELSR3	0.417656
VMP1	0.41825
SBNO2	0.418721
DTD1	0.418905
NIPAL2	0.418976
STK39	0.419887
SPNS2	0.420874
LINC00477	0.422045
AC092597.3	0.423291
ICA1	0.423962
ELP3	0.424562
PPP1R3G	0.426471
AF165138.7	0.42666
C10orf71	0.426922
AC114730.2	0.426933
AC025262.1	0.426999
TRAJ31	0.427975
SAMSN1	0.42814
C21orf91-OT1	0.428542
PPARGC1B	0.430997
TRAJ33	0.431759
IL10	0.431823
ZYG11A	0.432851
ASTL	0.43299
FBXW8	0.43485
AC108463.1	0.437232
PIK3R5	0.437419
CACNA1A	0.438218
CTD-2011F17.2	0.43827
TRAJ32	0.440874
TRAJ16	0.44103
MDFIC	0.441407
CTD-2050B12.1	0.442699
BATF	0.44378
COX19	0.443803
TXN	0.444124
TEX9	0.444312
MAST4	0.444456
SASH1	0.445587
SHANK2	0.447341
CILP2	0.447713
DUSP4	0.447881
RBM47	0.450245
CTB-50L17.5	0.451539
ATXN7L1	0.453798
LSAMP	0.453969
KRTAP5-1	0.455673
RAB31	0.456922
TTC38	0.458374
CTC-484P3.3	0.458772
TRAJ49	0.459064
PBX4	0.459842
TCF7	0.460642
ST7-AS1	0.461327
KB-173C10.2	0.462774
DAB1	0.463474
PRKD1	0.463682
GDPD5	0.463812
TBXAS1	0.46398
SND1	0.464583
CTD-2555A7.2	0.464817
DNAJB6	0.466281
WDR63	0.467301
SLIT3	0.467536
CTA-211A9.5	0.468242
ZFAT-AS1	0.468291
NCAPH	0.468923
TRAJ48	0.471363
LINC00578	0.47206
FGF12	0.473388
CTD-2227E11.1	0.47399
PHLDA2	0.474486
GCN1L1	0.476184
DENND1B	0.476327
ENO4	0.47665
CALD1	0.477453
AC011747.3	0.478149
BMP8B	0.479932
CD247	0.480422
HIPK2	0.480425
CTD-2349B8.1	0.481059
SAA1	0.482226
ITGAE	0.483226
CTD-2171N6.1	0.484034
CACNA1I	0.484164
UPP1	0.485408
GPR137B	0.48807
KLHDC4	0.488528
LA16c-306A4.1	0.488998
BOC	0.48997
CAMK2B	0.490441
PCDHGC4	0.491016
CTIF	0.491507
ATP1B1	0.491578
ARHGAP19-SLIT1	0.491761
KEAP1	0.493184
MT1B	0.493747
C10orf105	0.494229
PCDHGC5	0.494713
AC026310.1	0.495923
SPECC1L	0.496504
CD274	0.496678
WWTR1-AS1	0.497168
TSNARE1	0.497393
SLC29A3	0.497413
PLA1A	0.500076
ZNF683	0.501652
AC147651.4	0.501823
PCDHGC3	0.50227
ZFAT	0.502513
AC093495.4	0.502749
PCYT1A	0.504184
PRLR	0.505206
CALHM2	0.505589
SMG6	0.505925
SRXN1	0.50599
LDB3	0.50636
AC080094.1	0.507014
SMPD3	0.507908
CREB5	0.509002
ABCC8	0.509291
CDCA7	0.510969
ATP9B	0.512691
TTLL11	0.513037
TRAJ47	0.513441
APOBEC3A	0.514742
LOXL2	0.514774
FRMD5	0.515162
TRAJ46	0.515376
POPDC2	0.517811
BMPR1A	0.518035
TRAJ44	0.520525
HHAT	0.521255
ITGAL	0.522714
DLG2	0.523899
ACTN4	0.525827
KCNMA1	0.526366
AC130469.2	0.526585
HIST1H2AJ	0.526684
CTD-3224I3.3	0.527349
TRAJ45	0.527508
ZBTB20-AS1	0.527565
SLC7A5	0.527924
B4GALT5	0.52903
SLC44A5	0.530383
AL355531.2	0.53073
AC133785.1	0.531314
ASTN2	0.531465
CTD-2072I24.1	0.532065
SOX5	0.534087
TFEC	0.535022
CDK5RAP1	0.5351
TTN-AS1	0.536705
NOD2	0.537693
TMEM163	0.538644
CSF2RB	0.539505
SMYD3	0.540216
CTB-12O2.1	0.540444
PADI2	0.542551
AC007327.5	0.544002
PLCL1	0.544254
CACNA1E	0.544344
UBASH3A	0.54459
ADAP1	0.546006
LINC01022	0.54738
PXDNL	0.548417
FA2H	0.549503
LINC00385	0.55179
ARHGAP21	0.552931
PPP1R17	0.553221
KRTAP5-2	0.553844
NCS1	0.554114
PCDHGA12	0.555027
SAMD12	0.557901
AC011308.1	0.558797
RGS20	0.559841
GRIK4	0.559965
LINC00649	0.56017
SYT1	0.560503
CYFIP1	0.562705
AC008069.1	0.562947
C12orf55	0.564445
ITPRIPL2	0.565839
ARHGAP44	0.567018
TTN	0.567493
SMCO4	0.568149
LINC01010	0.568782
CSF2	0.570585
TGM2	0.571254
ATP2B2	0.571572
NBPF18P	0.572188
VWA8	0.576569
PTPN3	0.579057
CACNA1C	0.580404
CTD-2050B12.2	0.580439
CTD-3195I5.4	0.582157
MGAT4A	0.582186
ADAM29	0.582828
PRR5	0.584314
CTD-3023L14.2	0.588049
RYR3	0.588295
SORBS2	0.58928
PCDHGA11	0.589493
ATP2B4	0.590114
GPHN	0.591629
PCDHGB7	0.592132
S100A10	0.592219
GRM8	0.592444
GPAM	0.592488
MGLL	0.592536
WWTR1	0.592599
AC011343.1	0.592605
FBLN7	0.593455
AGK	0.594456
RASGEF1A	0.594562
COL4A3	0.596086
TRPV3	0.597479
HPSE2	0.600508
F2R	0.601382
CTB-186G2.4	0.601607
SRGN	0.60275
TENM4	0.603487
PCDHGA1	0.603625
PCDHGA10	0.604136
PCDHGB6	0.604429
PCDHGA9	0.606033
COL4A4	0.607427
TSHZ2	0.607836
ARL14	0.608344
KCNH2	0.608548
ELN	0.609488
DAB2IP	0.61036
ITGB1	0.610907
GAS1	0.611679
PCDHGA8	0.612233
PCDHGB4	0.614904
CAPN2	0.615535
SYT12	0.615957
FOSL2	0.616375
AICDA	0.616721
PCDHGA7	0.616826
ROR2	0.617148
CTB-60E11.4	0.617377
PCDHGB2	0.61762
ANK2	0.618875
CTD-2357A8.3	0.619042
PCDHGA5	0.619063
ARMC3	0.619166
PCDHGB3	0.619581
CXXC11	0.619592
C17orf97	0.622719
PCDHGA6	0.623127
EYA2	0.62496
PCDHGA4	0.625136
AC108004.3	0.625583
TMEM178B	0.625932
PCDHGB1	0.62796
RBPJ	0.629327
PCDHGA3	0.629459
MYO1F	0.630021
TMEM184B	0.630564
THEM4	0.631518
PCDHGA2	0.633121
DOCK2	0.633654
AC104695.3	0.633812
AC017048.1	0.635092
KLHL29	0.636388
MFAP5	0.636738
SLC12A8	0.637865
GPR25	0.638345
LINC00511	0.640323
PLEKHA7	0.641185
CTSC	0.642669
RPA1	0.643714
CTD-3195I5.5	0.644851
CTLA4	0.645626
PDCD1	0.649997
AL109767.1	0.651533
ATP8B4	0.652032
CACNA1C-AS4	0.652559
FAM65C	0.652565
IL6R	0.652682
HKDC1	0.655094
AC006460.2	0.65563
CTD-2200A16.1	0.656974
LMCD1	0.657303
TOX	0.657991
PCDH8	0.658535
AC090617.1	0.659805
GPR15	0.660844
AC067969.2	0.660943
AC008703.1	0.66174
LINC00384	0.661884
ITGAX	0.662269
GPR148	0.664012
LINC00944	0.665459
EHF	0.6658
GNAO1	0.666066
PCCA	0.666205
AL450226.2	0.669037
GTSF1L	0.670521
ATP11A	0.671445
PTPRG	0.674931
TIAM2	0.676194
SGPP2	0.677778
GPR88	0.678705
HIST3H2A	0.680091
ATXN1	0.680243
CACNA1D	0.680256
AC092316.1	0.683446
AQP3	0.687449
CDYL2	0.687652
PCBP3	0.688345
HIST3H2BB	0.690131
PITPNC1	0.690617
AC105344.2	0.691151
AC017002.2	0.691842
DLG5	0.693456
ARHGEF10L	0.694529
AP000797.4	0.694719
UBE2QL1	0.6976
ADTRP	0.698373
ESR1	0.698802
LMCD1-AS1	0.699282
SGCD	0.70286
PTCH1	0.703802
IPCEF1	0.704773
ST7	0.707655
AC105398.3	0.708415
SPATA41	0.709019
CDH13	0.709366
ABCC4	0.710316
KCNN3	0.711668
TOX2	0.715897
ST7-OT4	0.720006
IGSF9B	0.725521
AC106873.4	0.727119
CADM1	0.730255
NEO1	0.730969
PRTFDC1	0.731425
CHN2	0.73201
C1orf106	0.734852
GPR55	0.736336
MB21D2	0.744002
TESC	0.744035
KIF21A	0.746294
CD226	0.749601
MSC	0.752835
TNFSF14	0.757117
RYR1	0.758352
FAM129A	0.759035
CTD-2501E16.2	0.763218
CDH1	0.766773
IL2RB	0.772604
EGFR	0.772908
TRERF1	0.81522
RORA	0.855329

### Sheet: Supp. Tbl 6
Supplementary Table 6. s-LDSC results on top 10% scored peaks from each topic with 50 GWAS
Category	Prop._SNPs	Prop._h2	Prop._h2_std_error	Enrichment	Enrichment_std_error	Enrichment_p	Coefficient	Coefficient_std_error	Coefficient_z-score	trait
k1	0.0140201	0.219323	0.0463904	15.6435	3.30885	9.12691e-06	5.56721e-07	1.84275e-07	3.02113	lange_ibd
k2	0.0111245	0.145397	0.0424045	13.07	3.81181	0.00191313	4.01745e-07	2.71214e-07	1.48128	lange_ibd
k3	0.0141283	0.275934	0.0398976	19.5306	2.82395	8.1185e-10	8.29121e-07	1.72094e-07	4.81783	lange_ibd
k4	0.0154289	0.202887	0.047538	13.1498	3.08111	6.93266e-05	3.94085e-07	1.72568e-07	2.28365	lange_ibd
k5	0.0136274	0.239762	0.036075	17.5941	2.64724	8.53502e-10	5.38645e-07	1.68779e-07	3.19143	lange_ibd
k6	0.0130243	0.205374	0.047649	15.7685	3.65846	8.99109e-05	6.33818e-07	2.28723e-07	2.77111	lange_ibd
k7	0.0143514	0.174915	0.0425853	12.188	2.96733	0.000192098	3.60395e-07	1.65311e-07	2.1801	lange_ibd
k8	0.0142167	0.220157	0.0438669	15.4858	3.08559	5.85211e-06	5.49537e-07	1.92523e-07	2.8544	lange_ibd
k9	0.0146683	0.275247	0.0489068	18.7648	3.33418	5.36565e-07	6.73342e-07	2.17608e-07	3.0943	lange_ibd
k10	0.0150652	0.223397	0.0373883	14.8287	2.48177	1.24118e-07	4.04391e-07	1.50593e-07	2.68532	lange_ibd
k11	0.0141228	0.206193	0.040854	14.6001	2.89277	5.48669e-06	4.72179e-07	1.67671e-07	2.81611	lange_ibd
k12	0.0149026	0.208902	0.0389543	14.0178	2.61392	1.41164e-06	3.64061e-07	1.56974e-07	2.31925	lange_ibd
k13	0.0149468	0.123897	0.0419595	8.2892	2.80727	0.00986133	8.47393e-08	1.67707e-07	0.505283	lange_ibd
k14	0.0123645	0.256438	0.0439305	20.7398	3.55294	7.23989e-08	9.63227e-07	2.00288e-07	4.8092	lange_ibd
k15	0.0151494	0.189726	0.0381849	12.5237	2.52056	1.34091e-05	2.39917e-07	1.54796e-07	1.54989	lange_ibd
k16	0.0132353	0.162554	0.0322209	12.2818	2.43446	1.60699e-05	4.45698e-07	1.67484e-07	2.66114	lange_ibd
k17	0.0135633	0.289389	0.0439382	21.3362	3.23949	2.30457e-09	9.23373e-07	1.96555e-07	4.69779	lange_ibd
k18	0.0141821	0.272724	0.0472498	19.2301	3.33164	5.854e-08	7.99617e-07	1.98216e-07	4.03408	lange_ibd
k19	0.0112725	0.156905	0.0401304	13.9193	3.56003	0.00034157	5.26868e-07	2.30933e-07	2.28147	lange_ibd
k20	0.0139622	0.273866	0.0502378	19.6148	3.59813	4.66247e-07	8.45506e-07	2.19378e-07	3.85411	lange_ibd
k1	0.0140201	0.225332	0.0482152	16.0721	3.43901	3.29451e-05	7.66732e-07	2.60491e-07	2.94341	lange_cd
k2	0.0111245	0.14945	0.0464077	13.4343	4.17166	0.00351057	5.63078e-07	3.75872e-07	1.49806	lange_cd
k3	0.0141283	0.264997	0.041773	18.7565	2.95669	9.86634e-09	1.00942e-06	2.33465e-07	4.32362	lange_cd
k4	0.0154289	0.240102	0.0496505	15.5619	3.21803	2.03698e-05	7.17961e-07	2.41146e-07	2.97729	lange_cd
k5	0.0136274	0.28575	0.0435598	20.9688	3.19649	1.0726e-09	1.0212e-06	2.3502e-07	4.34518	lange_cd
k6	0.0130243	0.208765	0.0508846	16.0289	3.90689	0.000257837	8.51166e-07	3.2013e-07	2.65881	lange_cd
k7	0.0143514	0.169991	0.0450604	11.8449	3.13979	0.000729078	4.37698e-07	2.30376e-07	1.89993	lange_cd
k8	0.0142167	0.232895	0.0472976	16.3818	3.3269	6.798e-06	7.95704e-07	2.59761e-07	3.06321	lange_cd
k9	0.0146683	0.319412	0.0608062	21.7757	4.14542	2.20377e-06	1.16078e-06	3.29339e-07	3.52457	lange_cd
k10	0.0150652	0.263095	0.0431631	17.4638	2.86509	1.11747e-07	7.76122e-07	2.167e-07	3.58156	lange_cd
k11	0.0141228	0.198906	0.041235	14.0841	2.91976	3.62401e-05	5.67803e-07	2.38974e-07	2.37601	lange_cd
k12	0.0149026	0.244045	0.0416438	16.376	2.79439	1.50245e-07	6.91879e-07	1.94801e-07	3.55173	lange_cd
k13	0.0149468	0.192785	0.0478273	12.8981	3.19984	0.00028093	5.2556e-07	2.39687e-07	2.19269	lange_cd
k14	0.0123645	0.278482	0.0520383	22.5227	4.20867	1.07299e-06	1.42157e-06	3.37202e-07	4.21578	lange_cd
k15	0.0151494	0.239139	0.0446894	15.7854	2.94991	1.23815e-06	6.13265e-07	2.25325e-07	2.72169	lange_cd
k16	0.0132353	0.165997	0.0384093	12.5419	2.90203	0.000183709	6.12999e-07	2.48853e-07	2.46329	lange_cd
k17	0.0135633	0.294062	0.0466276	21.6807	3.43778	1.91543e-08	1.2327e-06	2.73552e-07	4.50628	lange_cd
k18	0.0141821	0.279278	0.0513001	19.6922	3.61723	9.73211e-07	1.0817e-06	2.93259e-07	3.68855	lange_cd
k19	0.0112725	0.151012	0.0426516	13.3965	3.78369	0.0013392	6.30206e-07	3.25271e-07	1.93748	lange_cd
k20	0.0139622	0.259079	0.0510622	18.5557	3.65717	2.47891e-06	1.00582e-06	2.86078e-07	3.51589	lange_cd
k1	0.0140201	0.193313	0.0491713	13.7883	3.5072	0.000119801	3.86826e-07	1.67867e-07	2.30436	lange_uc
k2	0.0111245	0.107763	0.0377438	9.68697	3.39285	0.00991798	9.12068e-08	1.94359e-07	0.469271	lange_uc
k3	0.0141283	0.211611	0.0414802	14.9778	2.93597	1.49988e-06	4.61315e-07	1.51394e-07	3.04712	lange_uc
k4	0.0154289	0.152821	0.0526398	9.90485	3.41177	0.00688577	1.74905e-07	1.74321e-07	1.00335	lange_uc
k5	0.0136274	0.140443	0.0355435	10.3059	2.60824	0.000354665	4.39881e-08	1.50798e-07	0.291702	lange_uc
k6	0.0130243	0.209305	0.0470861	16.0703	3.61524	1.98412e-05	5.58822e-07	1.7902e-07	3.12156	lange_uc
k7	0.0143514	0.180518	0.0492713	12.5784	3.43321	0.000657356	3.39712e-07	1.62649e-07	2.08861	lange_uc
k8	0.0142167	0.161239	0.0427469	11.3415	3.00681	0.000534964	2.29177e-07	1.48494e-07	1.54334	lange_uc
k9	0.0146683	0.210948	0.0479441	14.3813	3.26855	6.72003e-05	3.36886e-07	2.02082e-07	1.66707	lange_uc
k10	0.0150652	0.153889	0.0475291	10.2149	3.1549	0.00316254	8.61674e-08	1.73045e-07	0.497949	lange_uc
k11	0.0141228	0.184131	0.0482083	13.0379	3.41352	0.000211765	3.47708e-07	1.62608e-07	2.13832	lange_uc
k12	0.0149026	0.154973	0.0471783	10.399	3.16577	0.00243237	1.26013e-07	1.67389e-07	0.752819	lange_uc
k13	0.0149468	0.116194	0.0534075	7.77383	3.57318	0.0606262	3.41063e-08	1.90022e-07	0.179486	lange_uc
k14	0.0123645	0.23972	0.0452914	19.3877	3.663	2.2069e-07	7.43821e-07	1.72258e-07	4.31807	lange_uc
k15	0.0151494	0.0968779	0.0423213	6.39483	2.79359	0.0560953	-1.32167e-07	1.56236e-07	-0.845945	lange_uc
k16	0.0132353	0.15984	0.0387219	12.0767	2.92564	0.000293098	3.50086e-07	1.76909e-07	1.9789	lange_uc
k17	0.0135633	0.266011	0.0479367	19.6126	3.53429	5.88023e-08	7.28497e-07	1.64728e-07	4.42242	lange_uc
k18	0.0141821	0.224149	0.0440525	15.805	3.10619	1.88241e-06	4.97935e-07	1.46771e-07	3.39259	lange_uc
k19	0.0112725	0.128852	0.0378066	11.4307	3.35389	0.00157578	2.64934e-07	1.59921e-07	1.65665	lange_uc
k20	0.0139622	0.253958	0.0461339	18.1889	3.3042	2.34914e-07	6.72711e-07	1.62791e-07	4.13237	lange_uc
k1	0.0140201	0.0999899	0.0701552	7.1319	5.00391	0.21204	-2.79507e-09	9.70343e-08	-0.0288049	eagle
k2	0.0111245	0.0594465	0.082054	5.34374	7.37596	0.550351	-1.2723e-07	1.56418e-07	-0.813399	eagle
k3	0.0141283	0.201219	0.0736128	14.2422	5.21031	0.00994955	1.77394e-07	9.87101e-08	1.79712	eagle
k4	0.0154289	0.121706	0.0684394	7.8882	4.4358	0.129179	4.93393e-08	9.70531e-08	0.508374	eagle
k5	0.0136274	0.141023	0.0655793	10.3485	4.81232	0.0525115	8.1889e-08	9.93729e-08	0.824059	eagle
k6	0.0130243	0.143816	0.0710745	11.0422	5.45706	0.0645867	7.19028e-08	1.07991e-07	0.66582	eagle
k7	0.0143514	0.114996	0.0709696	8.01287	4.94513	0.152366	2.1975e-08	9.71456e-08	0.226207	eagle
k8	0.0142167	0.166118	0.0814238	11.6847	5.72733	0.0549758	1.14773e-07	1.12987e-07	1.01581	eagle
k9	0.0146683	0.133065	0.0759298	9.07161	5.17646	0.106053	5.85621e-08	1.0129e-07	0.578165	eagle
k10	0.0150652	0.12327	0.0782934	8.18246	5.19698	0.148274	3.37937e-08	9.9694e-08	0.338974	eagle
k11	0.0141228	0.208905	0.077071	14.7921	5.45722	0.00598935	1.9962e-07	1.0723e-07	1.8616	eagle
k12	0.0149026	0.0925978	0.0716932	6.21352	4.81077	0.272305	-8.52219e-09	9.37224e-08	-0.0909301	eagle
k13	0.0149468	0.125735	0.098835	8.41218	6.61247	0.252889	3.97099e-08	1.31691e-07	0.301539	eagle
k14	0.0123645	0.246897	0.0827737	19.9682	6.69444	0.00194943	3.12843e-07	1.19899e-07	2.60921	eagle
k15	0.0151494	0.0970024	0.0673261	6.40305	4.44414	0.208282	-1.23931e-10	9.16175e-08	-0.0013527	eagle
k16	0.0132353	0.0461988	0.0612368	3.49056	4.62676	0.585547	-1.07215e-07	9.74828e-08	-1.09983	eagle
k17	0.0135633	0.232175	0.0778975	17.1179	5.74326	0.00202315	2.50248e-07	1.02644e-07	2.43802	eagle
k18	0.0141821	0.365648	0.0918609	25.7823	6.47722	3.77828e-05	4.62574e-07	1.24888e-07	3.70393	eagle
k19	0.0112725	0.148616	0.0774004	13.184	6.86632	0.0844329	1.04912e-07	1.47244e-07	0.712505	eagle
k20	0.0139622	0.248435	0.0727776	17.7934	5.21246	0.000718444	2.64111e-07	1.02345e-07	2.5806	eagle
k1	0.0140201	0.58517	0.163687	41.738	11.6752	1.24919e-07	2.4141e-06	6.65246e-07	3.62888	sle
k2	0.0111245	0.344717	0.136295	30.9871	12.2518	0.000498184	8.06018e-07	8.97912e-07	0.897659	sle
k3	0.0141283	0.400236	0.152476	28.3287	10.7923	0.0001025	1.06112e-06	6.36981e-07	1.66586	sle
k4	0.0154289	0.356639	0.125774	23.115	8.15185	0.000321688	7.45179e-07	5.11801e-07	1.45599	sle
k5	0.0136274	0.292316	0.134169	21.4506	9.84555	0.00636981	1.47704e-07	5.52506e-07	0.267334	sle
k6	0.0130243	0.419239	0.154132	32.189	11.8342	0.000147292	1.42064e-06	8.05405e-07	1.76388	sle
k7	0.0143514	0.350438	0.137277	24.4184	9.56541	0.000203731	7.93712e-07	6.10596e-07	1.2999	sle
k8	0.0142167	0.488573	0.172433	34.3661	12.1289	3.31558e-06	1.69615e-06	6.34579e-07	2.67287	sle
k9	0.0146683	0.281894	0.125011	19.2179	8.52255	0.00663055	1.94472e-08	5.22831e-07	0.037196	sle
k10	0.0150652	0.243785	0.121239	16.182	8.04763	0.0186899	-2.58456e-07	5.33803e-07	-0.484178	sle
k11	0.0141228	0.678272	0.194529	48.0269	13.7742	1.23646e-06	3.1167e-06	8.35615e-07	3.72983	sle
k12	0.0149026	0.240674	0.119306	16.1497	8.00572	0.0181209	-2.14279e-07	5.28402e-07	-0.405522	sle
k13	0.0149468	0.286057	0.117464	19.1384	7.85883	0.00573274	2.69491e-07	6.14654e-07	0.438444	sle
k14	0.0123645	0.443044	0.159443	35.8318	12.8951	2.48189e-05	1.62019e-06	8.43624e-07	1.92051	sle
k15	0.0151494	0.159336	0.0951437	10.5176	6.28036	0.0848485	-8.07337e-07	5.34588e-07	-1.5102	sle
k16	0.0132353	0.317692	0.134624	24.0033	10.1716	0.0116937	1.01124e-06	8.48059e-07	1.19242	sle
k17	0.0135633	0.435687	0.163368	32.1225	12.0449	7.07711e-06	1.35013e-06	6.0819e-07	2.21991	sle
k18	0.0141821	0.434339	0.153559	30.6258	10.8277	4.39375e-05	1.28412e-06	5.44787e-07	2.3571	sle
k19	0.0112725	0.322556	0.13057	28.6145	11.5831	0.000843338	7.10077e-07	9.77399e-07	0.726497	sle
k20	0.0139622	0.425831	0.159663	30.4988	11.4354	3.74796e-05	1.3118e-06	6.28454e-07	2.08734	sle
k1	0.0140201	0.434094	0.054499	30.9623	3.88721	5.69255e-13	0.00361663	0.000625289	5.78393	ms
k2	0.0111245	0.375242	0.0540856	33.7311	4.86184	5.16979e-13	0.00445064	0.000852839	5.21862	ms
k3	0.0141283	0.411333	0.0591289	29.1142	4.18514	8.68215e-13	0.00330443	0.000655638	5.04002	ms
k4	0.0154289	0.300513	0.0456453	19.4773	2.95843	6.34135e-09	0.00160028	0.000463232	3.4546	ms
k5	0.0136274	0.254791	0.0486557	18.697	3.57044	5.09438e-08	0.00104944	0.000586255	1.79008	ms
k6	0.0130243	0.420042	0.0600409	32.2506	4.60991	1.71476e-11	0.00414038	0.000836546	4.94937	ms
k7	0.0143514	0.410314	0.0619938	28.5905	4.31971	2.34687e-10	0.00320074	0.000680741	4.70184	ms
k8	0.0142167	0.37814	0.0561086	26.5983	3.94667	2.06941e-11	0.00283034	0.000639874	4.42328	ms
k9	0.0146683	0.272786	0.053334	18.597	3.63601	6.71071e-08	0.00117188	0.000594836	1.97009	ms
k10	0.0150652	0.29982	0.0572239	19.9015	3.79842	1.999e-08	0.00145034	0.000628211	2.30868	ms
k11	0.0141228	0.496864	0.062968	35.1818	4.45862	1.77428e-12	0.00449352	0.000755894	5.94464	ms
k12	0.0149026	0.317803	0.0598215	21.3253	4.01416	8.59841e-09	0.00177431	0.000620025	2.86167	ms
k13	0.0149468	0.233903	0.0526314	15.649	3.52126	6.55582e-05	0.000864323	0.000596868	1.4481	ms
k14	0.0123645	0.437443	0.0555651	35.3788	4.49391	6.01401e-13	0.00454464	0.00076577	5.93473	ms
k15	0.0151494	0.226689	0.0522606	14.9636	3.44968	7.78367e-06	0.000559117	0.000577018	0.968977	ms
k16	0.0132353	0.262037	0.0495235	19.7983	3.74176	2.45389e-07	0.00196025	0.000588832	3.32904	ms
k17	0.0135633	0.495001	0.0600714	36.4956	4.42897	2.39208e-16	0.00466758	0.000718866	6.49297	ms
k18	0.0141821	0.489871	0.0624389	34.5414	4.40264	7.01323e-13	0.00423418	0.000727885	5.8171	ms
k19	0.0112725	0.345419	0.0454226	30.6427	4.02951	7.80617e-13	0.00397861	0.000732181	5.43391	ms
k20	0.0139622	0.505514	0.060097	36.2059	4.30426	2.15843e-13	0.00464228	0.000743654	6.24252	ms
k1	0.0140201	0.18537	0.0725406	13.2217	5.17405	0.0150432	9.31424e-08	5.90217e-08	1.5781	tagc_asthma
k2	0.0111245	0.0306458	0.0498419	2.7548	4.48036	0.690752	-8.23045e-08	5.77566e-08	-1.42502	tagc_asthma
k3	0.0141283	0.159418	0.0558825	11.2836	3.95536	0.0100789	6.83946e-08	4.17612e-08	1.63775	tagc_asthma
k4	0.0154289	0.175318	0.050924	11.363	3.30056	0.000867268	7.32275e-08	4.47871e-08	1.63501	tagc_asthma
k5	0.0136274	0.0524092	0.045719	3.84588	3.35493	0.384149	-4.04603e-08	5.23146e-08	-0.773404	tagc_asthma
k6	0.0130243	0.16205	0.0739682	12.4421	5.67924	0.0455402	8.51861e-08	6.68929e-08	1.27347	tagc_asthma
k7	0.0143514	0.249301	0.0858211	17.3712	5.97998	0.00647058	1.4832e-07	6.94839e-08	2.13459	tagc_asthma
k8	0.0142167	0.188062	0.0566755	13.2282	3.98654	0.00295165	9.43646e-08	4.43971e-08	2.12547	tagc_asthma
k9	0.0146683	0.0894123	0.0626079	6.09562	4.26825	0.219987	-2.93358e-09	5.93836e-08	-0.0494005	tagc_asthma
k10	0.0150652	0.017814	0.0403439	1.18246	2.67795	0.945556	-6.98184e-08	3.75097e-08	-1.86134	tagc_asthma
k11	0.0141228	0.0986	0.0644406	6.98164	4.56289	0.177954	3.44849e-09	5.40394e-08	0.0638143	tagc_asthma
k12	0.0149026	0.0433266	0.0514622	2.90731	3.45323	0.56977	-4.34297e-08	4.97482e-08	-0.872991	tagc_asthma
k13	0.0149468	0.102744	0.0544322	6.874	3.64174	0.107836	9.74106e-09	4.38575e-08	0.222107	tagc_asthma
k14	0.0123645	0.272921	0.0762166	22.0729	6.16412	0.00073151	2.20858e-07	7.13911e-08	3.09363	tagc_asthma
k15	0.0151494	0.0238425	0.0390158	1.57382	2.5754	0.822834	-6.07831e-08	3.31991e-08	-1.83086	tagc_asthma
k16	0.0132353	0.058059	0.0409771	4.38667	3.09604	0.268705	-1.59774e-08	4.21871e-08	-0.378728	tagc_asthma
k17	0.0135633	0.233144	0.0587453	17.1893	4.3312	0.000470547	1.476e-07	4.92164e-08	2.999	tagc_asthma
k18	0.0141821	0.300928	0.0613435	21.2188	4.3254	1.04647e-05	2.02467e-07	4.77724e-08	4.23816	tagc_asthma
k19	0.0112725	0.0868869	0.0494244	7.70788	4.38452	0.123374	4.89524e-09	4.77902e-08	0.102432	tagc_asthma
k20	0.0139622	0.228088	0.069441	16.3361	4.97349	0.00250341	1.38235e-07	5.95089e-08	2.32293	tagc_asthma
k1	0.0140201	0.193309	0.0484179	13.788	3.45347	0.000158078	1.0673e-07	5.38892e-08	1.98054	allergic_diseases
k2	0.0111245	0.0980691	0.0382838	8.81558	3.44139	0.0165927	-3.00177e-09	5.64369e-08	-0.0531881	allergic_diseases
k3	0.0141283	0.226796	0.044421	16.0526	3.14412	1.18623e-06	1.49834e-07	4.82475e-08	3.10553	allergic_diseases
k4	0.0154289	0.182599	0.0323688	11.8349	2.09794	3.04944e-06	8.55546e-08	3.52295e-08	2.42849	allergic_diseases
k5	0.0136274	0.104685	0.0318598	7.68193	2.33792	0.00323287	-1.8516e-08	4.02198e-08	-0.460372	allergic_diseases
k6	0.0130243	0.179147	0.0482795	13.7548	3.70687	0.000309765	1.11853e-07	6.22789e-08	1.79601	allergic_diseases
k7	0.0143514	0.253125	0.0582786	17.6376	4.06083	4.43841e-05	1.8181e-07	6.29484e-08	2.88824	allergic_diseases
k8	0.0142167	0.247393	0.0554198	17.4016	3.89822	2.49882e-05	1.74036e-07	6.50163e-08	2.6768	allergic_diseases
k9	0.0146683	0.15798	0.0440518	10.7702	3.0032	0.00113227	4.8389e-08	5.0428e-08	0.959567	allergic_diseases
k10	0.0150652	0.139863	0.0362758	9.28382	2.40792	0.000518792	2.20547e-08	3.78682e-08	0.582406	allergic_diseases
k11	0.0141228	0.221437	0.0526732	15.6794	3.72967	9.62265e-05	1.40217e-07	6.12653e-08	2.28868	allergic_diseases
k12	0.0149026	0.153756	0.0467287	10.3174	3.1356	0.00248364	4.34401e-08	5.19609e-08	0.836015	allergic_diseases
k13	0.0149468	0.151087	0.0456215	10.1083	3.05227	0.00267723	5.45747e-08	5.03471e-08	1.08397	allergic_diseases
k14	0.0123645	0.251478	0.0394625	20.3386	3.19159	5.37883e-09	2.32339e-07	5.11955e-08	4.53828	allergic_diseases
k15	0.0151494	0.104302	0.0346858	6.88488	2.28958	0.0094164	-1.55401e-08	3.61609e-08	-0.429748	allergic_diseases
k16	0.0132353	0.0971005	0.0292814	7.33645	2.21236	0.00298932	2.17778e-08	3.75075e-08	0.580624	allergic_diseases
k17	0.0135633	0.263631	0.0456706	19.4371	3.36722	4.15849e-08	2.0531e-07	5.21411e-08	3.93758	allergic_diseases
k18	0.0141821	0.338186	0.0575103	23.8459	4.05512	1.71593e-07	2.87987e-07	7.15025e-08	4.02765	allergic_diseases
k19	0.0112725	0.136904	0.0352573	12.145	3.12773	0.000159663	7.55337e-08	4.71383e-08	1.60238	allergic_diseases
k20	0.0139622	0.314518	0.0533673	22.5264	3.82227	2.45817e-07	2.65101e-07	6.73634e-08	3.93538	allergic_diseases
k1	0.0140201	0.132799	0.0385489	9.47206	2.74955	0.00101288	3.72801e-08	2.5402e-08	1.4676	asthma
k2	0.0111245	0.0552912	0.0337153	4.97021	3.03072	0.173553	-2.95662e-08	2.95438e-08	-1.00076	asthma
k3	0.0141283	0.165642	0.0320167	11.7241	2.26614	3.98939e-07	6.56492e-08	1.94779e-08	3.37044	asthma
k4	0.0154289	0.124645	0.0316544	8.07867	2.05163	0.00017405	2.97537e-08	1.75579e-08	1.6946	asthma
k5	0.0136274	0.0864335	0.0281918	6.34263	2.06876	0.0057352	-4.12331e-09	2.01705e-08	-0.204422	asthma
k6	0.0130243	0.145795	0.0367507	11.194	2.8217	0.000146978	6.0114e-08	2.82112e-08	2.13085	asthma
k7	0.0143514	0.185728	0.0483844	12.9414	3.3714	0.000221194	8.02185e-08	3.27684e-08	2.44805	asthma
k8	0.0142167	0.17593	0.0375255	12.3749	2.63954	8.21238e-06	7.27414e-08	2.5511e-08	2.85138	asthma
k9	0.0146683	0.0989246	0.0388419	6.74411	2.64802	0.0220874	5.62915e-09	2.50253e-08	0.224939	asthma
k10	0.0150652	0.100802	0.0330978	6.69108	2.19697	0.00539162	6.7874e-09	1.99408e-08	0.340378	asthma
k11	0.0141228	0.143393	0.0398782	10.1533	2.82368	0.000310952	4.51803e-08	2.51105e-08	1.79926	asthma
k12	0.0149026	0.0757948	0.0344165	5.086	2.30942	0.0597534	-9.7783e-09	2.29591e-08	-0.4259	asthma
k13	0.0149468	0.118137	0.0361021	7.90388	2.41538	0.00306002	2.68719e-08	2.27737e-08	1.17995	asthma
k14	0.0123645	0.173188	0.0352689	14.0068	2.85242	6.96409e-07	8.93575e-08	2.55988e-08	3.4907	asthma
k15	0.0151494	0.0851637	0.0310766	5.62159	2.05134	0.0161251	-3.53751e-09	1.75267e-08	-0.201835	asthma
k16	0.0132353	0.0617244	0.0295773	4.6636	2.23472	0.0804969	-5.74007e-09	2.03447e-08	-0.282141	asthma
k17	0.0135633	0.209943	0.0399705	15.4787	2.94696	1.50952e-07	1.05543e-07	2.50984e-08	4.20516	asthma
k18	0.0141821	0.228864	0.0414915	16.1375	2.92562	6.90543e-08	1.14864e-07	2.6762e-08	4.29206	asthma
k19	0.0112725	0.0987921	0.0318443	8.76401	2.82496	0.00328845	2.42028e-08	2.58074e-08	0.937822	asthma
k20	0.0139622	0.215655	0.0456507	15.4456	3.26959	3.30688e-06	1.07878e-07	3.17395e-08	3.39885	asthma
k1	0.0140201	0.143302	0.032666	10.2212	2.32994	0.000131205	6.95637e-08	4.10661e-08	1.69394	ae
k2	0.0111245	0.0834544	0.0234369	7.50185	2.10678	0.00148968	9.26216e-09	3.69048e-08	0.250974	ae
k3	0.0141283	0.189138	0.0326615	13.3872	2.31178	9.15188e-08	1.32778e-07	3.90027e-08	3.40431	ae
k4	0.0154289	0.156897	0.0253407	10.169	1.64242	1.57287e-06	7.8133e-08	2.92722e-08	2.66918	ae
k5	0.0136274	0.0947819	0.0248801	6.95525	1.82574	0.00073906	-5.59429e-09	3.3443e-08	-0.167278	ae
k6	0.0130243	0.144986	0.0331921	11.132	2.54847	3.69026e-05	9.56143e-08	4.87721e-08	1.96043	ae
k7	0.0143514	0.200286	0.0439844	13.9558	3.06482	5.5453e-05	1.46327e-07	5.48899e-08	2.66582	ae
k8	0.0142167	0.195201	0.042121	13.7304	2.96279	1.86947e-05	1.3941e-07	5.26856e-08	2.64608	ae
k9	0.0146683	0.147529	0.0317885	10.0577	2.16716	6.52018e-05	6.28702e-08	3.93246e-08	1.59875	ae
k10	0.0150652	0.129688	0.0275206	8.60845	1.82676	3.20314e-05	3.66768e-08	3.24087e-08	1.1317	ae
k11	0.0141228	0.160634	0.0408071	11.3741	2.88945	0.000584259	9.05682e-08	5.07743e-08	1.78374	ae
k12	0.0149026	0.144855	0.0376591	9.72008	2.52701	0.000702234	6.01549e-08	4.53317e-08	1.32699	ae
k13	0.0149468	0.140953	0.0337173	9.43037	2.25583	0.000139532	6.67493e-08	3.78751e-08	1.76235	ae
k14	0.0123645	0.190591	0.0241432	15.4144	1.95261	6.49948e-11	1.74827e-07	3.76449e-08	4.64412	ae
k15	0.0151494	0.105562	0.0262881	6.96808	1.73526	0.000573261	9.01488e-09	2.89296e-08	0.311615	ae
k16	0.0132353	0.0801442	0.0209959	6.05531	1.58635	0.000993772	1.924e-08	2.821e-08	0.682029	ae
k17	0.0135633	0.216981	0.0364661	15.9977	2.68859	3.17362e-08	1.76112e-07	4.62343e-08	3.80912	ae
k18	0.0141821	0.27928	0.0474448	19.6924	3.34539	3.09458e-07	2.49158e-07	6.47561e-08	3.84765	ae
k19	0.0112725	0.104273	0.0222544	9.25024	1.97423	1.53129e-05	5.6549e-08	3.35342e-08	1.68631	ae
k20	0.0139622	0.251897	0.0354763	18.0413	2.54088	1.1881e-08	2.20132e-07	5.13164e-08	4.28971	ae
k1	0.0140201	0.0295634	0.0102804	2.10865	0.733261	0.128104	5.5661e-09	2.47952e-08	0.224483	height
k2	0.0111245	0.0413106	0.0109353	3.71348	0.982987	0.00560701	5.36051e-08	3.34087e-08	1.60453	height
k3	0.0141283	0.0342188	0.00991216	2.42201	0.701582	0.0427614	2.23049e-08	2.00075e-08	1.11483	height
k4	0.0154289	0.0276178	0.010223	1.79001	0.662589	0.231993	-1.78495e-10	1.92679e-08	-0.00926382	height
k5	0.0136274	0.0339261	0.00827508	2.48955	0.607239	0.0141728	2.5424e-08	1.97794e-08	1.28538	height
k6	0.0130243	0.0343947	0.00980497	2.64081	0.75282	0.0279635	1.43152e-08	2.51434e-08	0.569343	height
k7	0.0143514	0.0198882	0.00935514	1.3858	0.651862	0.552955	-2.35017e-08	1.91827e-08	-1.22516	height
k8	0.0142167	0.0428218	0.00928855	3.01207	0.653355	0.00206817	3.9389e-08	1.95297e-08	2.01688	height
k9	0.0146683	0.0273186	0.00806038	1.86243	0.54951	0.115364	-6.19037e-10	1.7992e-08	-0.0344062	height
k10	0.0150652	0.0350805	0.009148	2.32858	0.607228	0.0279516	2.04898e-08	1.88834e-08	1.08507	height
k11	0.0141228	0.0376234	0.0106722	2.66403	0.755671	0.0275058	3.00255e-08	2.25182e-08	1.33339	height
k12	0.0149026	0.0277453	0.00920797	1.86177	0.617875	0.161634	8.16505e-09	1.86617e-08	0.43753	height
k13	0.0149468	0.0461253	0.0113751	3.08597	0.761042	0.00608309	3.53255e-08	2.2936e-08	1.54018	height
k14	0.0123645	0.0356679	0.0103092	2.8847	0.833768	0.0231562	1.95498e-08	2.46746e-08	0.792306	height
k15	0.0151494	0.0241681	0.00963619	1.59532	0.636077	0.347327	-4.91866e-09	1.99096e-08	-0.24705	height
k16	0.0132353	0.0463229	0.0126791	3.49994	0.95797	0.00938809	4.2222e-08	3.14946e-08	1.34061	height
k17	0.0135633	0.0247278	0.00930579	1.82314	0.686101	0.228061	-1.78598e-09	1.94008e-08	-0.092057	height
k18	0.0141821	0.0246923	0.00929584	1.74108	0.655461	0.256514	-1.17962e-08	1.92132e-08	-0.613967	height
k19	0.0112725	0.0447851	0.0101919	3.97296	0.904137	0.000988123	6.49522e-08	3.05179e-08	2.12833	height
k20	0.0139622	0.01981	0.00958887	1.41883	0.686773	0.540583	-1.7505e-08	2.08424e-08	-0.839875	height
k1	0.0140201	0.439617	0.0846004	31.3562	6.03422	2.9155e-07	2.34761e-07	6.4158e-08	3.6591	ra_transAll
k2	0.0111245	0.233597	0.0491439	20.9984	4.41762	1.0946e-05	9.53383e-08	4.8924e-08	1.9487	ra_transAll
k3	0.0141283	0.336156	0.0567697	23.7931	4.01815	1.07691e-07	1.41769e-07	4.68393e-08	3.02672	ra_transAll
k4	0.0154289	0.29948	0.0601225	19.4103	3.89675	2.55233e-06	9.46736e-08	4.04237e-08	2.34203	ra_transAll
k5	0.0136274	0.189318	0.0406489	13.8925	2.98288	1.33853e-05	-1.03804e-08	3.16169e-08	-0.328318	ra_transAll
k6	0.0130243	0.322049	0.0693262	24.7267	5.32283	7.39298e-06	1.62303e-07	5.44327e-08	2.98172	ra_transAll
k7	0.0143514	0.389619	0.0641384	27.1485	4.46914	7.62369e-09	1.87901e-07	4.58178e-08	4.10105	ra_transAll
k8	0.0142167	0.325605	0.0581412	22.903	4.08964	1.18127e-07	1.30465e-07	4.54345e-08	2.8715	ra_transAll
k9	0.0146683	0.167152	0.0411225	11.3955	2.8035	0.000160125	-3.1234e-08	3.16135e-08	-0.987994	ra_transAll
k10	0.0150652	0.231218	0.0513909	15.3478	3.41123	2.22865e-05	2.40486e-08	4.03081e-08	0.59662	ra_transAll
k11	0.0141228	0.453607	0.0708147	32.1189	5.01422	1.25512e-09	2.44468e-07	5.7998e-08	4.2151	ra_transAll
k12	0.0149026	0.217303	0.0495124	14.5815	3.32239	2.43372e-05	1.86261e-08	3.75916e-08	0.495486	ra_transAll
k13	0.0149468	0.184318	0.0478879	12.3316	3.2039	0.000370909	9.24369e-09	3.84333e-08	0.240513	ra_transAll
k14	0.0123645	0.340426	0.0543953	27.5324	4.3993	6.80126e-09	1.86115e-07	5.36861e-08	3.46672	ra_transAll
k15	0.0151494	0.136231	0.0389164	8.99251	2.56884	0.00181644	-5.14738e-08	3.37062e-08	-1.52713	ra_transAll
k16	0.0132353	0.145701	0.0454387	11.0085	3.43313	0.00221316	1.8954e-08	3.59206e-08	0.527665	ra_transAll
k17	0.0135633	0.430527	0.0626606	31.742	4.61986	2.82602e-09	2.33222e-07	6.08864e-08	3.83045	ra_transAll
k18	0.0141821	0.424402	0.0853172	29.9251	6.01582	1.8338e-06	2.15214e-07	6.3648e-08	3.38132	ra_transAll
k19	0.0112725	0.21957	0.0568141	19.4784	5.04007	0.000290197	8.77086e-08	5.36857e-08	1.63374	ra_transAll
k20	0.0139622	0.492087	0.0935687	35.2442	6.70156	1.63671e-06	2.85767e-07	7.97406e-08	3.58371	ra_transAll
k1	0.0140201	0.031598	0.10954	2.25376	7.81307	0.841552	-4.10671e-09	5.54403e-09	-0.740745	hg19_GenOMICC_international_meta_release3_hospitalised
k2	0.0111245	0.147748	0.10022	13.2813	9.00891	0.0908818	8.10387e-09	5.11811e-09	1.58337	hg19_GenOMICC_international_meta_release3_hospitalised
k3	0.0141283	0.261752	0.150239	18.5268	10.6339	0.154246	1.27561e-08	1.15887e-08	1.10074	hg19_GenOMICC_international_meta_release3_hospitalised
k4	0.0154289	0.203217	0.133284	13.1712	8.63859	0.202602	7.29979e-09	8.23554e-09	0.886377	hg19_GenOMICC_international_meta_release3_hospitalised
k5	0.0136274	0.326057	0.184722	23.9266	13.5552	0.145442	1.7084e-08	1.40258e-08	1.21804	hg19_GenOMICC_international_meta_release3_hospitalised
k6	0.0130243	0.130141	0.0495864	9.9922	3.80722	0.0419582	4.74707e-09	4.75828e-09	0.997644	hg19_GenOMICC_international_meta_release3_hospitalised
k7	0.0143514	0.103097	0.0988999	7.18377	6.89131	0.325896	1.81825e-09	4.33507e-09	0.419429	hg19_GenOMICC_international_meta_release3_hospitalised
k8	0.0142167	0.191653	0.103811	13.4808	7.30205	0.140647	7.8489e-09	7.21454e-09	1.08793	hg19_GenOMICC_international_meta_release3_hospitalised
k9	0.0146683	0.347542	0.192891	23.6934	13.1502	0.140445	1.74968e-08	1.40507e-08	1.24526	hg19_GenOMICC_international_meta_release3_hospitalised
k10	0.0150652	0.23527	0.113643	15.6168	7.5434	0.112388	8.75354e-09	6.95065e-09	1.25938	hg19_GenOMICC_international_meta_release3_hospitalised
k11	0.0141228	0.127022	0.0761368	8.99411	5.39107	0.13306	3.14924e-09	3.6748e-09	0.856983	hg19_GenOMICC_international_meta_release3_hospitalised
k12	0.0149026	0.173611	0.0622067	11.6497	4.17421	0.0491456	4.58437e-09	3.22225e-09	1.42272	hg19_GenOMICC_international_meta_release3_hospitalised
k13	0.0149468	0.215441	0.0853838	14.4139	5.71253	0.0687174	9.16708e-09	6.51517e-09	1.40704	hg19_GenOMICC_international_meta_release3_hospitalised
k14	0.0123645	0.300772	0.133885	24.3254	10.8282	0.0830148	2.06728e-08	1.44382e-08	1.43181	hg19_GenOMICC_international_meta_release3_hospitalised
k15	0.0151494	0.300847	0.210247	19.8587	13.8783	0.209758	1.29216e-08	1.29275e-08	0.999542	hg19_GenOMICC_international_meta_release3_hospitalised
k16	0.0132353	0.0435721	0.0422846	3.2921	3.19482	0.459813	-1.51594e-09	3.3004e-09	-0.459319	hg19_GenOMICC_international_meta_release3_hospitalised
k17	0.0135633	0.447629	0.304956	33.0029	22.4839	0.194745	2.697e-08	2.42691e-08	1.11129	hg19_GenOMICC_international_meta_release3_hospitalised
k18	0.0141821	0.241489	0.184125	17.0277	12.9829	0.240407	1.14786e-08	1.39054e-08	0.825476	hg19_GenOMICC_international_meta_release3_hospitalised
k19	0.0112725	0.199431	0.149157	17.6919	13.2319	0.120093	1.36146e-08	9.05272e-09	1.50392	hg19_GenOMICC_international_meta_release3_hospitalised
k20	0.0139622	0.120366	0.139693	8.62087	10.0051	0.36676	2.77509e-09	6.61549e-09	0.419484	hg19_GenOMICC_international_meta_release3_hospitalised
k1	0.0140201	0.0457579	0.108653	3.26374	7.74984	0.699287	-1.08825e-08	1.16923e-08	-0.930739	hg19_GenOMICC_international_meta_release3_critical
k2	0.0111245	0.189922	0.0999974	17.0724	8.98893	0.00528233	2.19957e-08	8.73333e-09	2.5186	hg19_GenOMICC_international_meta_release3_critical
k3	0.0141283	0.28858	0.142279	20.4257	10.0705	0.114084	2.94142e-08	2.66256e-08	1.10473	hg19_GenOMICC_international_meta_release3_critical
k4	0.0154289	0.209682	0.13074	13.5902	8.47374	0.187214	1.48672e-08	1.86695e-08	0.796338	hg19_GenOMICC_international_meta_release3_critical
k5	0.0136274	0.302168	0.190329	22.1736	13.9666	0.178997	3.24157e-08	3.20329e-08	1.01195	hg19_GenOMICC_international_meta_release3_critical
k6	0.0130243	0.175971	0.0460531	13.5109	3.53593	0.00204034	1.41732e-08	1.05902e-08	1.33833	hg19_GenOMICC_international_meta_release3_critical
k7	0.0143514	0.156202	0.0988465	10.8841	6.88758	0.0725339	8.53856e-09	8.4559e-09	1.00978	hg19_GenOMICC_international_meta_release3_critical
k8	0.0142167	0.226456	0.090215	15.9289	6.34571	0.0616408	1.95224e-08	1.58752e-08	1.22974	hg19_GenOMICC_international_meta_release3_critical
k9	0.0146683	0.349247	0.194221	23.8097	13.2409	0.142987	3.73172e-08	3.24405e-08	1.15033	hg19_GenOMICC_international_meta_release3_critical
k10	0.0150652	0.208852	0.117691	13.8632	7.81214	0.15729	1.31372e-08	1.58928e-08	0.826613	hg19_GenOMICC_international_meta_release3_critical
k11	0.0141228	0.12749	0.0655372	9.02726	4.64054	0.0810845	3.29927e-09	7.43388e-09	0.443816	hg19_GenOMICC_international_meta_release3_critical
k12	0.0149026	0.171392	0.0567767	11.5008	3.80984	0.043958	7.68055e-09	7.34835e-09	1.04521	hg19_GenOMICC_international_meta_release3_critical
k13	0.0149468	0.228066	0.0786518	15.2586	5.26213	0.0491306	1.89372e-08	1.48163e-08	1.27813	hg19_GenOMICC_international_meta_release3_critical
k14	0.0123645	0.316166	0.118095	25.5704	9.55113	0.051533	4.45703e-08	3.14915e-08	1.41531	hg19_GenOMICC_international_meta_release3_critical
k15	0.0151494	0.287733	0.216955	18.993	14.321	0.237206	2.50573e-08	2.98184e-08	0.840328	hg19_GenOMICC_international_meta_release3_critical
k16	0.0132353	0.10993	0.0490041	8.30582	3.70252	0.00397727	3.58433e-09	6.74339e-09	0.531533	hg19_GenOMICC_international_meta_release3_critical
k17	0.0135633	0.48323	0.288288	35.6278	21.255	0.155698	6.33106e-08	5.43747e-08	1.16434	hg19_GenOMICC_international_meta_release3_critical
k18	0.0141821	0.289281	0.168572	20.3976	11.8862	0.153191	2.97951e-08	3.12088e-08	0.954701	hg19_GenOMICC_international_meta_release3_critical
k19	0.0112725	0.215916	0.140631	19.1542	12.4756	0.0461287	2.81758e-08	1.7444e-08	1.61521	hg19_GenOMICC_international_meta_release3_critical
k20	0.0139622	0.140886	0.13343	10.0905	9.55651	0.220536	5.80347e-09	1.33477e-08	0.434791	hg19_GenOMICC_international_meta_release3_critical
k1	0.0140201	0.166771	0.0511993	11.8951	3.65185	0.00335146	7.89402e-08	5.933e-08	1.33053	baso
k2	0.0111245	0.182854	0.050119	16.437	4.50527	0.000269894	1.65299e-07	7.4858e-08	2.20817	baso
k3	0.0141283	0.172901	0.0502882	12.2379	3.5594	0.000477592	9.12376e-08	5.76961e-08	1.58135	baso
k4	0.0154289	0.101255	0.0463464	6.5627	3.00387	0.072348	-5.14901e-09	5.26293e-08	-0.0978354	baso
k5	0.0136274	0.276722	0.0539455	20.3063	3.95861	1.62228e-07	2.45348e-07	7.67582e-08	3.19637	baso
k6	0.0130243	0.181077	0.0553873	13.903	4.25261	0.00166776	1.22994e-07	7.06572e-08	1.74071	baso
k7	0.0143514	0.198015	0.0524748	13.7976	3.65642	0.000367893	1.22252e-07	5.47532e-08	2.23278	baso
k8	0.0142167	0.201255	0.0549924	14.1563	3.86815	0.000220517	1.26233e-07	5.55868e-08	2.27092	baso
k9	0.0146683	0.268888	0.0637293	18.3313	4.3447	1.89349e-05	2.08152e-07	8.77449e-08	2.37223	baso
k10	0.0150652	0.232339	0.0481992	15.4222	3.19938	3.83973e-07	1.48794e-07	5.42526e-08	2.74261	baso
k11	0.0141228	0.163113	0.0513886	11.5497	3.63871	0.00319609	7.43343e-08	5.96194e-08	1.24682	baso
k12	0.0149026	0.264415	0.0491225	17.7428	3.29623	1.44879e-08	1.96513e-07	5.56793e-08	3.52938	baso
k13	0.0149468	0.4156	0.0618011	27.8054	4.13475	2.21077e-08	3.9104e-07	8.29499e-08	4.71417	baso
k14	0.0123645	0.202695	0.055774	16.3932	4.5108	0.000286612	1.64257e-07	7.20512e-08	2.27973	baso
k15	0.0151494	0.281041	0.0533904	18.5513	3.52426	2.18016e-07	2.10138e-07	6.15655e-08	3.41325	baso
k16	0.0132353	0.222334	0.0509149	16.7985	3.84689	0.000102656	1.97015e-07	8.15668e-08	2.41538	baso
k17	0.0135633	0.189781	0.0550191	13.9922	4.05647	0.000764497	1.2091e-07	6.48399e-08	1.86475	baso
k18	0.0141821	0.228882	0.055597	16.1387	3.92021	6.90204e-05	1.63314e-07	5.94769e-08	2.74584	baso
k19	0.0112725	0.164406	0.0439924	14.5848	3.90264	0.000234671	1.33575e-07	6.27166e-08	2.12982	baso
k20	0.0139622	0.173559	0.0508539	12.4306	3.64225	0.00119138	9.52193e-08	5.73024e-08	1.6617	baso
k1	0.0140201	0.159062	0.056293	11.3453	4.01517	0.0095037	5.1287e-08	5.01851e-08	1.02196	baso_p
k2	0.0111245	0.177114	0.0520765	15.9211	4.68124	0.000969938	1.09948e-07	6.5099e-08	1.68893	baso_p
k3	0.0141283	0.177472	0.0578492	12.5614	4.09456	0.00184717	7.14447e-08	5.38486e-08	1.32677	baso_p
k4	0.0154289	0.0872083	0.0616751	5.65228	3.99738	0.243232	-1.19673e-08	4.51543e-08	-0.26503	baso_p
k5	0.0136274	0.352563	0.0705712	25.8717	5.17863	7.08904e-07	2.52456e-07	6.85315e-08	3.6838	baso_p
k6	0.0130243	0.124257	0.0539227	9.54037	4.14016	0.0316237	2.45153e-08	5.56689e-08	0.440377	baso_p
k7	0.0143514	0.175664	0.0485896	12.2402	3.3857	0.00111086	6.84169e-08	4.1629e-08	1.64349	baso_p
k8	0.0142167	0.211178	0.0600446	14.8542	4.22353	0.000467126	1.02041e-07	5.01358e-08	2.03529	baso_p
k9	0.0146683	0.311163	0.0780397	21.2133	5.3203	6.83446e-05	1.88927e-07	7.50881e-08	2.51607	baso_p
k10	0.0150652	0.295779	0.0685365	19.6333	4.54933	1.058e-05	1.6297e-07	5.889e-08	2.76737	baso_p
k11	0.0141228	0.140234	0.0623306	9.92965	4.41349	0.0333969	3.21024e-08	5.52074e-08	0.581488	baso_p
k12	0.0149026	0.307939	0.0607436	20.6634	4.07603	2.50484e-07	1.76419e-07	5.19746e-08	3.39433	baso_p
k13	0.0149468	0.492933	0.0926451	32.9793	6.19834	4.19357e-06	3.48486e-07	8.67163e-08	4.0187	baso_p
k14	0.0123645	0.157169	0.0492368	12.7113	3.98209	0.00185039	6.46559e-08	5.641e-08	1.14618	baso_p
k15	0.0151494	0.382237	0.0791583	25.2311	5.22517	7.58465e-06	2.38688e-07	6.89673e-08	3.46089	baso_p
k16	0.0132353	0.279738	0.0673933	21.1356	5.09192	0.000105661	2.05637e-07	7.10024e-08	2.89619	baso_p
k17	0.0135633	0.202132	0.0612655	14.9029	4.517	0.00179294	9.97075e-08	5.62821e-08	1.77157	baso_p
k18	0.0141821	0.232841	0.0615785	16.4179	4.34197	0.000497776	1.22365e-07	5.38554e-08	2.27209	baso_p
k19	0.0112725	0.158712	0.0454506	14.0796	4.032	0.00111024	8.84496e-08	5.38713e-08	1.64187	baso_p
k20	0.0139622	0.162529	0.0509817	11.6407	3.6514	0.00337055	5.78809e-08	4.38048e-08	1.32134	baso_p
k1	0.0140201	0.163499	0.0508296	11.6617	3.62548	0.00323404	5.25113e-08	4.73526e-08	1.10894	baso_p_gran
k2	0.0111245	0.175863	0.0447473	15.8086	4.0224	0.000261075	1.03412e-07	5.86732e-08	1.76251	baso_p_gran
k3	0.0141283	0.174263	0.0505904	12.3343	3.58079	0.000765751	6.74295e-08	5.04539e-08	1.33646	baso_p_gran
k4	0.0154289	0.102105	0.0593227	6.61781	3.84491	0.143373	-2.6542e-09	4.649e-08	-0.0570919	baso_p_gran
k5	0.0136274	0.374989	0.0675592	27.5173	4.9576	8.56033e-08	2.83961e-07	6.89286e-08	4.11964	baso_p_gran
k6	0.0130243	0.128217	0.0480975	9.84446	3.6929	0.0154351	2.40744e-08	5.24795e-08	0.458738	baso_p_gran
k7	0.0143514	0.159366	0.0428309	11.1046	2.98444	0.000896093	5.42517e-08	4.04857e-08	1.34002	baso_p_gran
k8	0.0142167	0.208328	0.0554798	14.6537	3.90244	0.00037109	9.98271e-08	5.01092e-08	1.99219	baso_p_gran
k9	0.0146683	0.34357	0.0764786	23.4226	5.21387	8.27209e-06	2.26525e-07	7.50654e-08	3.01771	baso_p_gran
k10	0.0150652	0.315012	0.0642823	20.9099	4.26694	7.69925e-07	1.86085e-07	5.77873e-08	3.22017	baso_p_gran
k11	0.0141228	0.135242	0.0576593	9.57617	4.08272	0.0315821	2.12672e-08	5.50742e-08	0.386155	baso_p_gran
k12	0.0149026	0.297945	0.0559136	19.9928	3.75193	2.00363e-07	1.72161e-07	5.01525e-08	3.43275	baso_p_gran
k13	0.0149468	0.446464	0.0868979	29.8703	5.81383	6.68988e-06	3.22823e-07	8.63913e-08	3.73675	baso_p_gran
k14	0.0123645	0.155843	0.0440042	12.604	3.5589	0.000815041	5.81288e-08	5.40199e-08	1.07606	baso_p_gran
k15	0.0151494	0.392814	0.075673	25.9293	4.99511	1.72224e-06	2.5747e-07	6.85148e-08	3.75788	baso_p_gran
k16	0.0132353	0.268527	0.0622362	20.2886	4.70228	5.64828e-05	2.03277e-07	6.92803e-08	2.93412	baso_p_gran
k17	0.0135633	0.197225	0.0525503	14.541	3.87445	0.000664183	9.43535e-08	5.11477e-08	1.84472	baso_p_gran
k18	0.0141821	0.205889	0.0541774	14.5175	3.82012	0.000735723	9.72196e-08	5.11492e-08	1.9007	baso_p_gran
k19	0.0112725	0.164036	0.0399495	14.5519	3.54399	0.000194151	9.15469e-08	5.10306e-08	1.79396	baso_p_gran
k20	0.0139622	0.144438	0.0451194	10.3449	3.23153	0.0046648	3.83827e-08	4.29566e-08	0.893522	baso_p_gran
k1	0.0140201	0.148013	0.0388891	10.5572	2.77381	0.000738916	6.95547e-08	7.10414e-08	0.979073	baso_neut_sum
k2	0.0111245	0.140125	0.0368098	12.596	3.30889	0.000505775	7.88603e-08	9.2989e-08	0.84806	baso_neut_sum
k3	0.0141283	0.119601	0.0295648	8.46535	2.0926	0.000302677	-1.84738e-09	7.13799e-08	-0.0258809	baso_neut_sum
k4	0.0154289	0.103242	0.0240609	6.69145	1.55947	0.000352832	-1.64921e-08	7.52415e-08	-0.219189	baso_neut_sum
k5	0.0136274	0.23309	0.0386954	17.1045	2.83954	2.81106e-08	3.17012e-07	8.64441e-08	3.66725	baso_neut_sum
k6	0.0130243	0.168375	0.0431884	12.9278	3.31598	0.000357242	1.53653e-07	7.77656e-08	1.97585	baso_neut_sum
k7	0.0143514	0.113455	0.0339095	7.90551	2.3628	0.00328984	1.29168e-09	6.79993e-08	0.0189956	baso_neut_sum
k8	0.0142167	0.152362	0.0428454	10.7171	3.01374	0.00138915	8.31586e-08	7.13766e-08	1.16507	baso_neut_sum
k9	0.0146683	0.233049	0.040388	15.888	2.75342	1.28939e-07	2.82192e-07	9.09135e-08	3.10396	baso_neut_sum
k10	0.0150652	0.198062	0.0360577	13.147	2.39345	3.55783e-07	1.77404e-07	8.42576e-08	2.10549	baso_neut_sum
k11	0.0141228	0.121287	0.0296549	8.58805	2.09979	0.000416459	-8.68819e-09	9.31842e-08	-0.0932367	baso_neut_sum
k12	0.0149026	0.213839	0.0377106	14.3491	2.53047	9.51832e-08	2.26234e-07	7.34955e-08	3.0782	baso_neut_sum
k13	0.0149468	0.187853	0.0444652	12.5681	2.97491	0.000153515	1.80878e-07	8.45281e-08	2.13986	baso_neut_sum
k14	0.0123645	0.171937	0.0543032	13.9057	4.39185	0.00339798	1.69105e-07	1.10628e-07	1.52858	baso_neut_sum
k15	0.0151494	0.196375	0.035664	12.9626	2.35415	3.89074e-07	1.75523e-07	9.44256e-08	1.85885	baso_neut_sum
k16	0.0132353	0.122824	0.0292874	9.28004	2.21282	0.000169732	7.4121e-08	9.79035e-08	0.757082	baso_neut_sum
k17	0.0135633	0.132382	0.0308871	9.76029	2.27725	8.92435e-05	3.84144e-08	7.35505e-08	0.522285	baso_neut_sum
k18	0.0141821	0.136693	0.0362676	9.63838	2.55727	0.000632988	4.34448e-08	6.10942e-08	0.711111	baso_neut_sum
k19	0.0112725	0.129087	0.030949	11.4515	2.74553	0.00011415	4.31442e-08	1.00646e-07	0.428674	baso_neut_sum
k20	0.0139622	0.094725	0.0268824	6.78438	1.92537	0.00229708	-6.57925e-08	7.1585e-08	-0.919081	baso_neut_sum
k1	0.0140201	0.263192	0.0413341	18.7725	2.9482	8.70785e-09	2.8334e-07	9.82781e-08	2.88304	eo_baso_sum
k2	0.0111245	0.22025	0.038384	19.7986	3.4504	3.13085e-08	2.84508e-07	9.86382e-08	2.88436	eo_baso_sum
k3	0.0141283	0.285382	0.0440159	20.1993	3.11545	2.24138e-10	3.60471e-07	9.47062e-08	3.8062	eo_baso_sum
k4	0.0154289	0.177544	0.0333821	11.5073	2.16361	1.37348e-06	7.72057e-08	7.02608e-08	1.09884	eo_baso_sum
k5	0.0136274	0.260943	0.0461691	19.1485	3.38796	8.60718e-08	3.11921e-07	1.11733e-07	2.79166	eo_baso_sum
k6	0.0130243	0.266031	0.0448042	20.4257	3.44005	2.60465e-08	3.72803e-07	1.07625e-07	3.46389	eo_baso_sum
k7	0.0143514	0.291609	0.0519154	20.3192	3.61745	1.69651e-07	3.82116e-07	1.21453e-07	3.14621	eo_baso_sum
k8	0.0142167	0.291544	0.0457499	20.5072	3.21804	1.2286e-09	3.72786e-07	9.84803e-08	3.78538	eo_baso_sum
k9	0.0146683	0.236268	0.0456751	16.1074	3.11387	2.14038e-06	2.03456e-07	1.03871e-07	1.95875	eo_baso_sum
k10	0.0150652	0.20781	0.037903	13.794	2.51593	3.16922e-07	1.16869e-07	8.05105e-08	1.4516	eo_baso_sum
k11	0.0141228	0.281269	0.045215	19.916	3.20157	1.2932e-08	3.30765e-07	1.02533e-07	3.22595	eo_baso_sum
k12	0.0149026	0.231324	0.0406001	15.5223	2.72435	8.00387e-08	1.86092e-07	8.75861e-08	2.12468	eo_baso_sum
k13	0.0149468	0.306777	0.0518331	20.5247	3.46785	6.31723e-08	4.05266e-07	1.20479e-07	3.3638	eo_baso_sum
k14	0.0123645	0.315066	0.0445454	25.4814	3.60267	1.78466e-11	5.53708e-07	1.0839e-07	5.10847	eo_baso_sum
k15	0.0151494	0.219652	0.0400134	14.4991	2.64125	2.16876e-07	1.51129e-07	8.44236e-08	1.79013	eo_baso_sum
k16	0.0132353	0.165322	0.036835	12.4909	2.78308	5.97212e-05	1.43954e-07	9.36795e-08	1.53666	eo_baso_sum
k17	0.0135633	0.339227	0.0470964	25.0106	3.47234	2.28748e-11	5.33818e-07	1.1102e-07	4.80829	eo_baso_sum
k18	0.0141821	0.329817	0.0468234	23.2558	3.30158	7.35915e-11	4.80625e-07	9.99943e-08	4.80653	eo_baso_sum
k19	0.0112725	0.209198	0.0343108	18.5583	3.04377	7.46934e-09	2.59911e-07	1.0601e-07	2.45177	eo_baso_sum
k20	0.0139622	0.301566	0.0412846	21.5987	2.95688	3.2674e-12	4.19265e-07	9.64328e-08	4.34774	eo_baso_sum
k1	0.0140201	0.274124	0.0415336	19.5523	2.96243	1.51585e-09	3.24208e-07	9.94876e-08	3.25878	eo
k2	0.0111245	0.221747	0.0390361	19.9332	3.50902	5.35996e-08	2.99667e-07	9.8835e-08	3.032	eo
k3	0.0141283	0.297686	0.0458508	21.0702	3.24532	4.52251e-10	4.05453e-07	1.02231e-07	3.96605	eo
k4	0.0154289	0.176926	0.0343573	11.4672	2.22682	2.82886e-06	7.6975e-08	7.29363e-08	1.05537	eo
k5	0.0136274	0.254002	0.0488411	18.6391	3.58404	8.12534e-07	2.96811e-07	1.18375e-07	2.50737	eo
k6	0.0130243	0.265074	0.0441864	20.3523	3.39261	2.38837e-08	3.80029e-07	1.07682e-07	3.52919	eo
k7	0.0143514	0.29156	0.0500044	20.3158	3.48428	6.33756e-08	3.93113e-07	1.19686e-07	3.28452	eo
k8	0.0142167	0.2944	0.0458291	20.7081	3.22361	1.37538e-09	3.91503e-07	1.0221e-07	3.83036	eo
k9	0.0146683	0.232815	0.0453288	15.872	3.09026	2.46226e-06	1.97325e-07	1.04994e-07	1.87939	eo
k10	0.0150652	0.202797	0.0388236	13.4613	2.57704	1.29555e-06	1.03623e-07	8.23849e-08	1.25779	eo
k11	0.0141228	0.287108	0.0476069	20.3294	3.37094	2.37778e-08	3.5699e-07	1.08742e-07	3.2829	eo
k12	0.0149026	0.22588	0.0406269	15.1571	2.72615	1.95141e-07	1.74606e-07	8.67649e-08	2.0124	eo
k13	0.0149468	0.293546	0.0495702	19.6394	3.31645	7.02523e-08	3.82252e-07	1.17399e-07	3.256	eo
k14	0.0123645	0.320564	0.0439214	25.9261	3.5522	6.61598e-12	5.90667e-07	1.10245e-07	5.35776	eo
k15	0.0151494	0.21615	0.0403675	14.2679	2.66463	5.41264e-07	1.43705e-07	8.52881e-08	1.68494	eo
k16	0.0132353	0.153989	0.0378014	11.6347	2.85609	0.000269898	1.15429e-07	9.3752e-08	1.23122	eo
k17	0.0135633	0.353886	0.0499807	26.0914	3.68499	7.91245e-11	5.9243e-07	1.24616e-07	4.75404	eo
k18	0.0141821	0.332056	0.0464281	23.4137	3.2737	6.01527e-11	5.00564e-07	1.02805e-07	4.86907	eo
k19	0.0112725	0.21904	0.0354304	19.4314	3.14309	6.61374e-09	3.11027e-07	1.10127e-07	2.82425	eo
k20	0.0139622	0.303646	0.0402081	21.7477	2.87978	1.53029e-12	4.36108e-07	9.96033e-08	4.37845	eo
k1	0.0140201	0.272643	0.0448891	19.4466	3.20177	2.02328e-08	3.42017e-07	1.00719e-07	3.39574	eo_p
k2	0.0111245	0.216271	0.0433876	19.441	3.90018	3.37087e-06	3.11363e-07	1.09428e-07	2.84537	eo_p
k3	0.0141283	0.308633	0.050036	21.8451	3.54155	7.22414e-09	4.52743e-07	1.08047e-07	4.19026	eo_p
k4	0.0154289	0.162036	0.0360339	10.5021	2.33548	4.71328e-05	5.66235e-08	7.49651e-08	0.755331	eo_p
k5	0.0136274	0.241288	0.0540642	17.7061	3.96732	2.9865e-05	2.72474e-07	1.3179e-07	2.06749	eo_p
k6	0.0130243	0.265006	0.0459194	20.347	3.52567	1.30932e-07	4.03604e-07	1.07539e-07	3.75308	eo_p
k7	0.0143514	0.281413	0.0443761	19.6088	3.09211	5.27303e-09	3.79437e-07	1.02452e-07	3.70356	eo_p
k8	0.0142167	0.289037	0.0484588	20.3308	3.40858	3.05792e-08	3.93719e-07	1.05364e-07	3.73675	eo_p
k9	0.0146683	0.219463	0.0479298	14.9617	3.26758	2.98663e-05	1.74933e-07	1.09204e-07	1.60189	eo_p
k10	0.0150652	0.184191	0.0404226	12.2262	2.68318	3.28539e-05	6.83367e-08	8.49504e-08	0.804431	eo_p
k11	0.0141228	0.292827	0.052756	20.7344	3.73553	2.83777e-07	3.96686e-07	1.16961e-07	3.3916	eo_p
k12	0.0149026	0.209512	0.0427166	14.0587	2.86638	5.7542e-06	1.45785e-07	8.84403e-08	1.6484	eo_p
k13	0.0149468	0.280444	0.0500602	18.7629	3.34923	5.03961e-07	3.62246e-07	1.14288e-07	3.16958	eo_p
k14	0.0123645	0.312671	0.045505	25.2877	3.68028	3.16393e-10	5.8606e-07	1.11617e-07	5.25065	eo_p
k15	0.0151494	0.213447	0.0426259	14.0894	2.8137	4.20103e-06	1.50494e-07	9.00112e-08	1.67194	eo_p
k16	0.0132353	0.152394	0.0425593	11.5142	3.21558	0.0014363	1.28951e-07	9.6748e-08	1.33285	eo_p
k17	0.0135633	0.362853	0.0527342	26.7526	3.888	4.73117e-10	6.32767e-07	1.28554e-07	4.92218	eo_p
k18	0.0141821	0.333388	0.0488359	23.5076	3.44348	4.5501e-10	5.18523e-07	1.05327e-07	4.92297	eo_p
k19	0.0112725	0.221751	0.0395815	19.6719	3.51134	2.63175e-07	3.56393e-07	1.10091e-07	3.23725	eo_p
k20	0.0139622	0.30732	0.037268	22.0108	2.6692	2.06014e-13	4.61269e-07	9.94655e-08	4.63747	eo_p
k1	0.0140201	0.250046	0.0396457	17.8348	2.82778	5.95552e-09	2.9652e-07	9.19616e-08	3.22439	eo_p_gran
k2	0.0111245	0.191452	0.0344029	17.2099	3.09253	2.63753e-07	2.50299e-07	9.20871e-08	2.71807	eo_p_gran
k3	0.0141283	0.274153	0.0422541	19.4045	2.99074	1.27494e-09	3.69849e-07	9.3199e-08	3.96838	eo_p_gran
k4	0.0154289	0.151512	0.031672	9.82	2.05278	1.81863e-05	4.97563e-08	7.07102e-08	0.703665	eo_p_gran
k5	0.0136274	0.226262	0.0418731	16.6035	3.07271	6.91665e-07	2.38619e-07	1.0478e-07	2.27733	eo_p_gran
k6	0.0130243	0.237815	0.0413926	18.2593	3.17811	1.62992e-07	3.42834e-07	9.93736e-08	3.44996	eo_p_gran
k7	0.0143514	0.259907	0.0444443	18.1102	3.09686	4.89118e-08	3.37315e-07	9.90572e-08	3.40525	eo_p_gran
k8	0.0142167	0.254091	0.0420764	17.8727	2.95965	2.3194e-08	3.13456e-07	9.32347e-08	3.362	eo_p_gran
k9	0.0146683	0.21848	0.0444561	14.8947	3.03076	8.25496e-06	1.87839e-07	1.04384e-07	1.7995	eo_p_gran
k10	0.0150652	0.184261	0.037627	12.2309	2.49761	9.35263e-06	8.86422e-08	8.16456e-08	1.0857	eo_p_gran
k11	0.0141228	0.267391	0.0434788	18.9333	3.07864	1.32952e-08	3.40138e-07	9.62221e-08	3.53492	eo_p_gran
k12	0.0149026	0.200184	0.0379438	13.4328	2.54611	1.07145e-06	1.37153e-07	8.26354e-08	1.65974	eo_p_gran
k13	0.0149468	0.265292	0.0476378	17.7491	3.18717	7.61199e-07	3.36145e-07	1.1037e-07	3.04563	eo_p_gran
k14	0.0123645	0.287817	0.0416818	23.2777	3.37108	3.5165e-10	5.21193e-07	1.09219e-07	4.77202	eo_p_gran
k15	0.0151494	0.213242	0.0370925	14.076	2.44845	1.7213e-07	1.62452e-07	8.00294e-08	2.0299	eo_p_gran
k16	0.0132353	0.139394	0.0356165	10.532	2.69101	0.000619537	1.20619e-07	8.92908e-08	1.35085	eo_p_gran
k17	0.0135633	0.330339	0.0467181	24.3554	3.44445	1.89253e-10	5.43012e-07	1.13652e-07	4.77785	eo_p_gran
k18	0.0141821	0.305307	0.0444179	21.5276	3.13196	4.24852e-10	4.50851e-07	9.78988e-08	4.60528	eo_p_gran
k19	0.0112725	0.196693	0.03362	17.4489	2.98249	1.05215e-07	2.94729e-07	9.95549e-08	2.96046	eo_p_gran
k20	0.0139622	0.289775	0.0374421	20.7542	2.68167	2.32608e-12	4.23979e-07	8.84925e-08	4.79113	eo_p_gran
k1	0.0140201	0.148307	0.0387001	10.5782	2.76033	0.000676302	6.2648e-08	6.91662e-08	0.905761	gran
k2	0.0111245	0.13842	0.0361651	12.4428	3.25094	0.000497964	6.04252e-08	9.06358e-08	0.666682	gran
k3	0.0141283	0.118704	0.0281621	8.40187	1.99331	0.000176061	-1.08734e-08	6.99902e-08	-0.155357	gran
k4	0.0154289	0.103583	0.0237722	6.71356	1.54076	0.000258515	-2.08133e-08	7.60233e-08	-0.273776	gran
k5	0.0136274	0.231732	0.0373845	17.0049	2.74334	1.07876e-08	3.07104e-07	8.1551e-08	3.76579	gran
k6	0.0130243	0.170575	0.0435718	13.0967	3.34542	0.000342893	1.52536e-07	7.86868e-08	1.93852	gran
k7	0.0143514	0.115977	0.0344114	8.08124	2.39778	0.00302191	2.09393e-09	7.03985e-08	0.029744	gran
k8	0.0142167	0.15611	0.0430651	10.9808	3.02919	0.00112199	8.7061e-08	7.18085e-08	1.21241	gran
k9	0.0146683	0.23487	0.0400131	16.0121	2.72786	8.39412e-08	2.8193e-07	8.94505e-08	3.1518	gran
k10	0.0150652	0.199449	0.0353282	13.2391	2.34502	1.9727e-07	1.7597e-07	8.28851e-08	2.12306	gran
k11	0.0141228	0.120576	0.0288425	8.5377	2.04227	0.000305155	-1.93199e-08	9.37831e-08	-0.206006	gran
k12	0.0149026	0.216161	0.0369881	14.5049	2.48198	4.36785e-08	2.2751e-07	7.13096e-08	3.19046	gran
k13	0.0149468	0.187154	0.0447901	12.5214	2.99664	0.000178861	1.7324e-07	8.40084e-08	2.06218	gran
k14	0.0123645	0.175367	0.055174	14.183	4.46228	0.00326602	1.72146e-07	1.13419e-07	1.51779	gran
k15	0.0151494	0.192727	0.0345185	12.7218	2.27854	2.78335e-07	1.61322e-07	9.34983e-08	1.7254	gran
k16	0.0132353	0.120403	0.0283237	9.09704	2.14	0.000137881	5.99729e-08	9.75228e-08	0.614963	gran
k17	0.0135633	0.132053	0.029785	9.73604	2.196	5.17454e-05	3.07331e-08	7.24232e-08	0.424354	gran
k18	0.0141821	0.138489	0.0365406	9.76505	2.57652	0.000590907	4.19195e-08	6.09618e-08	0.687636	gran
k19	0.0112725	0.12815	0.0299424	11.3684	2.65624	7.78886e-05	2.77291e-08	1.01294e-07	0.27375	gran
k20	0.0139622	0.0955193	0.0273287	6.84127	1.95733	0.00248445	-7.00654e-08	7.33717e-08	-0.954937	gran
k1	0.0140201	0.256686	0.0530408	18.3084	3.7832	2.72179e-05	1.93731e-07	1.35141e-07	1.43355	gran_p_myeloid_wbc
k2	0.0111245	0.186971	0.0494371	16.8071	4.44398	0.000299783	1.46943e-08	1.52268e-07	0.0965032	gran_p_myeloid_wbc
k3	0.0141283	0.21245	0.0412477	15.0372	2.91951	1.30808e-06	8.45668e-08	1.1206e-07	0.754658	gran_p_myeloid_wbc
k4	0.0154289	0.253171	0.0645936	16.4089	4.18654	0.000790908	1.98902e-07	1.64082e-07	1.21221	gran_p_myeloid_wbc
k5	0.0136274	0.440426	0.0520437	32.3192	3.81906	6.39047e-12	7.30875e-07	1.36651e-07	5.34849	gran_p_myeloid_wbc
k6	0.0130243	0.210417	0.0520107	16.1557	3.99336	0.000160168	8.07051e-08	1.24092e-07	0.650366	gran_p_myeloid_wbc
k7	0.0143514	0.148021	0.0403558	10.3141	2.81198	0.000872032	-6.30277e-08	9.42974e-08	-0.668393	gran_p_myeloid_wbc
k8	0.0142167	0.262265	0.045983	18.4477	3.23443	8.2894e-07	2.11664e-07	9.58861e-08	2.20746	gran_p_myeloid_wbc
k9	0.0146683	0.435474	0.0529154	29.6881	3.60747	2.07371e-11	6.42017e-07	1.32048e-07	4.86201	gran_p_myeloid_wbc
k10	0.0150652	0.369912	0.0366082	24.5541	2.42998	7.7345e-17	4.36968e-07	8.68506e-08	5.03126	gran_p_myeloid_wbc
k11	0.0141228	0.191609	0.0378938	13.5674	2.68318	5.87547e-06	8.71157e-09	1.16316e-07	0.0748959	gran_p_myeloid_wbc
k12	0.0149026	0.407128	0.0474209	27.3192	3.18204	4.93515e-13	5.49548e-07	1.04239e-07	5.272	gran_p_myeloid_wbc
k13	0.0149468	0.301256	0.054372	20.1553	3.63771	3.03917e-08	3.08455e-07	9.98136e-08	3.09031	gran_p_myeloid_wbc
k14	0.0123645	0.225703	0.0646085	18.254	5.22531	0.00107036	1.36558e-07	1.58873e-07	0.859546	gran_p_myeloid_wbc
k15	0.0151494	0.410973	0.0439843	27.128	2.90337	6.12252e-14	5.39485e-07	1.20163e-07	4.4896	gran_p_myeloid_wbc
k16	0.0132353	0.184927	0.0451441	13.9722	3.41088	3.33707e-05	1.16308e-07	1.19572e-07	0.972697	gran_p_myeloid_wbc
k17	0.0135633	0.221715	0.0414936	16.3467	3.05926	1.53794e-06	1.1727e-07	1.15833e-07	1.01241	gran_p_myeloid_wbc
k18	0.0141821	0.179691	0.044155	12.6703	3.11342	0.000195055	-1.54261e-08	1.03799e-07	-0.148615	gran_p_myeloid_wbc
k19	0.0112725	0.204455	0.0449429	18.1376	3.98696	6.92536e-06	1.09846e-07	1.45406e-07	0.755446	gran_p_myeloid_wbc
k20	0.0139622	0.130188	0.0415728	9.32431	2.97752	0.0035645	-1.39018e-07	1.18472e-07	-1.17342	gran_p_myeloid_wbc
k1	0.0140201	0.0477223	0.0286379	3.40385	2.04263	0.235834	-1.09879e-07	5.72478e-08	-1.91936	hct
k2	0.0111245	0.0626132	0.0365128	5.6284	3.28219	0.156764	-8.25856e-08	9.81277e-08	-0.841614	hct
k3	0.0141283	0.0322525	0.0298338	2.28283	2.11164	0.540482	-1.32916e-07	6.08045e-08	-2.18595	hct
k4	0.0154289	-0.011866	0.0302218	-0.769078	1.95878	0.370435	-2.03093e-07	6.17685e-08	-3.28796	hct
k5	0.0136274	0.0707877	0.0316295	5.19452	2.32102	0.0704106	-4.35387e-08	6.69112e-08	-0.650693	hct
k6	0.0130243	0.0599423	0.0338966	4.60234	2.60256	0.16391	-8.66946e-08	7.40464e-08	-1.17081	hct
k7	0.0143514	0.0454478	0.0313322	3.16678	2.18322	0.319954	-9.08707e-08	6.21906e-08	-1.46116	hct
k8	0.0142167	0.0409906	0.0291583	2.88327	2.05099	0.352719	-1.16459e-07	5.44911e-08	-2.13721	hct
k9	0.0146683	0.0712354	0.0336799	4.85642	2.2961	0.091985	-4.90247e-08	6.37568e-08	-0.768934	hct
k10	0.0150652	0.0689326	0.0398458	4.57562	2.6449	0.17365	-5.04539e-08	7.36283e-08	-0.685252	hct
k11	0.0141228	0.0552484	0.0313325	3.91201	2.21858	0.189276	-8.77899e-08	5.61215e-08	-1.56428	hct
k12	0.0149026	0.0477922	0.0347536	3.20696	2.33204	0.34012	-8.98631e-08	7.44884e-08	-1.2064	hct
k13	0.0149468	0.090202	0.0424504	6.03488	2.8401	0.0760274	-2.32634e-09	7.42834e-08	-0.0313171	hct
k14	0.0123645	0.0674534	0.0274693	5.45539	2.22162	0.0445921	-6.99063e-08	6.99287e-08	-0.99968	hct
k15	0.0151494	0.0510849	0.0369287	3.37207	2.43764	0.327894	-8.73783e-08	6.56548e-08	-1.33087	hct
k16	0.0132353	0.0514271	0.0338493	3.88559	2.55749	0.25781	-7.8636e-08	7.48719e-08	-1.05027	hct
k17	0.0135633	0.0452484	0.0343668	3.33609	2.53381	0.353802	-1.00017e-07	8.12368e-08	-1.23118	hct
k18	0.0141821	0.031209	0.0282035	2.20058	1.98866	0.544181	-1.43817e-07	5.61097e-08	-2.56315	hct
k19	0.0112725	0.0704002	0.034376	6.24532	3.04955	0.0847683	-4.82701e-08	9.47916e-08	-0.509223	hct
k20	0.0139622	0.0325711	0.0276618	2.3328	1.98119	0.498828	-1.29822e-07	6.15759e-08	-2.10832	hct
k1	0.0140201	0.0511479	0.0273307	3.64818	1.9494	0.17427	-1.10763e-07	5.28884e-08	-2.09427	hgb
k2	0.0111245	0.0468567	0.0349905	4.21202	3.14535	0.305561	-1.53365e-07	9.34429e-08	-1.64127	hgb
k3	0.0141283	0.0273187	0.0290007	1.93362	2.05267	0.647961	-1.54561e-07	5.85588e-08	-2.63942	hgb
k4	0.0154289	-0.0140337	0.0305667	-0.909577	1.98114	0.339161	-2.13821e-07	6.03381e-08	-3.54371	hgb
k5	0.0136274	0.0717154	0.0287073	5.26259	2.10659	0.0439316	-4.98508e-08	6.16758e-08	-0.808271	hgb
k6	0.0130243	0.0534582	0.030667	4.10449	2.3546	0.185426	-1.14105e-07	6.47183e-08	-1.76311	hgb
k7	0.0143514	0.0420277	0.0309613	2.92847	2.15737	0.370695	-1.07154e-07	5.42338e-08	-1.97578	hgb
k8	0.0142167	0.0441969	0.0270423	3.1088	1.90215	0.261406	-1.1674e-07	5.34548e-08	-2.18389	hgb
k9	0.0146683	0.0691724	0.0303237	4.71578	2.0673	0.0739322	-6.42669e-08	5.9213e-08	-1.08535	hgb
k10	0.0150652	0.0630391	0.0370621	4.18442	2.46012	0.194067	-7.41433e-08	7.12289e-08	-1.04092	hgb
k11	0.0141228	0.0569325	0.0328763	4.03126	2.3279	0.195023	-9.41969e-08	5.64864e-08	-1.66761	hgb
k12	0.0149026	0.0499934	0.0351976	3.35467	2.36183	0.317234	-9.35401e-08	7.52275e-08	-1.24343	hgb
k13	0.0149468	0.101894	0.0420698	6.81716	2.81464	0.040827	1.83085e-08	7.35027e-08	0.249087	hgb
k14	0.0123645	0.0702985	0.0286674	5.68549	2.31851	0.0439624	-7.02235e-08	7.1505e-08	-0.982078	hgb
k15	0.0151494	0.0499873	0.0362344	3.29962	2.3918	0.335254	-9.98332e-08	6.44466e-08	-1.54909	hgb
k16	0.0132353	0.0385377	0.0376729	2.91173	2.84639	0.50043	-1.15338e-07	8.31272e-08	-1.38749	hgb
k17	0.0135633	0.0407307	0.0341702	3.00301	2.51932	0.425114	-1.22686e-07	7.91644e-08	-1.54976	hgb
k18	0.0141821	0.0342353	0.0286711	2.41397	2.02163	0.483651	-1.45697e-07	5.30517e-08	-2.74633	hgb
k19	0.0112725	0.0633177	0.0324874	5.61702	2.88201	0.108099	-8.1114e-08	8.66874e-08	-0.935706	hgb
k20	0.0139622	0.0336027	0.0278578	2.40668	1.99523	0.478884	-1.36527e-07	5.47774e-08	-2.49239	hgb
k1	0.0140201	0.109363	0.0350383	7.80048	2.49915	0.00584008	2.88451e-08	8.78596e-08	0.328309	hlr_p
k2	0.0111245	0.154454	0.0395018	13.8841	3.55088	0.000321058	2.51471e-07	1.51295e-07	1.66213	hlr_p
k3	0.0141283	0.09202	0.0328552	6.51317	2.32549	0.0167017	-1.22873e-08	7.21549e-08	-0.17029	hlr_p
k4	0.0154289	0.0704366	0.0326642	4.56525	2.11708	0.0856442	-4.76771e-08	6.82693e-08	-0.698369	hlr_p
k5	0.0136274	0.162754	0.0345731	11.9431	2.53703	2.22616e-05	2.27557e-07	8.63756e-08	2.6345	hlr_p
k6	0.0130243	0.104483	0.0360562	8.02217	2.76838	0.0111545	3.11806e-08	9.41805e-08	0.331073	hlr_p
k7	0.0143514	0.0600442	0.0384645	4.18385	2.68019	0.232511	-9.18433e-08	8.5262e-08	-1.07719	hlr_p
k8	0.0142167	0.0926263	0.0342212	6.51532	2.40711	0.0199222	-1.5129e-08	7.70804e-08	-0.196276	hlr_p
k9	0.0146683	0.153507	0.028939	10.4652	1.97289	6.10011e-06	1.65311e-07	6.96663e-08	2.3729	hlr_p
k10	0.0150652	0.142042	0.0278983	9.42852	1.85184	1.0261e-05	1.28586e-07	6.57232e-08	1.95648	hlr_p
k11	0.0141228	0.142085	0.0337422	10.0607	2.38921	0.000103927	1.37391e-07	7.61472e-08	1.80429	hlr_p
k12	0.0149026	0.116794	0.0314811	7.83716	2.11245	0.00121363	5.3965e-08	7.36441e-08	0.732781	hlr_p
k13	0.0149468	0.229173	0.034276	15.3326	2.29321	2.48237e-08	3.80402e-07	8.965e-08	4.24319	hlr_p
k14	0.0123645	0.146192	0.0382664	11.8235	3.09485	0.000617842	1.81e-07	1.11387e-07	1.62497	hlr_p
k15	0.0151494	0.174513	0.0418645	11.5195	2.76344	0.000387439	2.15335e-07	1.08644e-07	1.98202	hlr_p
k16	0.0132353	0.122405	0.0289862	9.24838	2.19006	0.000157166	1.45404e-07	8.38086e-08	1.73496	hlr_p
k17	0.0135633	0.0964004	0.0356743	7.10744	2.63021	0.0191853	1.6792e-09	8.97508e-08	0.0187095	hlr_p
k18	0.0141821	0.0744446	0.0341534	5.24918	2.4082	0.078655	-6.59888e-08	7.28811e-08	-0.90543	hlr_p
k19	0.0112725	0.142218	0.039677	12.6164	3.51981	0.00107489	2.09042e-07	1.44037e-07	1.45131	hlr_p
k20	0.0139622	0.0564641	0.0331737	4.04407	2.37596	0.197887	-1.14916e-07	8.09737e-08	-1.41918	hlr_p
k1	0.0140201	0.104904	0.0318385	7.48239	2.27092	0.00404943	1.14432e-08	8.48801e-08	0.134817	hlr
k2	0.0111245	0.144232	0.0360898	12.9652	3.24417	0.000261458	1.96824e-07	1.40368e-07	1.40221	hlr
k3	0.0141283	0.09318	0.0307858	6.59528	2.17902	0.00926715	-1.21231e-08	6.76116e-08	-0.179305	hlr
k4	0.0154289	0.0682833	0.0318201	4.42568	2.06237	0.0912802	-5.5481e-08	6.78046e-08	-0.818247	hlr
k5	0.0136274	0.16433	0.0338428	12.0588	2.48344	1.36967e-05	2.32658e-07	8.6899e-08	2.67733	hlr
k6	0.0130243	0.101186	0.0328117	7.76901	2.51926	0.00734837	1.1942e-08	8.77957e-08	0.136021	hlr
k7	0.0143514	0.0625091	0.0355355	4.35561	2.4761	0.172832	-8.92339e-08	8.22951e-08	-1.08432	hlr
k8	0.0142167	0.0941987	0.0328067	6.62592	2.30762	0.0130165	-1.34857e-08	7.53009e-08	-0.17909	hlr
k9	0.0146683	0.156921	0.0271034	10.698	1.84775	1.1838e-06	1.75494e-07	6.83768e-08	2.56657	hlr
k10	0.0150652	0.145325	0.0280786	9.64642	1.86381	9.98197e-06	1.37205e-07	6.89778e-08	1.98911	hlr
k11	0.0141228	0.140116	0.0305398	9.92129	2.16245	2.67843e-05	1.27921e-07	7.31227e-08	1.7494	hlr
k12	0.0149026	0.116694	0.0285979	7.83045	1.91898	0.000411208	5.32121e-08	6.8271e-08	0.779426	hlr
k13	0.0149468	0.216145	0.0313633	14.461	2.09834	2.09918e-08	3.40978e-07	8.47185e-08	4.02483	hlr
k14	0.0123645	0.142415	0.0354162	11.518	2.86433	0.00032273	1.61094e-07	1.03559e-07	1.55558	hlr
k15	0.0151494	0.175696	0.0410122	11.5976	2.70718	0.000314479	2.18394e-07	1.10318e-07	1.97967	hlr
k16	0.0132353	0.125705	0.0280935	9.49764	2.12262	6.91287e-05	1.4702e-07	8.18694e-08	1.79579	hlr
k17	0.0135633	0.0939627	0.0330862	6.92772	2.43939	0.0139811	-8.9093e-09	8.42009e-08	-0.10581	hlr
k18	0.0141821	0.0765871	0.0320453	5.40025	2.25955	0.0522887	-6.26926e-08	7.01151e-08	-0.894138	hlr
k19	0.0112725	0.14009	0.036176	12.4276	3.20924	0.00044837	1.89405e-07	1.35274e-07	1.40016	hlr
k20	0.0139622	0.0525384	0.0302356	3.7629	2.16553	0.199828	-1.3195e-07	7.65779e-08	-1.72309	hlr
k1	0.0140201	0.140371	0.0445418	10.0121	3.177	0.00376216	6.63318e-08	7.77978e-08	0.852618	irf
k2	0.0111245	0.164673	0.0510082	14.8027	4.5852	0.00305931	1.62468e-07	1.44623e-07	1.12339	irf
k3	0.0141283	0.0930277	0.0397651	6.5845	2.81457	0.0430291	-3.00982e-08	6.48089e-08	-0.464415	irf
k4	0.0154289	0.0367495	0.0349512	2.38187	2.26531	0.534897	-1.0855e-07	5.09633e-08	-2.12996	irf
k5	0.0136274	0.155129	0.0422821	11.3836	3.10273	0.000583082	1.03906e-07	6.68189e-08	1.55504	irf
k6	0.0130243	0.125573	0.0432476	9.64139	3.32053	0.00933145	4.57275e-08	8.92905e-08	0.512121	irf
k7	0.0143514	0.0964121	0.0466498	6.71796	3.25054	0.0772847	-9.78839e-09	7.60582e-08	-0.128696	irf
k8	0.0142167	0.092417	0.0404206	6.5006	2.84318	0.0496722	-3.34659e-08	6.46688e-08	-0.517496	irf
k9	0.0146683	0.133106	0.0402832	9.07442	2.74628	0.00273412	4.04352e-08	6.48533e-08	0.623488	irf
k10	0.0150652	0.144797	0.0357946	9.61139	2.37598	0.000270418	6.64999e-08	5.64393e-08	1.17826	irf
k11	0.0141228	0.155948	0.0439041	11.0423	3.10875	0.000926423	1.01503e-07	7.21841e-08	1.40617	irf
k12	0.0149026	0.101871	0.0373908	6.83579	2.50901	0.018566	-1.82186e-08	5.91691e-08	-0.307907	irf
k13	0.0149468	0.236024	0.0441538	15.791	2.95407	3.10358e-06	2.56663e-07	7.88657e-08	3.25443	irf
k14	0.0123645	0.17722	0.0492417	14.3329	3.98249	0.000824323	1.74578e-07	9.85884e-08	1.77077	irf
k15	0.0151494	0.144085	0.043541	9.51095	2.87411	0.00415136	6.07745e-08	7.70355e-08	0.788916	irf
k16	0.0132353	0.154117	0.0502457	11.6443	3.79633	0.0039326	1.46852e-07	9.45209e-08	1.55365	irf
k17	0.0135633	0.0878837	0.0394512	6.47952	2.90867	0.056872	-4.48035e-08	6.8759e-08	-0.651601	irf
k18	0.0141821	0.0652624	0.0384839	4.60173	2.71355	0.181415	-8.84734e-08	6.18438e-08	-1.43059	irf
k19	0.0112725	0.153955	0.0500064	13.6576	4.43615	0.00484842	1.36169e-07	1.32353e-07	1.02883	irf
k20	0.0139622	0.0833924	0.0411425	5.97272	2.9467	0.0929846	-4.61502e-08	7.32053e-08	-0.630422	irf
k1	0.0140201	0.217674	0.0357577	15.5259	2.55046	3.10882e-07	3.41021e-07	9.90339e-08	3.44347	lymph
k2	0.0111245	0.226824	0.0517008	20.3896	4.64746	0.000171458	5.87967e-07	2.10836e-07	2.78874	lymph
k3	0.0141283	0.263393	0.0367252	18.6429	2.59941	2.25603e-09	4.83745e-07	9.44717e-08	5.12053	lymph
k4	0.0154289	0.0937161	0.0290657	6.07407	1.88385	0.0086077	-2.82612e-08	6.99846e-08	-0.40382	lymph
k5	0.0136274	0.168603	0.0397066	12.3724	2.91374	0.000185644	1.99938e-07	1.13291e-07	1.76482	lymph
k6	0.0130243	0.268835	0.0517444	20.641	3.9729	7.21096e-06	6.11827e-07	1.6783e-07	3.6455	lymph
k7	0.0143514	0.242614	0.0446857	16.9052	3.11368	3.83565e-06	4.07206e-07	1.20435e-07	3.38112	lymph
k8	0.0142167	0.226169	0.0410036	15.9087	2.88419	1.97095e-06	3.62575e-07	1.01892e-07	3.55841	lymph
k9	0.0146683	0.166726	0.0353274	11.3664	2.40842	8.67143e-05	1.64962e-07	9.69775e-08	1.70104	lymph
k10	0.0150652	0.157459	0.0420205	10.4518	2.78924	0.00135635	1.29737e-07	1.05202e-07	1.23322	lymph
k11	0.0141228	0.256358	0.0388121	18.1522	2.7482	2.75192e-08	4.70677e-07	1.07406e-07	4.38222	lymph
k12	0.0149026	0.211636	0.0346137	14.2012	2.32265	1.13143e-06	2.95497e-07	9.3798e-08	3.15036	lymph
k13	0.0149468	0.163786	0.0460538	10.958	3.08119	0.00196816	1.68093e-07	1.12821e-07	1.48991	lymph
k14	0.0123645	0.288022	0.0403205	23.2942	3.26098	2.78363e-09	7.10434e-07	1.39768e-07	5.08295	lymph
k15	0.0151494	0.119415	0.0337567	7.88252	2.22825	0.00291751	1.7947e-08	8.05362e-08	0.222844	lymph
k16	0.0132353	0.11346	0.0289169	8.57252	2.18483	0.00102105	1.03024e-07	8.01013e-08	1.28617	lymph
k17	0.0135633	0.27668	0.0375601	20.3992	2.76924	5.96071e-10	5.50416e-07	9.94383e-08	5.53525	lymph
k18	0.0141821	0.26926	0.0471754	18.9859	3.3264	4.96637e-07	4.96667e-07	1.3474e-07	3.68612	lymph
k19	0.0112725	0.222576	0.0485936	19.7451	4.31082	8.52523e-05	5.83402e-07	1.93148e-07	3.02049	lymph
k20	0.0139622	0.25016	0.0375978	17.9169	2.69283	1.56853e-08	4.55243e-07	9.95547e-08	4.5728	lymph
k1	0.0140201	0.18854	0.0406467	13.4479	2.89917	5.11302e-05	1.62675e-07	8.93206e-08	1.82125	lymph_p
k2	0.0111245	0.209429	0.046841	18.8259	4.21061	8.61202e-05	3.44071e-07	1.45571e-07	2.36359	lymph_p
k3	0.0141283	0.212267	0.0371973	15.0243	2.63282	5.83449e-07	2.27249e-07	7.90487e-08	2.8748	lymph_p
k4	0.0154289	0.12215	0.0258496	7.91699	1.6754	5.30506e-05	1.78067e-08	5.63537e-08	0.315981	lymph_p
k5	0.0136274	0.232164	0.0407859	17.0366	2.99294	1.77339e-07	2.81187e-07	8.88472e-08	3.16484	lymph_p
k6	0.0130243	0.230787	0.0498264	17.7197	3.82564	4.13894e-05	3.31906e-07	1.23479e-07	2.68796	lymph_p
k7	0.0143514	0.216208	0.0448295	15.0653	3.1237	2.22086e-05	2.40326e-07	9.52475e-08	2.52318	lymph_p
k8	0.0142167	0.21018	0.0430468	14.7841	3.0279	1.72908e-05	2.15955e-07	8.62846e-08	2.50282	lymph_p
k9	0.0146683	0.21284	0.0394027	14.5102	2.68625	9.99846e-07	1.99849e-07	8.15877e-08	2.4495	lymph_p
k10	0.0150652	0.203017	0.0384047	13.4759	2.54924	3.69198e-06	1.68753e-07	7.56172e-08	2.23167	lymph_p
k11	0.0141228	0.191622	0.0434446	13.5683	3.07621	9.58778e-05	1.7427e-07	9.96183e-08	1.74938	lymph_p
k12	0.0149026	0.212545	0.0354314	14.2623	2.37753	7.47822e-07	1.97506e-07	7.31829e-08	2.6988	lymph_p
k13	0.0149468	0.215576	0.0468852	14.423	3.13681	3.79035e-05	2.28284e-07	9.38426e-08	2.43262	lymph_p
k14	0.0123645	0.236173	0.0384967	19.1008	3.11347	1.10652e-07	3.57603e-07	9.23955e-08	3.87035	lymph_p
k15	0.0151494	0.188569	0.0405923	12.4473	2.67947	2.62206e-05	1.33972e-07	7.9866e-08	1.67746	lymph_p
k16	0.0132353	0.140379	0.0313349	10.6064	2.36752	8.23088e-05	1.32053e-07	7.02241e-08	1.88044	lymph_p
k17	0.0135633	0.222733	0.0366198	16.4217	2.69992	1.52647e-07	2.64804e-07	8.06104e-08	3.28499	lymph_p
k18	0.0141821	0.22487	0.0450573	15.8559	3.17705	5.68856e-06	2.54064e-07	1.02308e-07	2.48332	lymph_p
k19	0.0112725	0.196502	0.0477375	17.432	4.23487	0.000235574	3.08817e-07	1.51064e-07	2.04428	lymph_p
k20	0.0139622	0.18326	0.0360696	13.1254	2.58337	5.68178e-06	1.62174e-07	7.63061e-08	2.1253	lymph_p
k1	0.0140201	0.0910586	0.0506683	6.49486	3.61398	0.133489	-3.17791e-08	6.56223e-08	-0.484272	mchc
k2	0.0111245	0.16369	0.051833	14.7143	4.65935	0.00548632	1.36132e-07	9.06903e-08	1.50107	mchc
k3	0.0141283	0.0609674	0.0453772	4.31527	3.2118	0.301727	-6.3953e-08	5.15252e-08	-1.2412	mchc
k4	0.0154289	0.0331	0.0550882	2.14533	3.57046	0.748355	-8.39946e-08	6.2765e-08	-1.33824	mchc
k5	0.0136274	0.121618	0.0580837	8.9245	4.26228	0.0657626	3.76293e-08	6.93654e-08	0.542479	mchc
k6	0.0130243	0.111636	0.0431919	8.57136	3.31625	0.0252629	1.84799e-08	6.59971e-08	0.280011	mchc
k7	0.0143514	0.0879536	0.0484714	6.12857	3.37747	0.138811	-9.54742e-09	6.0467e-08	-0.157895	mchc
k8	0.0142167	0.0765843	0.0396813	5.38692	2.79118	0.115607	-3.79166e-08	4.92293e-08	-0.770204	mchc
k9	0.0146683	0.0535227	0.0631381	3.64887	4.30439	0.53749	-8.11157e-08	6.77309e-08	-1.19762	mchc
k10	0.0150652	0.0928106	0.0649815	6.1606	4.31336	0.233544	-1.68049e-08	7.28678e-08	-0.230622	mchc
k11	0.0141228	0.137033	0.0533896	9.70301	3.7804	0.0267901	4.02644e-08	6.08679e-08	0.661504	mchc
k12	0.0149026	0.0554422	0.0596452	3.7203	4.00232	0.495859	-7.06942e-08	6.36292e-08	-1.11103	mchc
k13	0.0149468	0.0926172	0.0510725	6.19647	3.41696	0.138438	-8.33808e-09	6.29007e-08	-0.132559	mchc
k14	0.0123645	0.13269	0.041505	10.7315	3.35678	0.00618201	5.99809e-08	6.69889e-08	0.895386	mchc
k15	0.0151494	0.089979	0.062366	5.93944	4.11673	0.229266	-1.9692e-08	6.76083e-08	-0.291266	mchc
k16	0.0132353	0.0897339	0.064097	6.77987	4.84287	0.237395	-8.07374e-10	8.9533e-08	-0.00901761	mchc
k17	0.0135633	0.065208	0.0386213	4.80768	2.84749	0.183913	-6.16374e-08	5.21649e-08	-1.18159	mchc
k18	0.0141821	0.0473136	0.0470939	3.33614	3.32065	0.484498	-8.56068e-08	4.88129e-08	-1.75377	mchc
k19	0.0112725	0.155596	0.0494856	13.8032	4.38995	0.0053324	1.22035e-07	8.69518e-08	1.40348	mchc
k20	0.0139622	0.118064	0.0504511	8.45597	3.61341	0.047856	3.11857e-08	6.30465e-08	0.494646	mchc
k1	0.0140201	0.217652	0.0518001	15.5243	3.69471	0.000275335	2.59776e-07	1.4288e-07	1.81815	mch
k2	0.0111245	0.257282	0.0539917	23.1275	4.8534	2.99706e-05	5.30353e-07	2.10222e-07	2.52282	mch
k3	0.0141283	0.195932	0.0424251	13.868	3.00285	3.09608e-05	1.99457e-07	9.61317e-08	2.07483	mch
k4	0.0154289	0.12549	0.0438847	8.13345	2.84432	0.0135864	2.72351e-08	9.29123e-08	0.293127	mch
k5	0.0136274	0.142523	0.0391516	10.4586	2.87301	0.00136026	4.02579e-08	1.03229e-07	0.389987	mch
k6	0.0130243	0.220417	0.0444125	16.9235	3.40997	1.50927e-05	3.09975e-07	1.28341e-07	2.41524	mch
k7	0.0143514	0.137102	0.037367	9.55319	2.60372	0.00212831	4.77204e-08	9.0212e-08	0.52898	mch
k8	0.0142167	0.189269	0.0387164	13.3132	2.7233	1.69934e-05	1.77408e-07	8.74667e-08	2.0283	mch
k9	0.0146683	0.0972616	0.0321112	6.63074	2.18916	0.0100855	-1.03477e-07	7.29466e-08	-1.41853	mch
k10	0.0150652	0.151635	0.0433184	10.0652	2.87539	0.00257803	4.96387e-08	1.01076e-07	0.491101	mch
k11	0.0141228	0.21906	0.0473609	15.5112	3.35352	3.52274e-05	2.57767e-07	1.17552e-07	2.1928	mch
k12	0.0149026	0.156137	0.0459237	10.4771	3.08158	0.00299792	6.92851e-08	1.04768e-07	0.661318	mch
k13	0.0149468	0.30144	0.0444245	20.1676	2.97218	5.79719e-09	4.79907e-07	1.06548e-07	4.50414	mch
k14	0.0123645	0.228665	0.0448649	18.4936	3.62852	8.83257e-06	3.56119e-07	1.42964e-07	2.49096	mch
k15	0.0151494	0.129625	0.0404333	8.55646	2.66897	0.00598218	-4.26886e-09	9.20654e-08	-0.0463677	mch
k16	0.0132353	0.156378	0.0576554	11.8152	4.35617	0.0137612	1.50453e-07	1.61098e-07	0.933922	mch
k17	0.0135633	0.152915	0.0328462	11.2742	2.4217	4.47254e-05	7.58178e-08	8.25808e-08	0.918105	mch
k18	0.0141821	0.107679	0.0361475	7.59258	2.54881	0.0114799	-5.55536e-08	7.89695e-08	-0.703482	mch
k19	0.0112725	0.234344	0.0502298	20.789	4.45597	4.53124e-05	4.30448e-07	1.88328e-07	2.28563	mch
k20	0.0139622	0.13744	0.0389527	9.84374	2.78987	0.00238171	3.11503e-08	1.01727e-07	0.306214	mch
k1	0.0140201	0.222203	0.0535726	15.8489	3.82113	0.00022062	2.95962e-07	1.49384e-07	1.98122	mcv
k2	0.0111245	0.259428	0.0593774	23.3204	5.33753	7.26703e-05	6.00579e-07	2.37756e-07	2.52603	mcv
k3	0.0141283	0.203754	0.0432356	14.4217	3.06021	1.69648e-05	2.41927e-07	9.90231e-08	2.44313	mcv
k4	0.0154289	0.134679	0.0437569	8.72902	2.83604	0.00793753	4.90319e-08	9.7535e-08	0.502711	mcv
k5	0.0136274	0.151434	0.0405342	11.1125	2.97447	0.000752195	7.42624e-08	1.04237e-07	0.712441	mcv
k6	0.0130243	0.220391	0.0482067	16.9215	3.70128	4.36137e-05	3.41553e-07	1.45081e-07	2.35422	mcv
k7	0.0143514	0.14006	0.0360009	9.75936	2.50852	0.00101288	5.82325e-08	8.75329e-08	0.665264	mcv
k8	0.0142167	0.189803	0.0400761	13.3507	2.81894	2.93066e-05	1.95171e-07	8.99127e-08	2.17067	mcv
k9	0.0146683	0.091203	0.0319713	6.2177	2.17962	0.0151622	-1.35943e-07	7.41608e-08	-1.83308	mcv
k10	0.0150652	0.148586	0.0456137	9.86289	3.02776	0.00427899	4.27131e-08	1.11765e-07	0.38217	mcv
k11	0.0141228	0.219242	0.0475102	15.5241	3.36409	2.11868e-05	2.75627e-07	1.16043e-07	2.37521	mcv
k12	0.0149026	0.165859	0.0461331	11.1295	3.09563	0.0012422	1.04296e-07	1.1041e-07	0.94463	mcv
k13	0.0149468	0.325196	0.051954	21.7569	3.47594	2.08526e-08	5.97373e-07	1.2759e-07	4.68199	mcv
k14	0.0123645	0.227525	0.0462839	18.4014	3.74328	9.79826e-06	3.87849e-07	1.41344e-07	2.74402	mcv
k15	0.0151494	0.129322	0.0441186	8.53647	2.91223	0.0107035	-9.25574e-09	1.0686e-07	-0.086616	mcv
k16	0.0132353	0.151346	0.059521	11.435	4.49712	0.0197917	1.501e-07	1.77338e-07	0.846405	mcv
k17	0.0135633	0.151428	0.0333974	11.1646	2.46233	5.30958e-05	7.32944e-08	8.45892e-08	0.866475	mcv
k18	0.0141821	0.115039	0.0379187	8.11152	2.67369	0.00871518	-4.15227e-08	8.12352e-08	-0.511142	mcv
k19	0.0112725	0.223634	0.0513216	19.8389	4.55282	7.97471e-05	4.32509e-07	1.94239e-07	2.22668	mcv
k20	0.0139622	0.148493	0.0377211	10.6353	2.70165	0.000600906	6.76689e-08	9.79918e-08	0.690557	mcv
k1	0.0140201	0.17632	0.0411983	12.5762	2.93852	0.000162577	1.37884e-07	1.35299e-07	1.01911	mono
k2	0.0111245	0.138257	0.0376199	12.4281	3.38171	0.000541351	8.28908e-08	1.62345e-07	0.510583	mono
k3	0.0141283	0.16833	0.0334909	11.9144	2.37048	4.71617e-06	1.1872e-07	1.10975e-07	1.06979	mono
k4	0.0154289	0.232353	0.0514943	15.0596	3.33753	9.8784e-05	2.88619e-07	1.44128e-07	2.00252	mono
k5	0.0136274	0.363216	0.0424302	26.6534	3.1136	9.05569e-13	7.65712e-07	1.3167e-07	5.81539	mono
k6	0.0130243	0.150153	0.0375048	11.5287	2.8796	0.000216554	7.77978e-08	1.29857e-07	0.599105	mono
k7	0.0143514	0.133555	0.0387458	9.30609	2.69979	0.00243283	1.94049e-08	1.13541e-07	0.170907	mono
k8	0.0142167	0.19793	0.0320097	13.9223	2.25155	3.12249e-08	2.06969e-07	9.61967e-08	2.15152	mono
k9	0.0146683	0.354892	0.0426583	24.1945	2.9082	6.95117e-12	6.60455e-07	1.26275e-07	5.2303	mono
k10	0.0150652	0.34037	0.0360879	22.5932	2.39545	1.86278e-15	5.81027e-07	1.00323e-07	5.79158	mono
k11	0.0141228	0.179985	0.0314024	12.7443	2.22353	6.86416e-07	1.54412e-07	1.12924e-07	1.3674	mono
k12	0.0149026	0.355245	0.0400834	23.8377	2.68968	5.59725e-15	6.44312e-07	1.07879e-07	5.97255	mono
k13	0.0149468	0.251643	0.0445826	16.836	2.98276	1.44288e-08	3.50024e-07	1.19408e-07	2.93133	mono
k14	0.0123645	0.171012	0.0358828	13.8308	2.90208	1.18994e-05	1.69184e-07	1.36688e-07	1.23774	mono
k15	0.0151494	0.37639	0.041577	24.8452	2.74446	6.6764e-13	6.76705e-07	1.25058e-07	5.41112	mono
k16	0.0132353	0.128978	0.0322563	9.74494	2.43713	0.000216367	8.79705e-08	1.03249e-07	0.852023	mono
k17	0.0135633	0.186784	0.0340367	13.7713	2.50947	1.34446e-06	1.90995e-07	1.17767e-07	1.6218	mono
k18	0.0141821	0.149335	0.0348486	10.5298	2.45722	0.000110858	4.38028e-08	1.10315e-07	0.39707	mono
k19	0.0112725	0.130359	0.0355983	11.5644	3.15799	0.000672571	6.84814e-08	1.4285e-07	0.479393	mono
k20	0.0139622	0.141064	0.0368878	10.1032	2.64198	0.000792443	3.65246e-08	1.16164e-07	0.314422	mono
k1	0.0140201	0.265349	0.0568072	18.9263	4.05184	2.5858e-05	2.33419e-07	1.47651e-07	1.58088	mono_p
k2	0.0111245	0.193313	0.0490168	17.3772	4.4062	0.000194841	5.74566e-08	1.55994e-07	0.368325	mono_p
k3	0.0141283	0.227487	0.040583	16.1015	2.87246	5.51732e-07	1.3341e-07	1.27613e-07	1.04543	mono_p
k4	0.0154289	0.248244	0.0521418	16.0896	3.37949	2.42691e-05	1.95851e-07	1.41782e-07	1.38136	mono_p
k5	0.0136274	0.43109	0.0535673	31.6341	3.93085	3.82963e-12	7.52271e-07	1.4218e-07	5.29098	mono_p
k6	0.0130243	0.217161	0.0519845	16.6735	3.99135	0.000128231	1.10307e-07	1.29467e-07	0.852008	mono_p
k7	0.0143514	0.178067	0.0400544	12.4076	2.79097	8.40562e-05	1.23426e-08	1.05975e-07	0.116467	mono_p
k8	0.0142167	0.280977	0.0481056	19.7638	3.38374	4.59094e-07	2.79639e-07	1.06041e-07	2.63709	mono_p
k9	0.0146683	0.426919	0.0517548	29.1049	3.52834	2.25516e-12	6.60376e-07	1.33084e-07	4.96209	mono_p
k10	0.0150652	0.373285	0.0382739	24.778	2.54055	1.2881e-16	4.74068e-07	9.70652e-08	4.88401	mono_p
k11	0.0141228	0.217936	0.0407649	15.4316	2.88647	1.2584e-06	9.08003e-08	1.39494e-07	0.650924	mono_p
k12	0.0149026	0.399959	0.0468245	26.8382	3.14203	7.77298e-14	5.67962e-07	1.05126e-07	5.40269	mono_p
k13	0.0149468	0.316114	0.0534557	21.1493	3.57641	2.42395e-08	3.64783e-07	1.11485e-07	3.27205	mono_p
k14	0.0123645	0.23881	0.0664476	19.3141	5.37404	0.00084792	1.97747e-07	1.73098e-07	1.1424	mono_p
k15	0.0151494	0.419111	0.0461153	27.6652	3.04403	5.23961e-14	5.97417e-07	1.3955e-07	4.28101	mono_p
k16	0.0132353	0.173187	0.0405215	13.0852	3.06161	2.26644e-05	8.62547e-08	1.26755e-07	0.680485	mono_p
k17	0.0135633	0.238715	0.0399678	17.6001	2.94676	2.74911e-07	1.78101e-07	1.29128e-07	1.37926	mono_p
k18	0.0141821	0.209411	0.0440514	14.7658	3.10612	2.71767e-05	6.77464e-08	1.14118e-07	0.593654	mono_p
k19	0.0112725	0.205804	0.0427762	18.2572	3.79475	3.18813e-06	1.37774e-07	1.59736e-07	0.862508	mono_p
k20	0.0139622	0.157012	0.0408014	11.2455	2.92227	0.00038295	-6.93287e-08	1.29495e-07	-0.535378	mono_p
k1	0.0140201	0.165318	0.037438	11.7915	2.67031	9.72943e-05	2.27675e-07	1.2282e-07	1.85372	mpv
k2	0.0111245	0.154909	0.0409573	13.925	3.68172	0.000454987	3.05303e-07	1.67426e-07	1.82351	mpv
k3	0.0141283	0.105126	0.035674	7.44079	2.525	0.00980595	1.87836e-08	1.09656e-07	0.171296	mpv
k4	0.0154289	0.115663	0.0361914	7.49651	2.34569	0.00483901	6.58875e-08	1.00774e-07	0.653818	mpv
k5	0.0136274	0.182793	0.0406199	13.4137	2.98075	5.80044e-05	3.1774e-07	1.32372e-07	2.40035	mpv
k6	0.0130243	0.139782	0.037481	10.7324	2.87777	0.000645863	1.7237e-07	1.2421e-07	1.38773	mpv
k7	0.0143514	0.128518	0.0414086	8.95506	2.88534	0.00543546	1.12807e-07	1.12466e-07	1.00304	mpv
k8	0.0142167	0.148013	0.0390864	10.4112	2.74933	0.000763686	1.68638e-07	1.20077e-07	1.40442	mpv
k9	0.0146683	0.184138	0.0457908	12.5535	3.12176	0.000213133	2.84452e-07	1.44772e-07	1.96483	mpv
k10	0.0150652	0.206626	0.0411734	13.7155	2.73302	5.80828e-06	3.54373e-07	1.18604e-07	2.98788	mpv
k11	0.0141228	0.161767	0.0453135	11.4543	3.20855	0.00134426	2.03483e-07	1.4222e-07	1.43077	mpv
k12	0.0149026	0.191114	0.0402213	12.8242	2.69894	1.43804e-05	3.03231e-07	1.17981e-07	2.57017	mpv
k13	0.0149468	0.208234	0.0381515	13.9317	2.5525	8.14628e-07	3.64177e-07	1.11093e-07	3.27813	mpv
k14	0.0123645	0.153882	0.047747	12.4455	3.86161	0.00324605	2.38523e-07	1.78697e-07	1.33479	mpv
k15	0.0151494	0.211991	0.0426941	13.9934	2.8182	4.12741e-06	3.61119e-07	1.18031e-07	3.05952	mpv
k16	0.0132353	0.108017	0.030725	8.16126	2.32144	0.00171735	9.16291e-08	9.69747e-08	0.944876	mpv
k17	0.0135633	0.10201	0.0356169	7.521	2.62597	0.0122741	6.85165e-09	1.0946e-07	0.062595	mpv
k18	0.0141821	0.128278	0.0399899	9.04506	2.81974	0.00384938	9.85425e-08	1.19665e-07	0.823489	mpv
k19	0.0112725	0.180661	0.0453732	16.0267	4.02513	0.000233602	4.48153e-07	2.04133e-07	2.19539	mpv
k20	0.0139622	0.136561	0.0379998	9.78077	2.72162	0.00138448	1.36746e-07	1.24636e-07	1.09716	mpv
k1	0.0140201	0.130433	0.0358962	9.30328	2.56034	0.00126635	3.11664e-08	7.14628e-08	0.436121	myeloid_wbc
k2	0.0111245	0.129369	0.0332078	11.6291	2.9851	0.000384578	6.20854e-08	9.07613e-08	0.684051	myeloid_wbc
k3	0.0141283	0.112854	0.0276493	7.98777	1.95702	0.000289761	-9.07881e-09	6.84352e-08	-0.132663	myeloid_wbc
k4	0.0154289	0.099498	0.0234592	6.44882	1.52047	0.000340294	-1.95266e-08	7.11241e-08	-0.274542	myeloid_wbc
k5	0.0136274	0.219886	0.0350926	16.1356	2.57516	4.52598e-09	2.92145e-07	8.34849e-08	3.49938	myeloid_wbc
k6	0.0130243	0.159721	0.0396583	12.2633	3.04494	0.000218747	1.46122e-07	7.88652e-08	1.85281	myeloid_wbc
k7	0.0143514	0.112083	0.0343746	7.80987	2.39521	0.00417333	8.32827e-09	7.35632e-08	0.113212	myeloid_wbc
k8	0.0142167	0.141529	0.0389753	9.95514	2.74151	0.00110136	6.64426e-08	7.09477e-08	0.936502	myeloid_wbc
k9	0.0146683	0.225422	0.0381512	15.368	2.60093	6.16079e-08	2.75024e-07	9.12139e-08	3.01516	myeloid_wbc
k10	0.0150652	0.199162	0.0350758	13.22	2.32827	1.65213e-07	1.92662e-07	8.57722e-08	2.2462	myeloid_wbc
k11	0.0141228	0.113492	0.0282399	8.03614	1.9996	0.000508871	-1.97538e-08	9.02705e-08	-0.218829	myeloid_wbc
k12	0.0149026	0.209776	0.0352685	14.0764	2.3666	1.76626e-08	2.29355e-07	7.35269e-08	3.11933	myeloid_wbc
k13	0.0149468	0.182954	0.040816	12.2404	2.73076	5.62161e-05	1.80755e-07	8.31826e-08	2.17299	myeloid_wbc
k14	0.0123645	0.163429	0.0476687	13.2176	3.85528	0.00148351	1.61637e-07	1.0377e-07	1.55765	myeloid_wbc
k15	0.0151494	0.190692	0.034834	12.5874	2.29937	4.80943e-07	1.71139e-07	9.25032e-08	1.85009	myeloid_wbc
k16	0.0132353	0.112605	0.0269552	8.50792	2.0366	0.000241045	5.7946e-08	9.04793e-08	0.640434	myeloid_wbc
k17	0.0135633	0.130354	0.0296242	9.61076	2.18414	5.6427e-05	4.57564e-08	7.38839e-08	0.619302	myeloid_wbc
k18	0.0141821	0.133725	0.0343065	9.42913	2.41899	0.000397367	4.73415e-08	6.34596e-08	0.746011	myeloid_wbc
k19	0.0112725	0.117032	0.0286269	10.3821	2.53954	0.000178903	2.11013e-08	9.61868e-08	0.219378	myeloid_wbc
k20	0.0139622	0.0979264	0.0280652	7.01367	2.01008	0.00237088	-4.50737e-08	7.52723e-08	-0.598809	myeloid_wbc
k1	0.0140201	0.149574	0.0384983	10.6686	2.74594	0.000568491	6.6501e-08	6.92275e-08	0.960615	neut_eo_sum
k2	0.0111245	0.138698	0.0359397	12.4678	3.23068	0.000449197	6.09618e-08	9.03106e-08	0.675024	neut_eo_sum
k3	0.0141283	0.118141	0.0279934	8.36203	1.98137	0.000176764	-1.2668e-08	6.99065e-08	-0.181214	neut_eo_sum
k4	0.0154289	0.10241	0.0236997	6.63755	1.53606	0.000298861	-2.33222e-08	7.56374e-08	-0.308342	neut_eo_sum
k5	0.0136274	0.233694	0.0374174	17.1488	2.74575	9.4843e-09	3.12779e-07	8.26113e-08	3.78616	neut_eo_sum
k6	0.0130243	0.169316	0.0431685	13	3.31445	0.000339834	1.48328e-07	7.83341e-08	1.89353	neut_eo_sum
k7	0.0143514	0.114973	0.0339698	8.01128	2.367	0.00295179	-4.84476e-10	6.96644e-08	-0.00695443	neut_eo_sum
k8	0.0142167	0.155821	0.0427015	10.9604	3.00362	0.00105287	8.62571e-08	7.16944e-08	1.20312	neut_eo_sum
k9	0.0146683	0.23678	0.0402195	16.1423	2.74193	7.98277e-08	2.87308e-07	9.0508e-08	3.17439	neut_eo_sum
k10	0.0150652	0.20242	0.0355203	13.4363	2.35777	1.60984e-07	1.83873e-07	8.36226e-08	2.19885	neut_eo_sum
k11	0.0141228	0.12142	0.0287643	8.59747	2.03674	0.000264217	-1.68648e-08	9.35218e-08	-0.18033	neut_eo_sum
k12	0.0149026	0.217615	0.0368691	14.6025	2.474	3.40849e-08	2.31211e-07	7.16751e-08	3.22582	neut_eo_sum
k13	0.0149468	0.186013	0.0445771	12.445	2.98239	0.000187521	1.70719e-07	8.403e-08	2.03164	neut_eo_sum
k14	0.0123645	0.174851	0.054739	14.1413	4.42709	0.00313129	1.70321e-07	1.12691e-07	1.5114	neut_eo_sum
k15	0.0151494	0.194903	0.0347662	12.8654	2.29489	2.65121e-07	1.66847e-07	9.41126e-08	1.77285	neut_eo_sum
k16	0.0132353	0.120738	0.0283718	9.12241	2.14364	0.000133704	6.11625e-08	9.76414e-08	0.6264	neut_eo_sum
k17	0.0135633	0.132538	0.0296769	9.77182	2.18803	4.58044e-05	3.18647e-08	7.25284e-08	0.439342	neut_eo_sum
k18	0.0141821	0.13806	0.0363209	9.73474	2.56103	0.000579955	4.08094e-08	6.09296e-08	0.66978	neut_eo_sum
k19	0.0112725	0.128722	0.0297741	11.4192	2.64131	6.64339e-05	2.93691e-08	1.01073e-07	0.290573	neut_eo_sum
k20	0.0139622	0.0941858	0.0270256	6.74576	1.93562	0.00264238	-7.41816e-08	7.27726e-08	-1.01936	neut_eo_sum
k1	0.0140201	0.248889	0.0417481	17.7523	2.97774	4.66265e-08	2.76095e-07	9.30954e-08	2.96572	neut_p_gran
k2	0.0111245	0.205119	0.0367342	18.4385	3.3021	2.02726e-07	2.841e-07	9.88498e-08	2.87406	neut_p_gran
k3	0.0141283	0.28898	0.0480099	20.454	3.39814	1.46003e-08	3.87595e-07	1.07146e-07	3.61745	neut_p_gran
k4	0.0154289	0.155739	0.0342821	10.094	2.22194	4.49223e-05	5.46386e-08	7.18718e-08	0.760223	neut_p_gran
k5	0.0136274	0.254617	0.0468948	18.6842	3.44122	6.02778e-07	3.03331e-07	1.14672e-07	2.64519	neut_p_gran
k6	0.0130243	0.242546	0.0423827	18.6225	3.25412	1.36986e-07	3.37118e-07	9.70874e-08	3.47231	neut_p_gran
k7	0.0143514	0.277151	0.0476469	19.3117	3.32001	7.168e-08	3.60747e-07	1.05098e-07	3.43247	neut_p_gran
k8	0.0142167	0.268809	0.0456443	18.908	3.21061	4.52297e-08	3.32599e-07	9.79782e-08	3.39462	neut_p_gran
k9	0.0146683	0.233986	0.0489807	15.9519	3.33922	1.49843e-05	2.14584e-07	1.10072e-07	1.94949	neut_p_gran
k10	0.0150652	0.205098	0.0426912	13.614	2.83376	1.29234e-05	1.32201e-07	9.11265e-08	1.45075	neut_p_gran
k11	0.0141228	0.267342	0.0447367	18.9299	3.1677	3.48633e-08	3.22802e-07	9.38728e-08	3.43871	neut_p_gran
k12	0.0149026	0.22079	0.0432672	14.8155	2.90333	2.49338e-06	1.76873e-07	9.11553e-08	1.94035	neut_p_gran
k13	0.0149468	0.28453	0.0510867	19.0362	3.41791	7.34054e-07	3.63758e-07	1.14783e-07	3.1691	neut_p_gran
k14	0.0123645	0.290503	0.0425445	23.4949	3.44084	3.49084e-10	4.99727e-07	1.06412e-07	4.69615	neut_p_gran
k15	0.0151494	0.236084	0.0413087	15.5837	2.72675	1.79049e-07	2.05764e-07	8.70605e-08	2.36346	neut_p_gran
k16	0.0132353	0.152152	0.0367503	11.4959	2.77668	0.000238057	1.48309e-07	8.66643e-08	1.7113	neut_p_gran
k17	0.0135633	0.346333	0.0537466	25.5346	3.96265	4.14188e-09	5.57989e-07	1.33035e-07	4.19431	neut_p_gran
k18	0.0141821	0.315559	0.0476946	22.2505	3.363	1.06278e-09	4.53082e-07	1.0365e-07	4.37127	neut_p_gran
k19	0.0112725	0.204233	0.0363863	18.1178	3.22789	2.67763e-07	3.03243e-07	1.0883e-07	2.7864	neut_p_gran
k20	0.0139622	0.296034	0.03875	21.2025	2.77535	3.26671e-12	4.1861e-07	9.1285e-08	4.58575	neut_p_gran
k1	0.0140201	0.149323	0.0387249	10.6506	2.7621	0.000632145	7.34553e-08	7.11104e-08	1.03297	neut
k2	0.0111245	0.140404	0.0366574	12.6211	3.29519	0.000472904	7.95009e-08	9.29497e-08	0.855311	neut
k3	0.0141283	0.118932	0.0294979	8.418	2.08786	0.000326198	-3.81085e-09	7.14828e-08	-0.0533114	neut
k4	0.0154289	0.101892	0.0240464	6.60396	1.55853	0.000429254	-1.93325e-08	7.47493e-08	-0.258631	neut
k5	0.0136274	0.235135	0.0388275	17.2546	2.84923	2.69653e-08	3.2242e-07	8.77052e-08	3.67617	neut
k6	0.0130243	0.167127	0.0427916	12.8319	3.28552	0.000357589	1.49347e-07	7.74289e-08	1.92882	neut
k7	0.0143514	0.112312	0.0334768	7.82584	2.33265	0.00325106	-1.48037e-09	6.72806e-08	-0.0220029	neut
k8	0.0142167	0.152276	0.0424663	10.711	2.98707	0.00128383	8.28734e-08	7.12491e-08	1.16315	neut
k9	0.0146683	0.235092	0.0405583	16.0272	2.76503	1.20523e-07	2.87429e-07	9.17899e-08	3.13138	neut
k10	0.0150652	0.200586	0.036153	13.3145	2.39977	2.91268e-07	1.83757e-07	8.46595e-08	2.17054	neut
k11	0.0141228	0.122321	0.0297298	8.66129	2.1051	0.000383076	-5.61481e-09	9.29645e-08	-0.0603974	neut
k12	0.0149026	0.215821	0.0375786	14.482	2.52161	6.86499e-08	2.30945e-07	7.36237e-08	3.13683	neut
k13	0.0149468	0.186627	0.044202	12.4861	2.9573	0.000161296	1.77997e-07	8.45107e-08	2.1062	neut
k14	0.0123645	0.17119	0.0538228	13.8453	4.353	0.00328925	1.66347e-07	1.09826e-07	1.51465	neut
k15	0.0151494	0.198476	0.0359549	13.1013	2.37335	3.89417e-07	1.80573e-07	9.49689e-08	1.90139	neut
k16	0.0132353	0.123441	0.0294211	9.3266	2.22292	0.000166225	7.60705e-08	9.79173e-08	0.776885	neut
k17	0.0135633	0.132489	0.030799	9.76822	2.27076	8.50045e-05	3.84955e-08	7.36148e-08	0.522931	neut
k18	0.0141821	0.136179	0.0360513	9.60217	2.54202	0.000629753	4.21428e-08	6.09804e-08	0.691087	neut
k19	0.0112725	0.129614	0.0308065	11.4983	2.7329	0.000101605	4.46728e-08	1.00287e-07	0.445449	neut
k20	0.0139622	0.0936211	0.0265435	6.70532	1.9011	0.00233273	-6.89866e-08	7.08037e-08	-0.974336	neut
k1	0.0140201	0.223795	0.045617	15.9624	3.25369	4.8656e-05	2.26452e-07	9.05108e-08	2.50194	neut_p
k2	0.0111245	0.209464	0.0502989	18.8291	4.52145	0.000166294	2.90013e-07	1.39006e-07	2.08633	neut_p
k3	0.0141283	0.199175	0.0420175	14.0976	2.974	1.85214e-05	1.67019e-07	8.40317e-08	1.98757	neut_p
k4	0.0154289	0.158177	0.0423661	10.252	2.74589	0.00228211	8.0032e-08	9.02103e-08	0.887172	neut_p
k5	0.0136274	0.296948	0.0462548	21.7905	3.39425	1.66872e-07	4.29095e-07	1.07023e-07	4.00938	neut_p
k6	0.0130243	0.225047	0.0545096	17.279	4.18522	0.000178226	2.74281e-07	1.18492e-07	2.31477	neut_p
k7	0.0143514	0.179197	0.043563	12.4864	3.03545	0.00019042	1.30011e-07	8.14771e-08	1.59567	neut_p
k8	0.0142167	0.225549	0.0484098	15.8651	3.40513	7.55398e-05	2.26176e-07	9.00766e-08	2.51093	neut_p
k9	0.0146683	0.253202	0.0364397	17.2619	2.48425	1.41717e-08	2.76689e-07	7.61664e-08	3.63269	neut_p
k10	0.0150652	0.232261	0.0369623	15.417	2.45349	1.01709e-07	2.1502e-07	7.11056e-08	3.02396	neut_p
k11	0.0141228	0.20272	0.0429137	14.3541	3.03862	5.19623e-05	1.73225e-07	8.89259e-08	1.94797	neut_p
k12	0.0149026	0.245665	0.0368361	16.4847	2.47179	4.48432e-08	2.51659e-07	6.87824e-08	3.65878	neut_p
k13	0.0149468	0.219521	0.0512622	14.6869	3.42966	7.32153e-05	2.13049e-07	9.56279e-08	2.2279	neut_p
k14	0.0123645	0.236728	0.0497426	19.1457	4.023	1.63337e-05	3.18678e-07	9.88965e-08	3.22234	neut_p
k15	0.0151494	0.22888	0.0387115	15.1082	2.55531	9.70895e-07	2.06743e-07	8.09022e-08	2.55547	neut_p
k16	0.0132353	0.153139	0.0348641	11.5705	2.63417	5.03355e-05	1.38378e-07	7.91352e-08	1.74862	neut_p
k17	0.0135633	0.207341	0.0391809	15.2869	2.88874	2.68703e-06	1.96261e-07	7.71664e-08	2.54334	neut_p
k18	0.0141821	0.196923	0.0433775	13.8852	3.0586	2.29606e-05	1.59025e-07	8.01769e-08	1.98343	neut_p
k19	0.0112725	0.203292	0.0521929	18.0344	4.63012	0.00029775	2.80628e-07	1.52656e-07	1.8383	neut_p
k20	0.0139622	0.148109	0.0376329	10.6079	2.69534	0.000279305	4.76745e-08	7.9949e-08	0.596312	neut_p
k1	0.0140201	0.147108	0.0287515	10.4926	2.05073	4.97448e-06	9.26337e-08	9.05461e-08	1.02306	pct
k2	0.0111245	0.169715	0.0308099	15.2559	2.76955	3.09939e-07	2.8351e-07	1.3026e-07	2.1765	pct
k3	0.0141283	0.115306	0.0310132	8.16133	2.19511	0.000682984	-3.18284e-09	9.35941e-08	-0.0340069	pct
k4	0.0154289	0.123203	0.0277306	7.98522	1.79732	7.77757e-05	4.37227e-08	6.85584e-08	0.637744	pct
k5	0.0136274	0.178715	0.0333617	13.1144	2.44814	1.88889e-06	2.24096e-07	1.13074e-07	1.98185	pct
k6	0.0130243	0.18465	0.0360311	14.1773	2.76645	2.33765e-06	2.86139e-07	1.2584e-07	2.27383	pct
k7	0.0143514	0.134955	0.0354989	9.40364	2.47355	0.000584293	8.24855e-08	9.57117e-08	0.861812	pct
k8	0.0142167	0.144137	0.0310053	10.1386	2.18091	1.54152e-05	9.04281e-08	9.11905e-08	0.991639	pct
k9	0.0146683	0.170129	0.0351022	11.5984	2.39306	1.32555e-05	1.62969e-07	1.11003e-07	1.46816	pct
k10	0.0150652	0.202987	0.0357813	13.4739	2.3751	6.09717e-07	2.71207e-07	1.11099e-07	2.44113	pct
k11	0.0141228	0.182704	0.029725	12.9369	2.10476	2.81005e-08	2.22438e-07	8.73836e-08	2.54553	pct
k12	0.0149026	0.205319	0.0320676	13.7773	2.15181	1.12304e-08	2.83964e-07	9.56652e-08	2.96831	pct
k13	0.0149468	0.2041	0.0351684	13.6551	2.35291	4.71199e-08	2.87502e-07	9.74131e-08	2.95137	pct
k14	0.0123645	0.166478	0.0287451	13.4642	2.3248	1.2824e-07	2.08304e-07	1.02323e-07	2.03576	pct
k15	0.0151494	0.17401	0.0356531	11.4862	2.35343	1.05539e-05	1.71205e-07	1.00512e-07	1.70332	pct
k16	0.0132353	0.149019	0.0250305	11.2592	1.89119	2.68379e-07	2.00915e-07	7.40131e-08	2.71459	pct
k17	0.0135633	0.128499	0.0316495	9.47404	2.33347	0.000204411	4.46232e-08	9.46381e-08	0.471514	pct
k18	0.0141821	0.116026	0.0323364	8.18115	2.28008	0.00131018	-6.67048e-09	9.09344e-08	-0.0733549	pct
k19	0.0112725	0.181891	0.0307742	16.1358	2.73003	5.93937e-08	3.65502e-07	1.2528e-07	2.91748	pct
k20	0.0139622	0.129153	0.0304969	9.25016	2.18424	0.000126008	5.51943e-08	8.75252e-08	0.630611	pct
k1	0.0140201	0.133225	0.0356421	9.50243	2.54222	0.0012771	4.56442e-08	8.21523e-08	0.555605	pdw
k2	0.0111245	0.138267	0.0534071	12.429	4.80085	0.0184851	1.09778e-07	1.58077e-07	0.694458	pdw
k3	0.0141283	0.0976467	0.0372314	6.91143	2.63524	0.0236203	-4.19772e-08	7.21168e-08	-0.582072	pdw
k4	0.0154289	0.118685	0.0360826	7.69238	2.33864	0.0051409	3.3094e-08	7.66411e-08	0.431804	pdw
k5	0.0136274	0.154014	0.0453135	11.3018	3.32518	0.00286755	1.21344e-07	1.01013e-07	1.20127	pdw
k6	0.0130243	0.127087	0.045112	9.75765	3.46368	0.0113297	5.4752e-08	9.73882e-08	0.562204	pdw
k7	0.0143514	0.110111	0.0465012	7.67246	3.24018	0.0397242	1.35287e-08	8.99358e-08	0.150427	pdw
k8	0.0142167	0.132905	0.0373533	9.3485	2.62743	0.0012283	5.31511e-08	7.59017e-08	0.700262	pdw
k9	0.0146683	0.133351	0.0448075	9.09114	3.05472	0.00946595	4.53428e-08	1.00122e-07	0.452877	pdw
k10	0.0150652	0.170434	0.0467115	11.3131	3.10062	0.0015551	1.4966e-07	1.04694e-07	1.4295	pdw
k11	0.0141228	0.172106	0.0438346	12.1864	3.10383	0.000687016	1.56873e-07	1.13685e-07	1.37989	pdw
k12	0.0149026	0.130956	0.0362125	8.78746	2.42994	0.00177353	4.59466e-08	7.76115e-08	0.592007	pdw
k13	0.0149468	0.190304	0.0415647	12.7321	2.78085	5.08744e-05	2.1264e-07	1.00614e-07	2.11342	pdw
k14	0.0123645	0.124491	0.0501439	10.0684	4.05546	0.0264748	3.21669e-08	1.27444e-07	0.2524	pdw
k15	0.0151494	0.191118	0.0433448	12.6156	2.86116	0.000126616	2.00611e-07	9.63423e-08	2.08227	pdw
k16	0.0132353	0.0922131	0.0377322	6.96718	2.85086	0.0428302	5.28105e-09	8.89916e-08	0.0593432	pdw
k17	0.0135633	0.111738	0.0438611	8.23827	3.23381	0.0241658	-2.522e-09	9.11511e-08	-0.0276683	pdw
k18	0.0141821	0.127134	0.0470764	8.96437	3.31941	0.0185355	4.16606e-08	1.02769e-07	0.405383	pdw
k19	0.0112725	0.150607	0.0451737	13.3606	4.00743	0.0022825	1.81511e-07	1.30807e-07	1.38762	pdw
k20	0.0139622	0.133138	0.0445044	9.53562	3.18749	0.00956819	7.23284e-08	9.1228e-08	0.792832	pdw
k1	0.0140201	0.131428	0.0277556	9.37428	1.9797	2.63737e-05	4.35655e-08	9.81136e-08	0.444031	plt
k2	0.0111245	0.159204	0.0338281	14.3111	3.04086	1.55954e-05	2.63163e-07	1.6796e-07	1.56682	plt
k3	0.0141283	0.104883	0.0285029	7.42359	2.01744	0.00107707	-3.78466e-08	9.9131e-08	-0.381784	plt
k4	0.0154289	0.115495	0.0273679	7.48563	1.77381	0.000381783	3.0484e-08	7.92058e-08	0.384871	plt
k5	0.0136274	0.174934	0.0313343	12.837	2.29936	1.6189e-06	2.38102e-07	1.03937e-07	2.29083	plt
k6	0.0130243	0.159697	0.0287733	12.2614	2.2092	9.38129e-07	2.17452e-07	1.04905e-07	2.07284	plt
k7	0.0143514	0.125309	0.033126	8.73149	2.30821	0.000910762	6.99902e-08	1.09131e-07	0.64134	plt
k8	0.0142167	0.131451	0.0274916	9.24625	1.93376	1.42984e-05	6.04533e-08	8.79209e-08	0.687587	plt
k9	0.0146683	0.173375	0.0289042	11.8197	1.97052	5.08824e-07	2.01095e-07	9.33324e-08	2.15461	plt
k10	0.0150652	0.20282	0.0325434	13.4628	2.16017	8.60427e-08	3.10975e-07	1.08842e-07	2.85713	plt
k11	0.0141228	0.182044	0.0315808	12.8901	2.23616	3.94657e-07	2.45802e-07	1.09182e-07	2.25131	plt
k12	0.0149026	0.196131	0.0297406	13.1608	1.99566	4.48966e-09	2.87927e-07	8.85447e-08	3.25178	plt
k13	0.0149468	0.205561	0.031407	13.7529	2.10126	8.80061e-09	3.41659e-07	1.03425e-07	3.30344	plt
k14	0.0123645	0.156807	0.0314723	12.682	2.54537	7.61408e-06	1.96155e-07	1.35477e-07	1.44789	plt
k15	0.0151494	0.17793	0.0310944	11.7451	2.05252	4.05612e-07	2.12634e-07	9.82631e-08	2.16392	plt
k16	0.0132353	0.141639	0.0244269	10.7016	1.84558	1.45526e-06	2.07232e-07	7.49454e-08	2.76511	plt
k17	0.0135633	0.129722	0.0299934	9.5642	2.21136	8.68606e-05	6.07912e-08	1.05123e-07	0.578287	plt
k18	0.0141821	0.115359	0.0313804	8.13409	2.21267	0.00125199	4.64585e-10	1.04454e-07	0.00444776	plt
k19	0.0112725	0.188954	0.0321396	16.7624	2.85116	1.14342e-07	4.57949e-07	1.55739e-07	2.9405	plt
k20	0.0139622	0.129701	0.0306443	9.28941	2.1948	0.000170299	7.21975e-08	1.09135e-07	0.661546	plt
k1	0.0140201	0.163153	0.0371064	11.6371	2.64666	0.000104619	1.13528e-07	1.03803e-07	1.09369	rbc
k2	0.0111245	0.205302	0.0448685	18.4549	4.0333	3.12081e-05	3.70329e-07	1.67887e-07	2.20582	rbc
k3	0.0141283	0.159297	0.0338386	11.2751	2.3951	2.87982e-05	1.15669e-07	8.37478e-08	1.38115	rbc
k4	0.0154289	0.0878332	0.025836	5.69278	1.67452	0.00517443	-7.52727e-08	6.25054e-08	-1.20426	rbc
k5	0.0136274	0.145554	0.0326437	10.681	2.39545	9.11276e-05	6.97782e-08	8.44864e-08	0.82591	rbc
k6	0.0130243	0.173834	0.0380185	13.3469	2.91904	4.97861e-05	1.76009e-07	1.1475e-07	1.53384	rbc
k7	0.0143514	0.11739	0.0303674	8.1797	2.11599	0.000947508	-2.82163e-09	7.40721e-08	-0.038093	rbc
k8	0.0142167	0.147254	0.0295493	10.3578	2.07849	1.6005e-05	6.94806e-08	6.76583e-08	1.02693	rbc
k9	0.0146683	0.114888	0.0314873	7.83239	2.14662	0.00158253	-4.51105e-08	7.78826e-08	-0.579211	rbc
k10	0.0150652	0.139856	0.0406327	9.28339	2.69712	0.00299351	3.31074e-08	1.01774e-07	0.325304	rbc
k11	0.0141228	0.156669	0.037418	11.0933	2.64948	0.000224319	8.7441e-08	9.29574e-08	0.940656	rbc
k12	0.0149026	0.139011	0.0351368	9.32791	2.35776	0.000443819	4.27581e-08	8.53713e-08	0.500849	rbc
k13	0.0149468	0.248015	0.043169	16.5932	2.88819	1.07306e-06	3.64864e-07	1.16901e-07	3.12113	rbc
k14	0.0123645	0.188443	0.0389277	15.2406	3.14833	1.30642e-05	2.39674e-07	1.2199e-07	1.96469	rbc
k15	0.0151494	0.118911	0.0364853	7.8492	2.40837	0.00556255	-2.31693e-08	8.59739e-08	-0.269492	rbc
k16	0.0132353	0.122046	0.0470357	9.2212	3.5538	0.0215628	4.80415e-08	1.33597e-07	0.359599	rbc
k17	0.0135633	0.136996	0.0342818	10.1005	2.52754	0.000354377	4.81034e-08	9.46122e-08	0.508428	rbc
k18	0.0141821	0.0989656	0.0298698	6.97818	2.10616	0.00506905	-8.47427e-08	6.94172e-08	-1.22077	rbc
k19	0.0112725	0.201751	0.0380976	17.8976	3.3797	2.27868e-06	3.57196e-07	1.3649e-07	2.61702	rbc
k20	0.0139622	0.109478	0.0328976	7.84102	2.35619	0.004194	-4.092e-08	8.86917e-08	-0.461374	rbc
k1	0.0140201	0.100334	0.0457275	7.15643	3.26157	0.0597143	3.32159e-08	1.03366e-07	0.321341	rdw
k2	0.0111245	0.116794	0.0478066	10.4988	4.29741	0.0208225	1.3728e-07	1.50747e-07	0.91067	rdw
k3	0.0141283	0.0492899	0.0397399	3.48874	2.81279	0.366048	-1.01405e-07	7.45107e-08	-1.36094	rdw
k4	0.0154289	0.0373087	0.0414415	2.41811	2.68597	0.596482	-1.02223e-07	7.96599e-08	-1.28324	rdw
k5	0.0136274	0.12779	0.0438634	9.37743	3.21877	0.00612737	1.3842e-07	1.02202e-07	1.35437	rdw
k6	0.0130243	0.10615	0.0434041	8.15013	3.33254	0.0281738	7.94443e-08	1.03143e-07	0.770236	rdw
k7	0.0143514	0.0578023	0.0423547	4.02764	2.95126	0.295783	-5.9168e-08	8.28979e-08	-0.713746	rdw
k8	0.0142167	0.0519196	0.039356	3.65202	2.7683	0.32553	-9.34079e-08	7.9372e-08	-1.17684	rdw
k9	0.0146683	0.0491143	0.0404871	3.34833	2.76018	0.386404	-1.17254e-07	8.46718e-08	-1.3848	rdw
k10	0.0150652	0.119545	0.0457292	7.9352	3.03542	0.0165559	9.13504e-08	9.22514e-08	0.990234	rdw
k11	0.0141228	0.140547	0.0491122	9.95184	3.47753	0.0120215	1.5599e-07	1.16871e-07	1.33473	rdw
k12	0.0149026	0.0850479	0.0438765	5.7069	2.94421	0.0940931	-5.68491e-09	8.72752e-08	-0.0651378	rdw
k13	0.0149468	0.108871	0.0428944	7.28389	2.86981	0.0271349	7.64295e-08	9.17484e-08	0.833033	rdw
k14	0.0123645	0.122732	0.0456796	9.92612	3.6944	0.0128546	1.40048e-07	1.17126e-07	1.19571	rdw
k15	0.0151494	0.0894976	0.0458291	5.90766	3.02514	0.0946919	5.75027e-09	9.75155e-08	0.0589678	rdw
k16	0.0132353	0.076555	0.0496493	5.78413	3.75127	0.196235	3.91989e-09	1.29524e-07	0.0302638	rdw
k17	0.0135633	0.0420136	0.0352406	3.09759	2.59823	0.407106	-1.31261e-07	7.33033e-08	-1.79066	rdw
k18	0.0141821	0.0386077	0.0394481	2.72228	2.78153	0.53279	-1.36354e-07	8.09329e-08	-1.68479	rdw
k19	0.0112725	0.159523	0.0487964	14.1516	4.32881	0.00154235	3.31361e-07	1.43253e-07	2.31311	rdw
k20	0.0139622	0.0811325	0.03852	5.81086	2.75887	0.0751572	-2.56721e-09	8.15027e-08	-0.0314985	rdw
k1	0.0140201	0.107022	0.0351742	7.63349	2.50884	0.00692537	2.73494e-08	9.39498e-08	0.291106	ret
k2	0.0111245	0.145846	0.0351825	13.1103	3.16261	0.000136353	2.2847e-07	1.21833e-07	1.87527	ret
k3	0.0141283	0.0959272	0.0311322	6.78972	2.20353	0.00768087	9.35448e-09	6.83824e-08	0.136797	ret
k4	0.0154289	0.0900369	0.0306737	5.83561	1.98807	0.0165022	5.89808e-09	6.84996e-08	0.0861038	ret
k5	0.0136274	0.163664	0.037917	12.0099	2.78241	8.41112e-05	2.50041e-07	1.00257e-07	2.49401	ret
k6	0.0130243	0.10739	0.0331618	8.24536	2.54615	0.00456146	4.78598e-08	8.15403e-08	0.586947	ret
k7	0.0143514	0.0706231	0.0326367	4.92099	2.27412	0.079946	-5.7277e-08	7.43357e-08	-0.770518	ret
k8	0.0142167	0.110572	0.0353306	7.7776	2.48515	0.00547253	5.009e-08	8.52589e-08	0.587504	ret
k9	0.0146683	0.160651	0.0286043	10.9523	1.95008	2.42978e-06	2.05256e-07	6.92202e-08	2.96527	ret
k10	0.0150652	0.163669	0.0359472	10.864	2.38611	9.13637e-05	2.06858e-07	9.32334e-08	2.21872	ret
k11	0.0141228	0.134029	0.0333722	9.49032	2.36301	0.000198154	1.15301e-07	7.55562e-08	1.52603	ret
k12	0.0149026	0.134124	0.034174	8.99999	2.29315	0.000434582	1.21329e-07	8.15016e-08	1.48867	ret
k13	0.0149468	0.21292	0.0330943	14.2452	2.21415	3.55821e-07	3.41246e-07	9.49722e-08	3.59312	ret
k14	0.0123645	0.141623	0.0335783	11.4539	2.7157	0.000158419	1.75903e-07	9.48733e-08	1.85408	ret
k15	0.0151494	0.200128	0.0460665	13.2103	3.04081	0.000339936	3.04533e-07	1.33193e-07	2.28641	ret
k16	0.0132353	0.122836	0.0294766	9.28091	2.22711	0.000343723	1.41494e-07	8.4109e-08	1.68226	ret
k17	0.0135633	0.106549	0.0314183	7.85566	2.31642	0.00258197	4.62716e-08	8.4125e-08	0.550033	ret
k18	0.0141821	0.0968666	0.0302725	6.83018	2.13455	0.00695304	1.10526e-08	6.78662e-08	0.162858	ret
k19	0.0112725	0.141171	0.0361045	12.5236	3.20289	0.000310559	2.15573e-07	1.22859e-07	1.75463	ret
k20	0.0139622	0.0639461	0.0305068	4.57994	2.18495	0.0974521	-8.54106e-08	7.71389e-08	-1.10723	ret
k1	0.0140201	0.109915	0.0385217	7.83982	2.74761	0.00988948	4.12399e-08	9.58651e-08	0.430187	ret_p
k2	0.0111245	0.161995	0.0409884	14.562	3.68451	0.00020295	3.03397e-07	1.39556e-07	2.17402	ret_p
k3	0.0141283	0.0917046	0.0338618	6.49085	2.39673	0.0195311	1.90458e-09	7.28867e-08	0.0261307	ret_p
k4	0.0154289	0.0935635	0.0309598	6.06418	2.00662	0.0119431	1.90727e-08	6.74882e-08	0.282608	ret_p
k5	0.0136274	0.158387	0.0381346	11.6227	2.79838	0.000128001	2.29626e-07	9.40368e-08	2.44188	ret_p
k6	0.0130243	0.111187	0.0371449	8.53684	2.85197	0.00728475	6.90163e-08	8.84937e-08	0.779901	ret_p
k7	0.0143514	0.066126	0.036239	4.60764	2.52512	0.147498	-6.28794e-08	7.77357e-08	-0.808887	ret_p
k8	0.0142167	0.106683	0.0377123	7.50406	2.65267	0.0120193	4.21418e-08	8.84933e-08	0.476215	ret_p
k9	0.0146683	0.156281	0.0305304	10.6544	2.08139	1.06472e-05	1.90505e-07	6.9126e-08	2.75591	ret_p
k10	0.0150652	0.157245	0.0348369	10.4376	2.31241	7.80477e-05	1.87027e-07	8.5155e-08	2.19631	ret_p
k11	0.0141228	0.136731	0.0366683	9.68164	2.5964	0.000421675	1.27891e-07	7.69167e-08	1.66272	ret_p
k12	0.0149026	0.127343	0.0380311	8.54497	2.55197	0.00248397	1.01389e-07	8.67861e-08	1.16826	ret_p
k13	0.0149468	0.224993	0.0350128	15.053	2.3425	1.90742e-07	3.7223e-07	9.43213e-08	3.94641	ret_p
k14	0.0123645	0.142653	0.0365532	11.5373	2.95629	0.000388416	1.8258e-07	9.98213e-08	1.82907	ret_p
k15	0.0151494	0.200654	0.0473218	13.245	3.12368	0.000388134	3.02449e-07	1.31358e-07	2.30248	ret_p
k16	0.0132353	0.126113	0.0305305	9.52846	2.30674	0.000337786	1.57928e-07	8.71019e-08	1.81314	ret_p
k17	0.0135633	0.110697	0.0355067	8.16151	2.61785	0.00533365	6.33894e-08	9.34375e-08	0.678415	ret_p
k18	0.0141821	0.0924439	0.0331661	6.51833	2.33858	0.0190573	3.11653e-09	7.07237e-08	0.0440663	ret_p
k19	0.0112725	0.147024	0.0399426	13.0428	3.54338	0.000510916	2.4615e-07	1.2967e-07	1.89827	ret_p
k20	0.0139622	0.0670416	0.034182	4.80164	2.44818	0.114652	-6.68953e-08	8.32301e-08	-0.803739	ret_p
k1	0.0140201	0.153978	0.0325856	10.9826	2.32421	2.03795e-05	1.1888e-07	7.1877e-08	1.65394	wbc
k2	0.0111245	0.142902	0.0301748	12.8456	2.71246	1.75271e-05	1.52116e-07	9.98579e-08	1.52333	wbc
k3	0.0141283	0.145879	0.0267554	10.3253	1.89375	6.15748e-07	1.01589e-07	6.9917e-08	1.45299	wbc
k4	0.0154289	0.0830262	0.0217294	5.38122	1.40836	0.00206957	-6.16913e-08	6.66198e-08	-0.92602	wbc
k5	0.0136274	0.194003	0.0296697	14.2362	2.17721	2.05715e-09	2.53054e-07	8.00854e-08	3.1598	wbc
k6	0.0130243	0.186704	0.0380552	14.335	2.92186	6.41331e-06	2.77359e-07	9.84847e-08	2.81626	wbc
k7	0.0143514	0.139538	0.0338359	9.72293	2.35767	0.00022773	9.64744e-08	8.32116e-08	1.15939	wbc
k8	0.0142167	0.158772	0.0348567	11.168	2.45182	3.08018e-05	1.36747e-07	7.11506e-08	1.92193	wbc
k9	0.0146683	0.206118	0.0318792	14.052	2.17334	7.66436e-09	2.5962e-07	8.69534e-08	2.98573	wbc
k10	0.0150652	0.183256	0.0322544	12.1642	2.14099	2.55938e-07	1.80829e-07	8.69486e-08	2.07972	wbc
k11	0.0141228	0.153666	0.0264281	10.8807	1.87131	2.26704e-07	1.16035e-07	8.66912e-08	1.33848	wbc
k12	0.0149026	0.211162	0.030955	14.1695	2.07715	1.48542e-10	2.70651e-07	7.28285e-08	3.71628	wbc
k13	0.0149468	0.172974	0.0348951	11.5727	2.33463	7.41982e-06	1.78988e-07	7.90483e-08	2.26428	wbc
k14	0.0123645	0.19272	0.0415073	15.5865	3.35696	1.35866e-05	3.08926e-07	1.0869e-07	2.84226	wbc
k15	0.0151494	0.161974	0.0300082	10.6918	1.98082	1.12706e-06	1.18817e-07	8.7506e-08	1.35782	wbc
k16	0.0132353	0.0944684	0.0231608	7.13759	1.74992	0.000514884	1.32768e-08	8.8391e-08	0.150206	wbc
k17	0.0135633	0.163517	0.0293717	12.0558	2.16553	2.51779e-07	1.66682e-07	7.97163e-08	2.09093	wbc
k18	0.0141821	0.159986	0.0321929	11.2808	2.26996	5.07251e-06	1.42263e-07	6.90132e-08	2.06138	wbc
k19	0.0112725	0.141945	0.0286296	12.5922	2.53978	7.05409e-06	1.61472e-07	1.11236e-07	1.45161	wbc
k20	0.0139622	0.13743	0.0295329	9.84296	2.1152	3.05884e-05	8.41606e-08	8.65913e-08	0.971929	wbc

### Sheet: Supp. Tbl 7
Supplementary Table 7. Genes whose activity scores are associated with COVID-19 trajectory from topic k17
Symbol	Spearman's ρ with k17 trajectory
KLF7	-0.612263
MYOM2	-0.574585
CLDN5	-0.543026
AC000067.1	-0.53556
PCSK5	-0.534303
ARHGEF10	-0.534014
PTPRO	-0.532423
CSGALNACT1	-0.524783
ARRDC4	-0.51333
RP11-518I13.1	-0.510334
SH2D4A	-0.50786
ACTN1	-0.505286
AC022431.2	-0.504607
CTC-236F12.4	-0.502398
FRY	-0.499108
RP11-1018N14.5	-0.497058
GTSCR1	-0.491875
KRT80	-0.490433
RP11-20G13.1	-0.488842
TNFRSF19	-0.488817
ZNF516	-0.4863
RP11-513G11.4	-0.485091
RP11-17M16.2	-0.477604
HES1	-0.475769
NET1	-0.474334
LINC00887	-0.473905
AK5	-0.473169
CDC42BPB	-0.472268
RP11-439C15.4	-0.471834
DLGAP2	-0.47111
RP11-1105O14.1	-0.468877
RP11-20G13.2	-0.467229
CPAMD8	-0.467095
SHANK1	-0.466451
AC011899.9	-0.463925
AC008940.1	-0.463869
RP11-1049H7.2	-0.463843
PSD3	-0.463754
KCNJ15	-0.462087
SLC12A7	-0.461061
AP001422.3	-0.460484
MB21D2	-0.460427
NEDD4L	-0.460185
APP	-0.459803
SLC22A23	-0.457994
RP11-135A1.3	-0.45788
SOWAHC	-0.457637
KBTBD11	-0.457068
RP11-10J21.4	-0.45595
SEPT10	-0.455897
FRY-AS1	-0.454988
IRS2	-0.454591
RP11-463H12.2	-0.454413
AF067845.1	-0.453709
RP11-506K6.4	-0.453434
ADTRP	-0.452157
RP11-1018N14.2	-0.45209
SULT1B1	-0.451713
RP11-594N15.2	-0.450729
RP11-413G15.1	-0.450626
JAKMIP3	-0.449343
LINC00311	-0.449116
PTPRN2	-0.449115
RP11-155L15.1	-0.448415
CTSL	-0.448375
AKR1E2	-0.447894
RP11-718I15.1	-0.446331
RP11-420B22.1	-0.446023
CRISPLD2	-0.445818
RP11-17M16.1	-0.445544
AP001434.2	-0.444943
RP11-556I14.1	-0.44469
RP1-256G22.2	-0.444668
RP11-35O15.1	-0.444472
RP11-845C23.3	-0.441803
ANK1	-0.441709
RP11-277J6.3	-0.440125
MICU3	-0.439813
AP000230.1	-0.439746
RP13-392I16.1	-0.438576
ZC2HC1A	-0.438273
SPG20OS	-0.436558
CTD-2582D11.1	-0.435445
SULF2	-0.434954
OXR1	-0.434485
DAPK1	-0.433788
CHST15	-0.43337
CHRM3	-0.432632
LL22NC03-32F9.1	-0.432069
CTDSPL	-0.430782
SPG20	-0.430731
ADAM12	-0.430698
RP11-135A1.2	-0.430318
MAL	-0.429535
RP11-36N20.1	-0.425814
ZNF471	-0.425384
AC004702.2	-0.425291
HSPA12A	-0.424065
PTGIR	-0.423825
CTB-49A3.2	-0.423315
KLHL29	-0.423246
LINC00877	-0.423205
KLF4	-0.422569
RP11-661C8.2	-0.422108
TSHZ2	-0.421875
PARD3B	-0.421769
CTD-3060P21.1	-0.421588
FAM169B	-0.421242
RP11-433A10.2	-0.420372
RP11-330A16.1	-0.419692
POU2AF1	-0.419579
EPHX2	-0.418752
ABRA	-0.418253
IGF1R	-0.417576
PTK2	-0.41753
FANK1	-0.416445
CLEC11A	-0.416299
DACT1	-0.416029
ULK2	-0.415964
RP11-1100L3.7	-0.415883
VWF	-0.415717
PDZD2	-0.414859
RP11-260M19.1	-0.414721
NRP2	-0.414457
RP11-475O6.1	-0.413832
ROR1	-0.413698
RP11-428L9.2	-0.413077
NRTN	-0.411209
PKIA	-0.410642
TPO	-0.409819
MEX3B	-0.409398
RP11-452C13.1	-0.408387
AP001439.2	-0.408151
SLC28A3	-0.408112
UACA	-0.407442
JPH2	-0.407196
CRTC3	-0.406188
RP11-395G23.3	-0.405057
MAPK10	-0.404828
CTC-297N7.5	-0.404641
AL139080.1	-0.404059
RP11-504I13.3	-0.402915
AC018685.1	-0.402746
RP11-53B2.3	-0.402368
RP11-320N7.2	-0.401744
CPLX2	-0.401708
RP11-778D12.2	-0.400781
TPK1	-0.400531
CTD-2653D5.1	-0.400265
TIAM1	-0.398939
AVP	-0.398675
CTD-3010D24.3	-0.397705
ZNF608	-0.397372
C14orf132	-0.396845
ADD2	-0.396377
RP11-556I14.2	-0.396157
CTB-113P19.4	-0.396097
ACTRT2	-0.395907
SYT3	-0.395849
GRIN3A	-0.395788
RP11-574F11.3	-0.395404
LMCD1	-0.395398
AC103563.8	-0.394765
TBX1	-0.394738
PDE8B	-0.394071
CR2	-0.393856
LIMS2	-0.393406
RP11-661C8.3	-0.393377
C1orf115	-0.39263
SUSD4	-0.392414
AC012506.4	-0.392224
RP11-116G8.5	-0.392128
AP000251.3	-0.391979
PCBP3	-0.39096
ECHDC3	-0.39048
SNX29	-0.390036
RALGPS2	-0.389901
RP11-379C10.4	-0.389792
OR2S2	-0.389788
PROX1-AS1	-0.389695
LARGE	-0.38962
ATP10A	-0.389388
RP5-855F14.1	-0.389295
SLC9A9-AS2	-0.389293
PDE7B	-0.38898
LINC00511	-0.388961
PAX7	-0.388659
TMEM45B	-0.388086
PCDHGA3	-0.388054
PCDHGA2	-0.387716
PCDHGB2	-0.38769
ADAM23	-0.387628
GNAQ	-0.387395
HSPG2	-0.386729
RP11-449P15.1	-0.38653
RP11-323I1.1	-0.386378
NRARP	-0.386372
SDK2	-0.38627
PCDHGA4	-0.386086
PCDHGB1	-0.385376
RP11-497G19.3	-0.385286
SRGAP3-AS3	-0.384617
CEP112	-0.384469
SRGAP3-AS4	-0.384136
PCDHGA5	-0.383603
RFX2	-0.383354
ANKRD55	-0.383074
PCDHGA6	-0.382807
ACVR2A	-0.382768
CTD-2015H6.3	-0.382372
CTD-2532D12.5	-0.382309
MYO10	-0.382308
CD4	-0.382065
PCDHGB3	-0.382021
RP11-321G12.1	-0.381908
LYPD6B	-0.380916
TXK	-0.379866
KREMEN1	-0.379656
KCTD12	-0.379494
SNHG18	-0.379439
TJP1	-0.379365
RP11-316P17.2	-0.379047
RP13-463N16.6	-0.378757
GRASP	-0.378508
RP11-277J6.2	-0.378406
GTF2IRD1	-0.377765
AP000344.3	-0.377532
MYH10	-0.377162
KCNJ12	-0.377094
LDLRAD4-AS1	-0.376797
HUNK	-0.376676
ZFHX3	-0.3766
KCNQ1	-0.376444
KBTBD11-OT1	-0.376406
C9orf135-AS1	-0.375821
RP11-327L3.3	-0.375312
AC124861.1	-0.375276
FZD8	-0.374556
RP11-375A5.1	-0.373925
PLCL1	-0.37377
OR1D5	-0.373649
GS1-204I12.4	-0.373491
PCDHGA7	-0.373348
HDAC7	-0.373344
NREP	-0.372635
PCDHGB4	-0.372633
CTB-171A8.1	-0.372304
GPR17	-0.372186
CD22	-0.372182
RP11-359N11.2	-0.371906
APBB2	-0.371774
TRIM2	-0.371695
MEGF6	-0.371396
SORBS2	-0.371374
SLC2A9	-0.371326
C7orf72	-0.370988
RP11-428L9.1	-0.370578
RP11-33B1.4	-0.369677
YPEL2	-0.369393
ARHGAP32	-0.368973
MTUS2	-0.368906
ACTN1-AS1	-0.368698
CDCP1	-0.36839
HIPK2	-0.36821
LCA5	-0.368133
RBM47	-0.36812
RP11-15M15.2	-0.367836
CASC8	-0.367437
AC005481.5	-0.367289
RP11-402L5.1	-0.36712
RP11-680G10.1	-0.366828
PCDHGA8	-0.366488
PCDHGA1	-0.366453
SLC16A10	-0.365651
LDLRAD4	-0.365632
CACHD1	-0.36556
STAP1	-0.365356
TNS1	-0.36521
IMMP2L	-0.364962
FSBP	-0.364932
CLEC3B	-0.364741
RP11-65M17.3	-0.364514
AC104135.3	-0.364432
RP11-439C15.5	-0.364081
PRKACG	-0.363959
RP11-472M19.2	-0.363531
KIF6	-0.36342
SYN3	-0.363053
CTD-2515H24.4	-0.362938
MYO16	-0.362857
AC008937.2	-0.362849
C3orf67	-0.362706
AC103563.9	-0.362402
CTC-349C3.1	-0.36226
TRIO	-0.361965
BAIAP2L1	-0.360864
MAST4	-0.36051
CPM	-0.360442
CTD-3032H12.2	-0.360425
INF2	-0.360378
RP11-307C18.1	-0.360159
RP11-644L4.1	-0.360153
ZBTB7C	-0.359867
TRBV6-8	-0.359568
LINC00676	-0.359566
FAM13A	-0.359426
HLF	-0.359117
SLC22A31	-0.358611
SDK1	-0.358588
CASP10	-0.358076
FSTL4	-0.357942
AC020743.2	-0.35763
SMCO4	-0.357565
RP11-412B14.1	-0.357237
RAD54B	-0.356908
RP11-231K24.2	-0.356584
NOG	-0.356269
ADARB2	-0.356262
FBLN2	-0.355974
RP11-80H8.4	-0.355871
PTPN13	-0.355743
AL592528.1	-0.355727
RP11-440G9.1	-0.355286
GEM	-0.355267
ZFP28	-0.35522
RAB17	-0.35477
RP11-157J24.2	-0.354444
COL25A1	-0.354295
PCDHGA9	-0.354243
HAP1	-0.354169
RP11-346C20.4	-0.354162
RP11-375H19.2	-0.353873
AC104809.3	-0.353725
TIMP2	-0.353567
CACNA1H	-0.353417
KANK1	-0.353093
SAMD12	-0.352913
ZBED3-AS1	-0.352708
CMTM8	-0.352691
C10orf90	-0.352572
CAMTA1	-0.352429
SPATA6	-0.352318
RIN2	-0.352091
ZNF423	-0.35206
CACNA1I	-0.352015
CHRNA6	-0.352003
CORO2B	-0.351819
DIRC3	-0.35168
TMEM179	-0.351621
EIF2B5-AS1	-0.351611
GTSF1L	-0.351577
MEF2A	-0.351193
RP11-1260E13.1	-0.351022
APOH	-0.350901
PRLHR	-0.350843
BFSP2-AS1	-0.350675
NKX2-5	-0.350505
MTA3	-0.349939
RP11-138I18.2	-0.349812
CLVS1	-0.349768
CTD-2227I18.1	-0.349404
RP11-428K3.1	-0.349364
CTD-3065B20.2	-0.349273
RP1-56K13.5	-0.349217
COL18A1	-0.348949
TLR1	-0.348579
RP11-400N13.1	-0.348462
CRNDE	-0.348433
KLHL3	-0.348139
CHRNB3	-0.348134
HK2	-0.347961
RP11-465B22.5	-0.34759
DST	-0.346545
SH3RF3	-0.346421
RP4-639F20.1	-0.345932
ETV6	-0.345883
SATB2-AS1	-0.345819
MSRA	-0.344889
PALM2	-0.34419
CTB-3M24.3	-0.343349
AC007228.9	-0.343267
UCN3	-0.343176
FAM181B	-0.343144
TTC40	-0.343072
MYBL2	-0.343029
AC092667.2	-0.342911
CDK14	-0.342428
RP11-624C23.1	-0.342349
RP5-1052I5.2	-0.342225
AC022182.3	-0.342099
FRMD5	-0.341713
RP13-1016M1.2	-0.341105
UBOX5-AS1	-0.341075
CNN3	-0.340662
DLC1	-0.340372
RP11-740P5.3	-0.340281
KIF16B	-0.340082
SRGAP3	-0.339601
SSBP2	-0.339462
KIF26B	-0.339377
RP3-454B23.1	-0.33935
ART5	-0.339285
EN1	-0.33898
RP13-895J2.7	-0.338642
DCDC2	-0.338585
DMRT2	-0.33856
AC005498.3	-0.338245
SYK	-0.338023
RERG	-0.337899
TTC28	-0.337877
CA10	-0.337853
KRT8	-0.337406
CTNND2	-0.337382
SLC40A1	-0.336842
RP11-982M15.5	-0.336802
hsa-mir-125a	-0.336707
RP11-673E11.2	-0.336563
RP11-894J14.5	-0.336429
PLK2	-0.336302
EDN1	-0.336243
PCDHGB6	-0.336152
CERS6	-0.335831
MLLT4	-0.335772
RP11-449L23.3	-0.335682
PITPNM3	-0.335488
REM2	-0.335045
PTPRS	-0.334995
IRX5	-0.33462
PCDHGA10	-0.334495
EPPK1	-0.334277
RP11-359N11.1	-0.334152
DCBLD2	-0.334018
RP4-678D15.1	-0.333861
RP11-467I20.2	-0.333549
DNAH11	-0.332955
NLN	-0.332784
DEGS2	-0.332748
AC093585.6	-0.332506
RNF32	-0.332446
SPINT2	-0.332264
ZMAT3	-0.332159
AC096574.5	-0.33211
MARCH1	-0.332021
CDS1	-0.331855
OXT	-0.331529
C2CD2	-0.331075
LMCD1-AS1	-0.330957
RP11-4F22.2	-0.330657
GPRC5A	-0.33056
RP11-128L5.1	-0.330425
EGLN3	-0.330238
CLNK	-0.329989
RP11-53B2.5	-0.329929
MYT1L	-0.329626
MEGF11	-0.329453
RP11-513D5.2	-0.329206
ARSJ	-0.32864
FLJ27365	-0.328624
SLC5A5	-0.328573
MAGEF1	-0.328481
LINC01073	-0.328427
RP11-5N11.6	-0.32832
NTRK2	-0.327938
CALD1	-0.327764
SATB2	-0.32765
RP3-403L10.3	-0.327545
HMCN1	-0.327519
MYL7	-0.327194
FFAR1	-0.327156
RP11-91K8.5	-0.327016
TRBV6-6	-0.32677
N4BP2	-0.326417
SLC9A9	-0.326408
NEFM	-0.326254
RP11-445P17.8	-0.326221
KCNQ2	-0.32529
SPZ1	-0.325192
CASC15	-0.325114
CDCA7L	-0.325005
CTD-2021J15.1	-0.324428
TRBV7-7	-0.324385
RP11-476H20.1	-0.324247
GUCY1B3	-0.324171
AFF3	-0.323919
KIT	-0.32351
RP11-488C13.4	-0.323355
GREM2	-0.323049
SIAH3	-0.322815
RP11-794M8.1	-0.322784
BNIP3L	-0.322684
CACNA1D	-0.322623
NDRG4	-0.322506
CTD-2223O18.1	-0.322398
GP5	-0.322335
TSPYL5	-0.322211
RP11-447M4.1	-0.322153
CACNA1B	-0.32198
AEBP1	-0.321883
COL18A1-AS1	-0.321874
WWC1	-0.321763
NINL	-0.321623
CHST2	-0.321536
CACNA1E	-0.321072
MFHAS1	-0.320481
TPD52L1	-0.320452
TEAD1	-0.320278
UBE2E2	-0.319959
CTC-232P5.3	-0.31989
FURIN	-0.319657
OSBPL10	-0.319552
SEMA5A	-0.31954
AKAP6	-0.319459
PDGFRL	-0.319441
NAV1	-0.319419
RP11-930P14.2	-0.319322
CTD-2535L24.3	-0.319232
GPR126	-0.318893
LAPTM4B	-0.318839
BFSP2	-0.31847
AC026188.1	-0.318405
CYP2A7	-0.318348
GS1-72M22.1	-0.318309
C10orf11	-0.318164
POU6F2-AS1	-0.317889
TNFSF11	-0.317881
ALOX5	-0.317814
PRG4	-0.317294
CUX2	-0.316862
PPP1R14A	-0.31632
RP11-10J21.5	-0.316246
PYGM	-0.315822
CTC-458I2.2	-0.315145
MARCKS	-0.315103
GABBR1	-0.314911
EPHB3	-0.314673
RP11-472G21.2	-0.313835
PTPRG	-0.313656
MAP3K1	-0.313524
TTLL10-AS1	-0.313491
RP11-346C20.3	-0.313329
F5	-0.313278
PDE1B	-0.313205
RP11-448G15.1	-0.312813
PRED62	-0.312766
LINC00533	-0.312727
SHROOM3	-0.312226
NBEA	-0.311875
RP3-470L22.1	-0.311866
MYH11	-0.311823
AP001628.7	-0.311803
OBP2B	-0.311665
PCDHGB7	-0.311507
CD200	-0.311394
CTB-33G10.6	-0.311322
LINC00620	-0.311319
RP11-514O12.4	-0.311137
RP6-109B7.4	-0.31112
BARX1	-0.311071
RP11-259N19.1	-0.310991
AC079807.4	-0.31074
XXYLT1-AS2	-0.309926
DYNC1I1	-0.308779
C19orf81	-0.308718
MFGE8	-0.308692
RNF165	-0.308601
SLC16A5	-0.308384
THSD4	-0.308286
MARCH3	-0.308275
LRRN3	-0.308157
SERPINF1	-0.307843
FAM114A1	-0.307683
RP11-276H1.3	-0.307612
AP000295.10	-0.307554
SFMBT1	-0.307327
AC011484.1	-0.307129
FARS2	-0.307085
FHIT	-0.306931
ESR1	-0.306757
APBA1	-0.306734
LINC00393	-0.306696
KIF5C	-0.306397
SESTD1	-0.305687
TRBV5-5	-0.305491
FAM174B	-0.305377
FANK1-AS1	-0.305298
RP11-187E13.1	-0.305033
DBX1	-0.304791
KCNIP4	-0.304719
SERINC5	-0.30466
MEF2C	-0.30445
VDR	-0.304306
KSR2	-0.304225
RP11-255B23.4	-0.303945
ARHGAP39	-0.303913
CREB5	-0.303888
RASAL2	-0.303774
RP11-444A22.1	-0.303501
RP11-159D23.2	-0.303394
UBE2E2-AS1	-0.303305
TLR6	-0.303172
PRKCA	-0.303158
RP11-66H6.3	-0.302642
RP11-2C7.1	-0.302491
FMN1	-0.302403
RP11-143K11.1	-0.30234
PI16	-0.302184
KLF5	-0.30217
COBL	-0.302042
TMEM158	-0.301906
LINC00605	-0.301904
POU6F2	-0.301811
BLM	-0.301739
SRGAP3-AS2	-0.301262
AC007563.5	-0.301051
AC226118.1	-0.300999
FOXP1-AS1	-0.300973
EPB41L4B	-0.300864
RP11-446N19.1	-0.300439
CPNE4	-0.300431
CTB-133G6.1	-0.300144
RP11-371A19.2	-0.300119
RP11-1055B8.8	-0.300028
TBXAS1	-0.299388
FBLN7	-0.299245
RP11-527N22.1	-0.298663
AC096559.1	-0.298613
CACNB2	-0.2984
CTD-2509G16.2	-0.298302
RP11-387D10.2	-0.298029
FOXK1	-0.298023
ENKD1	-0.298016
AC006942.4	-0.297952
CTD-2306M10.1	-0.297929
FMN2	-0.297732
NRCAM	-0.297666
KCNIP1	-0.29765
RASL11B	-0.297429
ABCC4	-0.296935
KCNH8	-0.296816
RP11-665G4.1	-0.296754
GNA11	-0.296735
RP11-227H15.5	-0.296597
RP3-416H24.1	-0.296474
PTPRR	-0.296354
RP4-614C15.3	-0.296352
KCTD15	-0.296291
MYB-AS1	-0.296191
FOXB2	-0.296188
GRIN2B	-0.295698
IGHV3-21	-0.295005
RP11-219G17.4	-0.294749
RP11-691H4.3	-0.29458
ST18	-0.294438
TRPM3	-0.294357
RP11-140A10.3	-0.294252
GALNT18	-0.294107
RPH3AL	-0.293879
CTD-2168K21.2	-0.293725
RP11-15I20.1	-0.293411
EXD3	-0.293189
COL13A1	-0.293111
MAGI3	-0.292552
AC114808.2	-0.292483
RP5-1057I20.2	-0.292276
EHMT1	-0.29202
RTKN2	-0.291871
RP11-538D16.3	-0.29186
CDON	-0.291851
LRRC70	-0.291793
IFT140	-0.291686
RAB31	-0.29163
LINC01022	-0.291113
UNC13A	-0.290996
IGHV3-20	-0.290506
ANKFN1	-0.290444
CTD-2544M6.1	-0.290364
DNM1P35	-0.290244
LIMK2	-0.290192
UCP3	-0.290071
CCNG2	-0.290041
HIVEP1	-0.290031
UNC5C	-0.289882
RP11-574O16.1	-0.289725
KIAA1199	-0.289408
LA16c-349E10.1	-0.289332
LINC00315	-0.289119
HAPLN3	-0.288853
RADIL	-0.288799
WSCD1	-0.288713
GPR150	-0.288648
GGACT	-0.288494
RP5-984P4.4	-0.287598
FSD1	-0.287436
NEBL	-0.287322
KCNC3	-0.287128
RP11-123O10.4	-0.286949
PARD3	-0.286774
SCAPER	-0.286101
SLC39A11	-0.286094
RP11-89H19.1	-0.285949
ERG	-0.285738
CTC-378H22.1	-0.285628
PACRG	-0.285623
IL36A	-0.285593
PALM2-AKAP2	-0.285338
AHRR	-0.285165
VIPR1	-0.284901
SEMA6D	-0.2847
HS3ST3B1	-0.284432
FLT1	-0.284423
LRRC16A	-0.284309
AMOTL1	-0.284046
EBF1	-0.283711
GAL3ST4	-0.283647
RP11-540K16.1	-0.283522
BIN3	-0.283505
TNS3	-0.283466
C7orf13	-0.28344
FER1L6	-0.283425
KIAA1217	-0.283376
NKX2-2-AS1	-0.282951
AC093732.1	-0.282673
RP11-72M17.1	-0.282647
WNT7A	-0.282482
AKAP2	-0.282475
TMC1	-0.282045
COL5A1	-0.281851
FGF14	-0.281611
NFASC	-0.281363
OPCML	-0.281224
RP11-422N16.3	-0.281201
RP11-108K3.1	-0.281164
RP11-869B15.1	-0.281056
IGSF11-AS1	-0.280547
OR2H2	-0.280494
POU3F3	-0.280483
RASGRP2	-0.28043
NOS1AP	-0.280421
RANBP17	-0.2804
ZPLD1	-0.28038
RP11-93L9.1	-0.279997
RP11-465B22.8	-0.279981
WI2-2373I1.2	-0.279869
RP11-343P9.1	-0.279689
ARHGEF10L	-0.279629
DNAJB13	-0.279479
UNC93B1	-0.279245
AP001626.2	-0.279202
RNF144A	-0.278928
MECOM	-0.278805
ZNF563	-0.278663
SORCS1	-0.278557
BMPR1B	-0.278459
CCDC141	-0.278289
ADAMTS2	-0.27806
ISM1	-0.277922
SNX9	-0.277552
MBD5	-0.277281
ARRB1	-0.277113
AC092570.2	-0.276651
RPS6KL1	-0.276525
PARK2	-0.276231
TMIGD2	-0.276105
RAB43	-0.276079
RP11-174J11.1	-0.276013
IRF5	-0.27598
USP10	-0.275961
LINC00309	-0.275388
TRBV5-6	-0.274849
RP11-93K22.13	-0.27478
RGS7	-0.274771
STX8	-0.274608
SNED1	-0.27458
RP11-654A16.1	-0.27451
DBH-AS1	-0.273896
VIPR1-AS1	-0.273726
SORCS3	-0.273554
HK1	-0.273386
IL6ST	-0.273299
AP003039.3	-0.273115
TLK1	-0.272985
CTD-2509G16.5	-0.272515
IGFBP7-AS1	-0.272384
INADL	-0.272246
TMPRSS7	-0.271312
RP11-557H15.4	-0.270978
ARHGAP22	-0.270766
CTD-2024P10.1	-0.270443
ZSCAN18	-0.270343
RP4-753F5.1	-0.270271
SLC44A2	-0.270179
ADM5	-0.269558
TRIOBP	-0.269518
NALCN	-0.269492
BICC1	-0.269449
INPP5A	-0.269358
ZC3H3	-0.269225
LRRC3DN	-0.269064
SHE	-0.269006
CCL20	-0.268772
RP11-463P17.3	-0.268664
RELN	-0.268551
CKAP4	-0.268072
KALRN	-0.268053
IQCJ-SCHIP1	-0.267392
GLIS3	-0.26739
ZNF536	-0.267207
TPST1	-0.267192
TENM2	-0.267026
RPRM	-0.266673
SNTG2	-0.266561
CTD-2245F17.2	-0.266557
AP000695.1	-0.266356
ADCY2	-0.266055
RP11-634B22.4	-0.266035
CTD-2154I11.2	-0.265973
TSPAN15	-0.265334
RP11-124O11.2	-0.265286
GNG12-AS1	-0.265209
MYRIP	-0.265181
TARBP1	-0.264811
ZNF665	-0.26469
AC018685.2	-0.264347
RP11-953B20.1	-0.263606
LRRC8D	-0.263509
STEAP1B	-0.263485
CAMKK2	-0.26319
RAD21L1	-0.263167
EPHB1	-0.262934
LGALS3BP	-0.262856
RP11-17G12.2	-0.262626
SH3RF3-AS1	-0.26214
MACROD2	-0.261784
ADAMTS12	-0.26168
WDFY4	-0.261578
SHANK2	-0.261555
SLIT3	-0.26148
C1orf233	-0.261435
ZNF704	-0.261272
GLI3	-0.261053
NPAS3	-0.261026
RP11-358H9.1	-0.260898
CA6	-0.260781
AC073094.4	-0.260514
RP11-127H5.1	-0.260383
NRXN3	-0.260126
WWC2	-0.25997
EEFSEC	-0.259626
AQP4-AS1	-0.259599
PRED60	-0.2595
KAAG1	-0.259442
GSG1	-0.259388
KCNS3	-0.259254
RP11-755F10.1	-0.259113
LINC01036	-0.258749
UNC13C	-0.258507
CTD-2517M22.9	-0.258461
RP11-65J3.15	-0.258026
AC005330.2	-0.257665
RP11-302M6.5	-0.257368
VPS13B	-0.257299
SELP	-0.257215
TJP2	-0.257077
STK32B	-0.25701
FGF12	-0.256972
CTD-2555A7.3	-0.256885
TMEM132B	-0.256716
SEPT5	-0.256692
HRH2	-0.256672
RP3-323P13.2	-0.25666
ARRDC2	-0.256642
TNFRSF25	-0.256563
RBM11	-0.256561
KCNH2	-0.256474
PIEZO2	-0.25639
RP11-672A2.6	-0.256238
RGMB	-0.255948
POU2F2	-0.255903
RP11-231N3.1	-0.255788
RP11-382J12.1	-0.255578
VN1R2	-0.255577
CTNNA2	-0.255541
FAM134B	-0.255508
RLN3	-0.255411
KRT86	-0.255388
RP11-267A15.1	-0.255178
MTUS1	-0.25485
CLMP	-0.254697
SCYL1	-0.254689
LAYN	-0.254678
CRB1	-0.254667
AC091969.1	-0.254459
ANKS1B	-0.254402
RP5-1043L13.1	-0.254382
TENM4	-0.254281
AC102953.6	-0.254017
DNER	-0.254014
TCP11L2	-0.253911
CLLU1	-0.253809
TRABD2B	-0.253527
AP001063.1	-0.253187
AC132216.1	-0.253146
CTB-12A17.3	-0.253053
NTRK3	-0.253
RP11-300M6.1	-0.252888
TOR4A	-0.252668
TASP1	-0.25265
DOCK1	-0.252586
PDE1C	-0.252584
MAML3	-0.252442
ZMAT4	-0.252238
ASTN2	-0.252075
MYO1E	-0.252021
FAM184A	-0.25187
INTS10	-0.251849
ASIC2	-0.251837
TTC7A	-0.251495
CNTNAP5	-0.251484
CLDN11	-0.251449
CTB-66B24.1	-0.251029
AC019294.1	-0.250879
LRRC3-AS1	-0.250839
GP9	-0.250818
RBFOX3	-0.250792
GPR125	-0.250672
IKZF4	-0.250612
AL158091.1	-0.250583
RP11-556O15.1	-0.25045
ANK2	-0.250242
RP11-475N22.4	-0.25024
RP11-109D9.4	-0.250064
HPGD	-0.249907
LRRC3	-0.249727
RP1-202O8.2	-0.249637
RP11-1055B8.7	-0.249594
RP11-167N4.2	-0.249371
CTD-2535L24.2	-0.249327
RP11-45M22.3	-0.249133
CBR3	-0.248874
NFATC1	-0.248705
GALNT14	-0.248631
DKFZP434A062	-0.248453
ENOX1	-0.248385
ESYT2	-0.248378
GCSAM	-0.248373
ST6GALNAC3	-0.248341
PROX2	-0.248317
HS3ST4	-0.248115
AF186192.1	-0.248019
CLEC16A	-0.247958
RP11-52J3.2	-0.247873
ALS2CL	-0.24771
USP44	-0.24746
TCF4	-0.247307
RYR3	-0.246917
FRAS1	-0.246828
MSX1	-0.246791
KAZN	-0.246689
MAP1LC3C	-0.24664
GRM7	-0.246444
LINC00535	-0.246374
TACR2	-0.246299
WBP1L	-0.246122
RXFP2	-0.246035
CACNA2D3	-0.245809
PLAT	-0.24568
FAT3	-0.245632
RP11-543E8.1	-0.245553
TRBV5-4	-0.245549
RP11-85G21.2	-0.245295
NCKAP5	-0.244959
MGAM	-0.244887
NOS3	-0.24483
FOXC1	-0.244708
CDH4	-0.244627
C11orf88	-0.24446
RPL34-AS1	-0.244334
CHD7	-0.244332
GRID2IP	-0.244016
RP11-381N20.1	-0.243995
TLE6	-0.24388
GRM5	-0.243821
RP11-641A6.2	-0.243686
SLC8A1-AS1	-0.243561
AKAP7	-0.243201
FRMD4A	-0.243173
PLEKHG5	-0.242932
CEBPE	-0.24287
GABBR2	-0.242754
FAM160A1	-0.242645
CTD-3148I10.9	-0.242553
RP11-58E21.4	-0.242334
ADAMTSL3	-0.242182
RGMB-AS1	-0.241886
ERC2	-0.241788
AC011899.10	-0.241765
LEF1	-0.241694
SLC8A1	-0.241169
RNASET2	-0.241106
CADPS	-0.24035
THSD7B	-0.240014
LRP12	-0.239901
CTD-2024P10.2	-0.239798
KCNJ1	-0.239575
RP11-483L5.1	-0.239448
PXDNL	-0.238904
FAM215A	-0.238875
NDE1	-0.238823
RP11-311H10.4	-0.23874
DGUOK-AS1	-0.238569
FAM171A1	-0.23855
CNTNAP2	-0.23855
SYNJ2	-0.238549
PPP5D1	-0.238502
AC133680.1	-0.238242
AC110781.3	-0.238101
RP11-47I22.2	-0.238027
EMP1	-0.237849
ESPN	-0.237525
TLR5	-0.237487
FHOD3	-0.237184
RP11-757F18.5	-0.237129
CD79B	-0.237075
RP11-17E2.2	-0.237017
RP11-94P11.4	-0.236978
RP11-164D18.2	-0.236965
PCDH9	-0.236792
GP1BB	-0.236452
PDE4D	-0.236179
KRT73	-0.236139
COL22A1	-0.236124
CCL25	-0.236076
KCNT1	-0.236016
RP3-395M20.9	-0.236012
LDHD	-0.235568
CLDN22	-0.235476
PDE9A	-0.234855
SHQ1	-0.234704
RP11-794P6.6	-0.234635
AGBL4	-0.234409
RP11-46H11.3	-0.234309
PTTG1IP	-0.234201
RBMS3	-0.23401
RP11-53B2.1	-0.233902
RP11-52J3.3	-0.233744
GPR146	-0.233358
CTB-54I1.1	-0.233336
AC020571.3	-0.233214
RP11-252E2.1	-0.233204
TMEM108	-0.233161
SPECC1	-0.232955
DPP6	-0.23291
LRRC7	-0.232565
RNF157	-0.232216
MCHR1	-0.232181
NTM	-0.232004
RP11-340I6.8	-0.231807
KCND3	-0.231459
ERICH1-AS1	-0.231383
CCR8	-0.230839
CBL	-0.230634
PID1	-0.230401
AGPAT5	-0.230174
RAPGEF4	-0.23005
RP11-527L4.5	-0.230001
C7orf10	-0.23
HECW1	-0.229943
ZNRF4	-0.229913
AC061992.2	-0.229801
KIF13A	-0.229773
RP11-772C9.1	-0.229632
IGF2BP2	-0.229531
CTD-3080P12.3	-0.229428
CCNJL	-0.229418
CTD-2336O2.1	-0.22939
LPHN1	-0.229031
CDK20	-0.228385
PPP1R9A	-0.228328
CTC-281F24.1	-0.228046
GRB10	-0.227992
RP11-21L23.3	-0.227418
TULP2	-0.227271
CYTH1	-0.226861
DLG2	-0.226795
CTD-3194G12.1	-0.226753
ZNF491	-0.226392
CHFR	-0.225798
CCDC27	-0.225709
ABCC1	-0.225609
RP13-890H12.2	-0.225561
RP11-179A10.1	-0.225198
CLDN24	-0.225185
TLN2	-0.225178
PHACTR3	-0.225
RIMS2	-0.224953
RP11-338N10.3	-0.224938
TNR	-0.224914
FXYD5	-0.224694
WWC2-AS2	-0.224399
AC114765.1	-0.224108
SMYD3	-0.224046
PDE10A	-0.223914
UBOX5	-0.223867
RP11-340I6.7	-0.223834
HS2ST1	-0.223362
RAD51B	-0.223264
TENM3	-0.223206
PDZRN4	-0.223126
IGFBP7	-0.223007
FAM19A5	-0.22298
DPP10	-0.222944
RP11-53B2.4	-0.222577
MAGI2	-0.222569
TRBV6-7	-0.222403
SLC19A1	-0.221797
LGMN	-0.221756
AC073046.25	-0.221612
SOX30	-0.221546
PKHD1	-0.221507
RP11-64D24.2	-0.221447
AES	-0.221405
RP11-442O18.1	-0.221396
LINC00856	-0.221236
FAM50B	-0.221075
CSMD2	-0.221038
STXBP5L	-0.221007
CLSTN2	-0.22071
CD55	-0.220696
MVP	-0.220249
RP5-1184F4.5	-0.220189
AXIN2	-0.220132
ZNF521	-0.220086
RP11-553A21.3	-0.220068
RP11-664D1.1	-0.219921
PALLD	-0.219709
WIBG	-0.219627
PTPRT	-0.219458
NCAM2	-0.219165
ARHGAP24	-0.218941
EGLN3-AS1	-0.21876
AC007879.5	-0.218575
PTGFRN	-0.218567
S100A4	-0.218546
LSR	-0.218446
CTC-499B15.7	-0.21835
CTD-2031P19.3	-0.218337
FCER1G	-0.21825
LHFPL2	-0.218037
C20orf112	-0.21803
GRM1	-0.217731
SPOCK1	-0.217675
CTD-3194G12.2	-0.217307
FLT3LG	-0.217062
RP11-329N22.1	-0.216973
RP5-943J3.2	-0.216665
PELI2	-0.216658
RP11-521B24.5	-0.216595
ZNF572	-0.216408
CTNNA3	-0.2164
AL590714.1	-0.216306
ADAMTSL1	-0.216112
SOX6	-0.216102
RP11-401P9.6	-0.215726
DUSP27	-0.215726
RP11-138I18.1	-0.215562
HADH	-0.215545
FGF14-AS2	-0.215489
AC006129.1	-0.215132
FAM64A	-0.215095
ADAM19	-0.215027
ASCC1	-0.214908
RP11-231E4.2	-0.214836
RP11-755F10.3	-0.214528
AC093818.1	-0.21437
RP11-90B22.1	-0.214346
AC067959.1	-0.214266
RBFOX1	-0.214123
LINC00866	-0.214088
AC005944.2	-0.213976
ZNF609	-0.213965
TXNRD2	-0.21387
PTH2R	-0.21351
AC106801.1	-0.21336
DCC	-0.213312
CTD-3064H18.2	-0.213273
UNC5D	-0.213155
RP11-506O24.1	-0.213129
SAMHD1	-0.213123
RP11-104L21.3	-0.213097
ABCA13	-0.212896
PRKD1	-0.212872
RP11-338N10.2	-0.212562
SLC7A6	-0.212461
NRG1	-0.212302
DOK6	-0.212046
TERT	-0.212021
SMOC1	-0.212009
RP11-260E18.1	-0.211928
RP11-251M1.1	-0.211734
RP5-991G20.4	-0.211644
RP13-726E6.1	-0.211345
KIAA0247	-0.211181
XXYLT1	-0.210916
CAPZB	-0.210472
ANKRD31	-0.210444
DOPEY2	-0.210137
RP11-317N12.1	-0.209936
AL035588.1	-0.209617
RP1-111D6.2	-0.209353
ESRRG	-0.209326
NKAIN3	-0.209242
DGKA	-0.208751
TMEM204	-0.208646
FANCC	-0.208606
IGSF11	-0.208523
CTC-461F20.1	-0.208443
AC007557.4	-0.208058
RP11-154D17.1	-0.207906
UCP2	-0.207833
RP4-799P18.2	-0.206959
ZNF395	-0.206912
CTD-3149D2.3	-0.206801
GRIK3	-0.206691
GSG1L	-0.206686
AC007092.1	-0.206482
RP11-217B7.2	-0.206435
PLXDC2	-0.206207
RP11-98J9.2	-0.2061
ANO2	-0.205734
CNTN4	-0.205063
PAPOLB	-0.204999
NRN1	-0.204911
SLC22A17	-0.204834
CALN1	-0.204708
DAPP1	-0.204324
C10orf112	-0.204192
TECPR1	-0.204163
FAM187B	-0.20416
DPEP2	-0.203992
RP13-137A17.5	-0.203712
RP6-109B7.3	-0.203506
C22orf26	-0.203196
SH3PXD2B	-0.203114
CTD-2245F17.3	-0.202828
ANKRD28	-0.202597
PIFO	-0.202526
AC007131.2	-0.202489
XYLT1	-0.202279
TMEM235	-0.202221
RASGEF1C	-0.201735
MMRN2	-0.201659
LRRC4C	-0.201427
ZNF467	-0.201056
LMO7	-0.201016
RP11-98J9.3	-0.200915
RP5-826L7.1	-0.200473
EDAR	-0.20039
SC5D	-0.200319
TAS2R38	-0.199838
NIPAL4	-0.19976
FAM101A	-0.198941
PITPNM2	-0.198911
CTD-2561B21.7	-0.198739
RAB11FIP1	-0.19873
NRG3	-0.198685
FAM196B	-0.198561
HUG1	-0.197958
RP11-440I14.2	-0.197896
RP11-308N19.1	-0.197829
MAGI1	-0.197778
BCAS3	-0.197549
NDFIP1	-0.197297
RP11-567M16.2	-0.197267
RP11-31E13.2	-0.197265
CTC-490E21.12	-0.197177
RP11-94C24.11	-0.19717
RP11-450K4.1	-0.197142
SEMA3A	-0.19698
RP11-214O1.2	-0.196901
RP11-756J15.3	-0.196775
SH3BGRL2	-0.196586
RP11-335L23.5	-0.196546
LINC00092	-0.196448
C20orf196	-0.19644
C1orf112	-0.196053
NRXN1	-0.195867
ADIRF	-0.195743
DNAH14	-0.195739
AP004550.1	-0.195667
FAM19A2	-0.195396
RP11-214O1.3	-0.195249
CXADR	-0.19503
RP11-124D2.3	-0.195012
AC009499.1	-0.194961
AC005237.4	-0.194511
AC012065.4	-0.194134
RP5-997D24.3	-0.193963
RP13-379L11.2	-0.193771
OFCC1	-0.193749
ST8SIA6	-0.193639
TLE1	-0.193393
ARHGAP42	-0.19331
USH2A	-0.1932
FRMD6-AS2	-0.193026
AC127496.1	-0.192991
PBX1	-0.192657
AC092171.4	-0.192628
LPHN2	-0.192488
RBL1	-0.19228
NRP1	-0.191711
ZNF44	-0.191488
MAST4-AS1	-0.191478
CD101	-0.191025
RAI1	-0.190973
ZMYND8	-0.190843
OTUD1	-0.190742
RP11-77G23.2	-0.190487
AP002348.1	-0.190456
PPIE	-0.19009
AC007319.1	-0.189725
ENPP2	-0.189639
SOX4	-0.189454
ID3	-0.189326
IL10RB-AS1	-0.189192
NELL1	-0.189181
CARNS1	-0.189155
L3MBTL4	-0.189058
CHKA	-0.189016
CTD-2561B21.11	-0.188858
CHSY3	-0.188787
FAM155A	-0.188712
CCNE1	-0.188503
CLDN1	-0.188371
RARB	-0.188315
UNC119	-0.188255
OCM	-0.188229
CELF4	-0.18821
SPTB	-0.187831
MSH2	-0.18774
XKR4	-0.187617
CTD-2562J17.9	-0.187446
RP11-380L11.4	-0.18733
CTD-2085J24.3	-0.187052
AC009133.12	-0.186463
DSCAM	-0.186349
POLR2E	-0.186223
AC006129.4	-0.186034
CCDC146	-0.185778
PRDM16	-0.185751
HOOK1	-0.185656
CCSER1	-0.185477
TMEM132D	-0.185442
WBSCR17	-0.185257
CTD-2576D5.4	-0.185245
AC068490.2	-0.185207
RP11-350G8.5	-0.184777
PSD	-0.184664
RP11-554A11.5	-0.184378
CDH15	-0.184356
WDR64	-0.183943
KIRREL3	-0.183623
FBXO16	-0.183415
KAT6B	-0.183394
CTD-3224I3.3	-0.183197
ABRACL	-0.182978
HS6ST3	-0.182873
RP11-172E10.1	-0.182807
AC097713.3	-0.182601
RP11-485G7.5	-0.182574
STAP2	-0.182551
R3HDM4	-0.182498
CASS4	-0.182402
DPP4	-0.181879
RP11-410N8.3	-0.181835
NUDT14	-0.181749
RP11-166B2.7	-0.181277
PDE8A	-0.181256
CTD-2562J17.7	-0.181062
RP11-392B6.1	-0.180991
RP11-713P17.5	-0.180883
RP11-284A20.1	-0.180692
RP11-358M14.2	-0.180511
MCF2L	-0.180303
SDF4	-0.180234
RP11-469N6.3	-0.180069
AP001627.1	-0.180035
SH3PXD2A	-0.179963
AC074391.1	-0.179844
TNFRSF4	-0.179767
EPS15L1	-0.17967
RP11-1055B8.6	-0.179527
CTD-3064M3.7	-0.179422
NOSIP	-0.179388
RP5-1185H19.2	-0.17937
NEGR1	-0.179359
RP11-103J8.1	-0.179263
DAB1	-0.179047
TTC9	-0.178909
DEAF1	-0.17884
ERCC6L2	-0.178264
DKFZP434H0512	-0.178058
KLF16	-0.177979
SYNGR1	-0.177907
C1orf159	-0.177878
RP11-713P17.3	-0.17726
BRI3	-0.17716
SMOC2	-0.17682
NPTX1	-0.17676
RP5-1077I2.3	-0.17623
FAT4	-0.176166
RASAL1	-0.175686
CRIP2	-0.175542
ZNF385D	-0.175229
GRIP1	-0.17502
RP11-284A20.2	-0.174811
RP11-96B2.1	-0.174628
RP11-114G22.1	-0.17462
CDK5R1	-0.174241
CCDC70	-0.174171
PRR7-AS1	-0.173831
AC074289.1	-0.173628
GALNTL6	-0.173542
TNFSF12-TNFSF13	-0.173215
AP001057.1	-0.17294
SUPT3H	-0.172879
RREB1	-0.172878
RP11-775D22.2	-0.172454
MPHOSPH9	-0.172415
SPDYC	-0.172274
TNFSF12	-0.172094
RP11-616M22.3	-0.171902
MCC	-0.171853
TXNIP	-0.17178
KIAA1324L	-0.171705
TRIM47	-0.171256
SNN	-0.171202
QKI	-0.171162
CSMD1	-0.171118
NPCDR1	-0.170927
TBC1D14	-0.170773
RP11-700H6.1	-0.170677
ACKR3	-0.17059
SDE2	-0.170371
HMHA1	-0.169483
ZFPM2	-0.169469
CCDC42B	-0.169451
MEF2C-AS1	-0.169396
SUFU	-0.169372
IGHV4-34	-0.169235
FAM117B	-0.168717
OPRL1	-0.168579
STPG2	-0.168578
ZBTB10	-0.168181
SNTG1	-0.168061
SLC25A25	-0.16805
SNPH	-0.168036
RP11-326L2.1	-0.167981
AC007950.1	-0.167776
RP1-5O6.5	-0.167486
ATP6AP1L	-0.167476
CTD-3193O13.9	-0.167354
COX10	-0.167263
ARHGAP21	-0.16725
C4orf22	-0.167072
ATRNL1	-0.167069
SOX8	-0.166799
AC018445.1	-0.166656
LMTK3	-0.165946
AC007682.1	-0.165687
RP11-610P16.1	-0.165544
AP1M1	-0.165383
LINGO2	-0.165356
DMTN	-0.16524
SESN3	-0.165188
RP11-520A21.1	-0.165148
PLEC	-0.16491
IL6R	-0.164642
LINC00907	-0.16456
RARG	-0.164493
FAM46A	-0.164448
BAALC	-0.164187
AC022182.1	-0.163521
SPAG16	-0.163464
PCSK6	-0.163086
TESPA1	-0.163081
RP11-1055B8.2	-0.162988
LPP-AS2	-0.162817
TEX22	-0.162426
STK24-AS1	-0.162323
PRKAG2-AS1	-0.162187
UBASH3B	-0.16214
KIAA0922	-0.162042
IL16	-0.161922
RIMS1	-0.161557
CPQ	-0.161541
C10orf35	-0.161398
RP11-661D19.3	-0.161286
ZIK1	-0.161266
ZNF846	-0.161102
CTB-31O20.8	-0.160948
AGRN	-0.160704
C8orf82	-0.160566
ZDHHC11	-0.159965
SARDH	-0.159437
MUC4	-0.159351
KLRB1	-0.159097
MFSD7	-0.159003
TMEM184B	-0.1588
CTD-3049M7.1	-0.158572
CTD-3193O13.11	-0.158434
TRHDE	-0.15836
RP4-569M23.2	-0.158153
CYTL1	-0.157879
RP11-154H23.3	-0.157661
AC009041.2	-0.157335
RP11-384F7.1	-0.157242
MTX1	-0.156863
CTD-2623N2.5	-0.15663
NDUFV2	-0.156621
PCDH1	-0.156611
ZNF710	-0.156556
LSAMP	-0.156542
RP11-1E4.1	-0.156376
HPCAL4	-0.156331
HECW2	-0.156037
SEMA6C	-0.155688
CTC-340A15.2	-0.155113
RP1-155D22.2	-0.155024
S100A5	-0.154624
TRDD3	-0.154394
TBC1D10A	-0.154333
H1F0	-0.154115
FUZ	-0.153907
RP11-728E14.2	-0.15389
CRELD2	-0.153778
RP11-629E24.2	-0.15372
PLLP	-0.15352
RGS6	-0.153273
GRIN2A	-0.153147
ZNF416	-0.152992
FAM201A	-0.152834
GPR98	-0.152402
RP5-991C6.3	-0.152377
RGS19	-0.15228
RP1-166H4.2	-0.152248
RP11-30J20.1	-0.152014
RP11-711M9.1	-0.151987
PLD1	-0.151975
CTD-2383M3.1	-0.15158
DAGLA	-0.151356
KDM8	-0.151219
CRYGN	-0.151135
SSBP3	-0.151119
SGK1	-0.151048
RP11-105N14.1	-0.15035
SGCZ	-0.150307
SELL	-0.149958
NCAM1	-0.149928
LYPD3	-0.14992
RP1-102K2.8	-0.149869
RP11-126O1.4	-0.149804
C16orf86	-0.149367
CREG1	-0.149311
RP4-555L14.4	-0.149291
NFKBID	-0.149163
AC008063.2	-0.149155
AC015660.1	-0.149049
RP11-399E6.4	-0.148918
CELF5	-0.14881
CCDC57	-0.14853
SZT2-AS1	-0.1485
DNAH6	-0.148356
ROBO2	-0.148121
FGL2	-0.148037
RP11-1152H14.1	-0.14793
RP11-474I11.7	-0.147844
MGAT5	-0.14766
CTD-2562J15.6	-0.147551
ROBO1	-0.147526
RP3-400N23.6	-0.146693
CTD-3214H19.16	-0.146637
FBXL16	-0.146625
GADD45G	-0.146411
AC005789.11	-0.146055
TET3	-0.145639
MYO7A	-0.145542
PTPRD	-0.145524
AC116614.1	-0.14545
CEP41	-0.145427
ZNRF1	-0.145313
BTBD11	-0.145117
RP11-701H16.4	-0.144946
TRAPPC5	-0.144674
GNAT1	-0.14417
RP11-273G15.2	-0.143827
DISC1	-0.143436
CTBP1	-0.143147
RP11-728E14.3	-0.142631
FAM178B	-0.142356
CTD-2659N19.10	-0.142322
ISY1-RAB43	-0.142229
AC009276.4	-0.142215
LINC00669	-0.142111
RP11-239E10.2	-0.142053
ARHGAP5-AS1	-0.141881
BNIP3	-0.141711
AL133493.2	-0.141697
LRRTM4	-0.141522
RP11-32K4.1	-0.141447
RP6-109B7.5	-0.141382
PIK3IP1	-0.141382
CTD-2540L5.6	-0.141306
ARVCF	-0.14111
LUZP2	-0.141081
UMODL1	-0.140805
GDPD5	-0.140553
PASK	-0.140537
NKAIN2	-0.140126
RP11-350N15.5	-0.139763
TAB2	-0.139651
RNF223	-0.139491
RP11-434H6.6	-0.139288
NEO1	-0.138943
ADAMTS10	-0.138865
AP000477.2	-0.138706
RP4-751H13.7	-0.138621
RNF219-AS1	-0.138584
CTC-273B12.8	-0.138514
RP11-700H6.2	-0.13837
CTD-2655K5.1	-0.138028
SBP1	-0.137422
SMCR5	-0.137108
RP11-611D20.2	-0.137076
EYS	-0.137011
SSTR3	-0.137001
LDHB	-0.136958
EIF4EBP3	-0.136894
RP11-430G17.3	-0.136791
SLC4A10	-0.13658
SORBS3	-0.136525
PSMD5-AS1	-0.136503
DGKZ	-0.136347
PRKG1	-0.136213
CTD-2228K2.5	-0.136205
SRGAP2-AS1	-0.136147
LINC00276	-0.136027
GIMAP7	-0.135949
COX6A1P2	-0.135853
HS1BP3	-0.135544
RP11-760N9.1	-0.135269
RP11-1140I5.1	-0.135244
AMN	-0.135187
GDF10	-0.135078
ATG9B	-0.135075
RP11-582J16.3	-0.135072
RASGRF2	-0.135036
ERF	-0.134982
JAG2	-0.134837
KIAA0355	-0.134692
RALYL	-0.13461
RP11-5A19.5	-0.134531
RP11-1055B8.4	-0.134464
RP11-302L19.3	-0.134456
CDH12	-0.133808
CTC-782O7.1	-0.133761
KLHL36	-0.133251
TMEM75	-0.133143
RUNX2	-0.132979
RP11-253I19.3	-0.132976
ARPC1B	-0.132785
RP11-27G22.1	-0.132737
SNX29P2	-0.132566
RP11-254F7.1	-0.131755
CTD-2231E14.8	-0.13168
RP11-713P17.4	-0.131464
RP11-620J15.1	-0.131069
IRF2BPL	-0.131005
LRP1B	-0.12996
PSAPL1	-0.129767
RP11-256I23.1	-0.129694
RP1-140A9.1	-0.129602
ARMC9	-0.129574
RP11-582J16.4	-0.12957
RP13-766D20.2	-0.129508
NLGN1	-0.129143
NR4A1	-0.12913
GRID2	-0.128907
PPP1CA	-0.128637
FAM81A	-0.128399
MALAT1	-0.128382
RP11-365N19.2	-0.128001
RP11-730K11.1	-0.127901
LPHN3	-0.127834
PVRL1	-0.127669
LFNG	-0.127411
LINC00115	-0.126841
RP1-159A19.4	-0.126777
CTC-203F4.2	-0.125551
GSC	-0.124783
RHPN1-AS1	-0.124482
ATP8A2	-0.124479
RP11-195F19.9	-0.12443
BCL9	-0.123967
WDR24	-0.123838
CLUAP1	-0.12363
CCR6	-0.123492
AC020743.3	-0.123172
TAGLN2	-0.123023
RP1-232P20.1	-0.122879
LST1	-0.122397
TNFRSF10D	-0.121509
PSMD5	-0.121423
RP11-189E14.4	-0.121304
CCR4	-0.121227
AEN	-0.121093
HOXB2	-0.120581
HOXB-AS1	-0.120301
EPHA6	-0.119987
RP11-1127D7.1	-0.119921
RP11-50C13.1	-0.119891
HSH2D	-0.11969
RP11-130L8.2	-0.119515
ECE1	-0.11927
TNFSF13	-0.119247
TBC1D5	-0.119212
ZC3H12D	-0.11908
MSI2	-0.119068
RP11-370F5.4	-0.118958
RP11-490E15.2	-0.1188
ZFP36L2	-0.118689
RP4-705F19.1	-0.118662
RP11-887P2.5	-0.118554
TRABD2A	-0.118422
AC010883.5	-0.118255
KCNMB2	-0.11803
NAALADL2	-0.117894
RP11-635L1.3	-0.117793
THBS3	-0.117787
SLC16A11	-0.117603
SORL1	-0.117069
USF2	-0.116871
CD247	-0.116752
PTP4A3	-0.1166
TNK1	-0.116585
NINJ1	-0.116102
RP11-624L4.1	-0.116071
PPP1R15A	-0.115937
CNTN5	-0.115806
NRIP1	-0.1156
LTB	-0.115526
HIST1H3A	-0.115462
AP000345.4	-0.1154
KRT72	-0.115052
RP11-498C9.17	-0.114842
CCL27	-0.11474
ZNF589	-0.113867
RP11-554D15.1	-0.113837
ATP5I	-0.113709
RP11-91I20.2	-0.113671
SAMD1	-0.113551
KIFC2	-0.113527
HIST1H4L	-0.11329
RP11-96C23.15	-0.113124
VASN	-0.112898
TMEM123	-0.112893
KISS1R	-0.112816
RP11-125B21.2	-0.112707
MIR210HG	-0.112453
PPP1R2	-0.11242
KCNC4-AS1	-0.112159
HIST1H4A	-0.112122
PRMT2	-0.111952
RP4-781K5.8	-0.111437
HAR1B	-0.111286
CDH18	-0.11065
ACTB	-0.110559
CADM2	-0.110348
KCNK4	-0.109809
IL23A	-0.109684
TRDJ1	-0.109649
CREBL2	-0.109538
TMSB10	-0.109534
PPM1L	-0.109381
CNBD1	-0.10936
RP11-148O21.2	-0.109204
RP5-893G23.1	-0.109157
RP1-187B23.1	-0.108051
FOXP1	-0.107483
HCST	-0.107241
CTB-31O20.6	-0.106964
GNG8	-0.106792
EPDR1	-0.106596
HIST1H3I	-0.106534
RP11-64K12.9	-0.106259
CBX8	-0.106209
EGLN2	-0.10576
PPAPDC2	-0.105684
AC005013.5	-0.105349
AP000769.7	-0.105346
RP11-201K10.3	-0.105096
RP11-108L7.15	-0.10414
ZNF575	-0.104118
ICOSLG	-0.103715
GPR141	-0.103484
LEFTY1	-0.102182
MUC1	-0.101586
C8orf56	-0.101057
RP5-882C2.2	-0.101017
RP11-916L7.1	-0.100812
HOOK2	-0.100717
SH2D1B	-0.10029
AF127577.12	-0.100152
RP11-256L11.3	-0.0998491
CHST14	-0.0997822
IL31	-0.0995745
RP11-150D20.5	-0.099103
SOCS2	-0.0986791
RNF157-AS1	-0.0983274
CTD-2589H19.6	-0.0982912
MDS2	-0.0979393
RP11-1149M10.2	-0.0971953
RP11-195F19.5	-0.0971336
TRDD1	-0.0970511
C12orf57	-0.0970456
CAHM	-0.0967948
ZBTB16	-0.0966523
MIR181A1HG	-0.0965057
DAB2	-0.0962881
FSTL3	-0.0960689
HPCAL1	-0.0960437
RP11-62F24.2	-0.0957274
RP11-998D10.7	-0.095717
CTB-5E10.3	-0.0957039
ZNF414	-0.0955445
PCDH15	-0.0954145
SUMO4	-0.0952353
RP11-180P8.3	-0.0950075
AC093381.2	-0.09499
CORO7-PAM16	-0.0947673
AQP3	-0.0947001
PRR7	-0.0941313
SPRY1	-0.0935404
RP11-283C24.1	-0.0932254
DPYD	-0.0922617
RP11-383J24.1	-0.0917925
CORO7	-0.0916544
BNC2	-0.091415
APBB1	-0.0902836
MDGA2	-0.0898471
RP11-158I9.5	-0.0893631
LAMA2	-0.0888848
MGAT4C	-0.0882929
TUBA1A	-0.0881489
RP11-552F3.9	-0.0878922
KLF2	-0.0877944
FAM213B	-0.0876951
CTB-25B13.9	-0.0874957
IRF7	-0.0871769
RP11-415J8.7	-0.087163
CNGB1	-0.0870235
CSMD3	-0.086819
RPS6KA1	-0.0867744
RP11-214O1.1	-0.0862707
AC079354.2	-0.0859878
ACTL9	-0.0858777
IL1R2	-0.0848805
RP11-102N11.1	-0.0848027
RP11-180M15.4	-0.0843213
RP11-6N13.1	-0.0842508
TRAV21	-0.0841179
RP11-353N14.1	-0.0840046
RP11-263K19.4	-0.0839728
RP11-758P17.3	-0.0838884
RP11-712B9.2	-0.0833725
PELI1	-0.0831893
hsa-mir-150	-0.0830021
RP4-535B20.1	-0.0828811
PPCDC	-0.0822986
TMEM63A	-0.0822538
JAG1	-0.0820208
RP11-467P9.1	-0.0819883
PKIG	-0.0817891
CTB-55O6.4	-0.0814833
AC138655.6	-0.0810908
CTD-2377O17.1	-0.0804022
RP11-196I18.4	-0.0803299
BTG1	-0.0802215
RP11-1084J3.4	-0.079796
SPOCK2	-0.0797275
KRT81	-0.0796303
RGS10	-0.0796044
CXCR2	-0.0795058
MYB	-0.0794592
CD7	-0.0793361
RP11-410N8.1	-0.0789067
FRMD6	-0.0782788
AC025262.1	-0.0781568
GRIK4	-0.0770291
CRADD	-0.0770027
GPC5	-0.0770001
CTD-2012K14.2	-0.0767912
CTD-3064M3.4	-0.0767409
RP13-977J11.8	-0.0765864
RP11-61O1.2	-0.0762707
TRERNA1	-0.0761596
HIST1H1A	-0.0748746
CEBPB	-0.074811
HMGA2	-0.0740219
GIMAP8	-0.0739646
RP11-127I20.5	-0.0738661
RP11-148O21.4	-0.0735699
RP11-162J8.3	-0.0725201
FSTL5	-0.0724911
LDLRAP1	-0.0724547
RP1-244F24.1	-0.0722498
RP11-168L22.2	-0.0719599
TRBJ2-1	-0.0719565
ERBB4	-0.0716971
HES4	-0.0715559
RP11-345P4.9	-0.0715291
RP1-150O5.3	-0.0712663
THEMIS2	-0.0709255
PNPLA2	-0.0709159
SATB1	-0.0706066
RP11-569A11.2	-0.0705879
CDH13	-0.0704627
ETS1	-0.070376
TYROBP	-0.0703694
RP5-866L20.1	-0.0703674
SHISA8	-0.0701375
S100B	-0.0700585
RCAN3	-0.0697079
RP11-1055B8.3	-0.0692176
PP13439	-0.0687815
RP11-54O7.17	-0.0686492
RP11-264E20.2	-0.0684229
SFXN1	-0.067613
RP4-666F24.3	-0.0669433
HAR1A	-0.0662664
RP11-344J7.2	-0.0660356
FAM129B	-0.0650244
TRBJ2-2P	-0.0650223
LATS2	-0.0648707
ZEB1	-0.0648422
LINC00332	-0.0648087
TRBJ2-2	-0.0647
IRF2BP2	-0.0646334
ALDH1A2	-0.0645488
DPF3	-0.0643203
LAT2	-0.0642959
BANK1	-0.0636614
ALK	-0.063183
AC002331.1	-0.0631421
LATS2-AS1	-0.0623047
RP1-230L10.1	-0.0608301
HRAS	-0.0606166
RPH3A	-0.0603754
TRBJ2-6	-0.0603027
TRBJ2-5	-0.0601371
LY6E	-0.0600843
TRBJ2-4	-0.0600149
RP11-67L3.4	-0.0599892
MAN1C1	-0.0597976
TRBJ2-3	-0.0597235
TNFRSF18	-0.059696
CTBP2	-0.0596072
A1BG	-0.0593682
AC005003.1	-0.0590048
KRTAP5-6	-0.0581289
RP11-589C21.5	-0.0580206
AP001055.6	-0.0578614
DSTN	-0.0574029
RP11-382E9.1	-0.0573835
STX10	-0.0572811
RP11-148O21.6	-0.0570181
KCNMA1	-0.0560558
RP11-250B2.3	-0.0559066
CD93	-0.0551873
TRAJ57	-0.0550951
PRKCQ-AS1	-0.0547252
IFITM10	-0.0546428
SMARCE1	-0.0542332
UBE2F-SCLY	-0.054228
AC079305.10	-0.0540536
CTB-58E17.9	-0.053986
FBXL17	-0.0539157
RP11-549L6.3	-0.0537279
RP11-148O21.3	-0.0533039
RP11-599B13.3	-0.0532482
COL23A1	-0.0531401
AC008440.5	-0.0531132
RP11-426C22.6	-0.0529983
C1QTNF3	-0.052887
UBE2F	-0.052626
DOCK9	-0.052562
LY86-AS1	-0.0521019
FUT7	-0.051957
ATOH8	-0.0519089
AL355531.2	-0.0517741
IER2	-0.0516139
C11orf89	-0.051173
RP11-61O1.1	-0.0507822
C12orf79	-0.0507323
RP11-229P13.20	-0.0503491
TRDV2	-0.0501875
PDGFRB	-0.0501507
ZBTB18	-0.049989
FAM107B	-0.0499182
RP11-400N9.1	-0.0495254
SH3TC1	-0.0492672
PCCA	-0.0488478
AC026471.6	-0.0487648
RP11-573G6.8	-0.0478366
AP001046.5	-0.0465781
PAG1	-0.0463221
TRAJ58	-0.0462709
SEPN1	-0.0461541
RP5-899E9.1	-0.0434179
GPR148	-0.0418102
RP5-905G11.3	-0.0418064
CTA-941F9.9	-0.0415917
AC007773.3	-0.0412404
AC006372.5	-0.041226
RP11-288L9.1	-0.0403668
IFITM1	-0.0399916
ARL4C	-0.0399817
RP11-388M20.1	-0.0398506
AC012507.4	-0.0397154
ANXA2R	-0.0397055
FOXJ1	-0.0396713
TRGJP1	-0.0379146
NEAT1	-0.0378066
CTB-114C7.4	-0.0377907
TNRC6B	-0.0374582
ELOVL6	-0.037439
AC091633.3	-0.036745
INPP4B	-0.0364695
GPC2	-0.0364091
AC104655.3	-0.0350027
GPC6	-0.0343521
ITGA6	-0.0343248
JUNB	-0.0342074
RP11-67L3.5	-0.0341241
RP11-845M18.6	-0.0341023
RP11-432J24.2	-0.0339787
PLEKHG3	-0.0338175
FNIP2	-0.03371
AC007192.6	-0.0336645
RP5-1071N3.1	-0.0331276
RP11-589C21.6	-0.0330162
LSM10	-0.0328996
MX2	-0.032873
KCNN4	-0.0324788
RP11-700H6.4	-0.0324171
CUTA	-0.0315523
CTD-2517M22.16	-0.0314856
LDB2	-0.0312134
TRGV11	-0.0309174
PER1	-0.0307776
RP3-514A23.2	-0.0307198
AC004637.1	-0.0304212
TM4SF19	-0.0302383
AC025171.1	-0.0300356
PPP2R2C	-0.028789
ADCY9	-0.0287252
TRAJ59	-0.028456
USP35	-0.0273636
RP11-881M11.8	-0.0270199
SMAP2	-0.0269641
RP11-848P1.3	-0.0262094
CD300LB	-0.0258137
KIR3DL1	-0.0247788
TRBV28	-0.0245577
RP11-629G13.1	-0.0231613
EGOT	-0.0230611
LIPC	-0.0229708
IGSF8	-0.0229673
AC004906.3	-0.0223354
TRBJ2-7	-0.0222813
DHRS2	-0.0221184
AE000661.50	-0.021737
PHF19	-0.0215849
VLDLR	-0.0215584
AC007796.1	-0.0215528
A1BG-AS1	-0.0212188
RP11-293M10.5	-0.020987
RP11-442H21.2	-0.0204077
SLC43A2	-0.0204018
AC093642.4	-0.0199747
RP11-355N15.1	-0.0183113
RP11-53I6.3	-0.0179836
HHEX	-0.0177577
AL138815.2	-0.0167217
PBXIP1	-0.0162414
AC112721.1	-0.0162224
AC007365.3	-0.0159977
FAM102A	-0.0159384
MCF2L-AS1	-0.0156606
CD6	-0.0153981
CXCR5	-0.0149048
AC010761.14	-0.0148123
LCNL1	-0.014099
AC010761.8	-0.0134149
MIR181A2HG	-0.0129038
RASA3	-0.0127115
TRDJ4	-0.0122255
PTPN12	-0.0109609
IGSF9B	-0.0108039
CRIP1	-0.00913893
RP11-326C3.2	-0.00895211
C10orf128	-0.00873813
MYC	-0.00728735
RP11-378A13.2	-0.00711534
RP11-1299A16.3	-0.00591918
TRGJP	-0.00590497
AGPAT4	-0.00551604
PNRC1	-0.00499499
BACH2	-0.00417419
RP11-495K9.9	-0.00390349
LCN12	-0.0031676
PEAK1	-0.00189938
PTGDS	-0.00187449
RP11-222G7.2	-0.00137714
AL133318.1	-0.00124659
CTC-228N24.1	0.000854015
ICOS	0.00131613
ROR2	0.00148355
AP001046.6	0.00161618
ADAMTSL4-AS1	0.00194068
CD5	0.00234135
RP11-462G12.4	0.00237879
RAP1GAP2	0.00249545
RP11-344P13.6	0.00292243
CAMK4	0.00310392
CARD11	0.00326985
ULK4	0.0036631
IL7R	0.00400348
AC023481.1	0.00434559
RP11-127L20.5	0.00441316
ISCU	0.00453196
FOSB	0.00540909
CD27	0.0054483
UXS1	0.00619277
HBS1L	0.00649612
HDAC9	0.00771287
MTSS1	0.00786675
RP11-620J15.2	0.00787692
GCNT4	0.00799326
AC091132.1	0.00824728
RP1-111D6.3	0.00841003
AC007464.1	0.00846817
SMPD1	0.00855038
SYDE2	0.00931458
CMSS1	0.00996278
FZD2	0.0100827
AC093110.3	0.0105442
TRAJ61	0.012936
IL4R	0.0130254
C14orf80	0.0135227
AC097713.4	0.0136375
CENPM	0.0137781
AC078883.3	0.0139875
RP11-63N3.1	0.0142361
CD226	0.0145044
RP11-16N11.2	0.0148207
SIK1	0.0153675
CTD-2526A2.2	0.0157905
CD82	0.0162054
RP11-407G23.1	0.0162595
SAE1	0.0166021
RP11-63L7.5	0.0170959
ACOT7	0.0175315
CCR7	0.0177597
MAML2	0.0178612
TFEB	0.0180554
RP11-114F10.3	0.0187761
RAMP1	0.0188934
ITPKB	0.0189179
HIST1H2BF	0.0189928
RP11-347P5.1	0.0190777
PAQR8	0.020308
CBR4	0.0203102
JUN	0.0207756
DIP2A	0.0209258
ANXA4	0.0222912
RP3-510H16.3	0.0225591
TRDJ2	0.0238031
AMPD3	0.0240385
GOLM1	0.025561
CTD-2113L7.1	0.0259099
WWTR1-AS1	0.0261637
RP11-439L18.1	0.0263804
TSPAN32	0.0265288
SPTBN1	0.0268503
LINC00402	0.0270965
RP11-290L1.3	0.0279193
RP11-334A14.5	0.0279667
KCNA2	0.0286612
CTC-428G20.3	0.0291299
HIST1H4B	0.0294718
RP11-864G5.3	0.0301318
RP11-779O18.3	0.03049
ATHL1	0.0306865
RP1-224A6.3	0.0308515
IL2RA	0.0320481
AC015987.1	0.0325366
FOXE1	0.0327352
NUMBL	0.0330057
ADAMTS1	0.033134
RP11-640N11.2	0.0333621
DNAH10OS	0.0334128
GLB1	0.0344318
SLC35G6	0.0346815
AC092839.4	0.0352716
RP4-529N6.2	0.035562
CD27-AS1	0.0356691
POLR1E	0.0372833
ZNF267	0.0376323
RP13-270P17.3	0.0379114
TRDJ3	0.0387927
AC002306.1	0.0390093
EPB41L4A-AS2	0.0391797
RP5-1115A15.1	0.0392851
RP11-264B17.5	0.0400533
RP11-532M24.1	0.0400579
AC005786.5	0.0402039
DUSP1	0.0402106
TSHZ3	0.0405453
LAT	0.0409528
RP11-1082L8.4	0.0415649
RP11-613M10.6	0.0418796
HIVEP2	0.0418823
HIPK1	0.0419512
RP11-298J23.5	0.0430815
FAM65B	0.0431237
TRDV3	0.043218
ST3GAL4	0.0433496
FNDC3B	0.0437887
RP11-142M10.2	0.0441942
NR6A1	0.0445576
CTSD	0.0448575
AGAP1	0.0452923
AC078883.4	0.0455245
LTA	0.0457182
RP11-229C3.2	0.0463843
FAM43A	0.0464995
FGGY	0.0469638
TP53BP2	0.0470341
CTB-120L21.1	0.0473254
AC017048.1	0.0473461
AC009505.4	0.0477062
RP11-388M20.6	0.0478086
AC005307.3	0.0478576
TRGJ1	0.0485592
PRUNE2	0.0489047
RP4-529N6.1	0.0494166
RP3-340N1.5	0.0495672
SIPA1L1	0.0505607
STK17B	0.0512761
RP11-18H21.1	0.0519761
UCN2	0.0522493
RP11-89N17.1	0.0526747
NR1D1	0.0526767
C11orf21	0.0527166
RP11-54A4.2	0.0534456
RP11-546J1.1	0.0538071
NAB2	0.0545955
CTD-2376I4.2	0.0546198
CTD-2376I4.1	0.0551446
FOS	0.0551829
RP1-67K17.4	0.0557787
KIAA1683	0.0563165
LINC00339	0.0565779
RP11-644F5.11	0.0574386
RP11-483H20.4	0.0575512
RP5-1007M22.2	0.0580866
TMEM132C	0.0585543
LINC00598	0.0586537
AGBL5-AS1	0.0587662
RP11-572O17.1	0.059371
CD28	0.0594961
RP5-1073O3.7	0.0599227
GPR25	0.060133
RP11-120K24.3	0.0609931
XXbac-BPG299F13.14	0.0621624
RP11-295K3.1	0.0622639
KLF12	0.0631326
C2orf40	0.0632258
SH3RF2	0.0638967
RP4-607I7.1	0.0642868
ADAM10	0.0645253
ELOVL5	0.0649355
RP11-124N14.3	0.0650387
RP11-161M6.3	0.0654201
CMKLR1	0.0656675
GIMAP5	0.0657429
RP11-611E13.3	0.0662437
HECA	0.0665852
RP11-611E13.2	0.0667333
PABPC1	0.066885
C9orf66	0.0673521
EXOC4	0.0674172
RP11-489E7.4	0.0678831
RP11-93H12.2	0.0686131
RP11-435O5.4	0.0698632
JAZF1	0.0701015
TRDC	0.0705777
AGPAT9	0.0712439
ARHGEF28	0.0714019
PRDX1	0.0717993
CASC11	0.0728493
KRT33A	0.0728775
BHLHE40-AS1	0.0729219
FRMD4B	0.0729856
IGLV4-3	0.0736839
TRAJ46	0.0740464
JAZF1-AS1	0.0741912
LTBP1	0.0749792
RP11-573G6.6	0.0750475
UST	0.0753669
GPR97	0.0762254
RP11-75L1.1	0.0765965
KCNN3	0.0774348
RP11-867G23.13	0.0777061
TRAJ43	0.0778745
MLLT3	0.077901
QSOX1	0.078959
LYN	0.0790068
IL17REL	0.0801481
MFSD11	0.0807047
PHACTR2	0.0807889
RP11-108B14.5	0.0817592
RP1-93H18.7	0.0821628
POMT1	0.0827815
RRBP1	0.0828181
TRAJ45	0.083067
AP001579.1	0.0835188
BCL2	0.0839015
TRAJ44	0.0852234
RP11-275I4.2	0.0857766
TCTEX1D4	0.0862827
ANXA6	0.0863593
ITK	0.08655
RP11-302L19.1	0.0866609
BTBD19	0.0868909
EVI2A	0.0869908
RELL2	0.0871477
COX6A1	0.0878335
RP13-131K19.7	0.0878466
RP11-426C22.5	0.0885325
CBX6	0.0891319
DOCK5	0.0905141
ASCL2	0.0906686
TEX41	0.0912048
RP11-431M7.2	0.0917382
RP11-540A21.2	0.0918996
AC016700.5	0.092065
MACF1	0.0921574
MTHFD1L	0.0923927
NCR1	0.0925182
LIMS1	0.0927597
RP11-517C16.4	0.0929641
LPXN	0.0931321
RP11-118E18.4	0.0935357
C20orf197	0.093557
RP5-1114G22.2	0.0937228
RP11-451H23.3	0.0941276
C20orf26	0.0948412
RP11-860B13.3	0.0953303
SRPK2	0.095409
CTD-2195B23.3	0.0956074
DARS	0.0956903
RPLP0	0.0964051
DDAH2	0.0964971
RP11-44N12.5	0.0967404
PUM1	0.0967513
LMO4	0.0967941
ERP29	0.0969286
SIRPG	0.0971876
RORA	0.0974425
TNIP1	0.0976585
CTB-31O20.2	0.0979667
DDN	0.0981737
RP11-54O7.18	0.098267
RGCC	0.0994583
RP1-102E24.8	0.100085
RP11-163N6.2	0.100326
GOLIM4	0.100361
RNF126	0.100516
PLXNA4	0.100848
TIMM10	0.10086
C4orf45	0.101149
HMX3	0.101428
RP11-483I13.5	0.101445
C10orf71-AS1	0.101669
IL19	0.101694
GNLY	0.101734
STK4-AS1	0.101835
NELL2	0.102025
C10orf71	0.102694
C6orf100	0.103503
RP11-415F23.4	0.103595
TANC1	0.103615
CALHM3	0.104093
RP11-467C18.1	0.105059
EIF3K	0.105283
TRAJ41	0.1053
TLDC1	0.10552
BCAS4	0.106255
UPF1	0.106401
UBAC2-AS1	0.106637
IDH1-AS1	0.106962
TRAJ7	0.107017
LINC00589	0.107394
PDHX	0.107553
AC068538.4	0.107747
CD38	0.108431
SMG9	0.108464
ARL16	0.109055
RP1-142L7.8	0.109499
RP11-107N15.1	0.109738
CTD-2540F13.2	0.110067
LRFN2	0.110697
NAPSA	0.110863
LRLE1	0.111003
AC015849.12	0.111174
TRAJ30	0.111785
PLEKHG2	0.111795
RP11-486M23.2	0.112085
RP4-781K5.2	0.112173
RP1-225E12.2	0.112443
RP11-462L8.1	0.112488
RP11-58K22.4	0.112764
SLCO3A1	0.11332
FAM92B	0.113397
NDUFB8	0.114063
KBTBD7	0.114384
RP11-673P17.4	0.114706
LRRC8C	0.114895
SORCS2	0.115482
CTD-3224K15.2	0.115537
SIGLEC9	0.115825
PLK3	0.116033
AJ003147.8	0.116453
TRAJ19	0.116922
AC007405.8	0.117149
CD248	0.11715
ZFP36L1	0.118647
TRAJ8	0.118991
RP11-991C1.1	0.119024
ELOVL1	0.119125
GALNT2	0.119736
RFTN1	0.119851
OGDH	0.120314
RP11-500C11.3	0.12057
AC011648.1	0.120926
OSBPL5	0.120989
RP11-1149O23.4	0.12119
LMX1B	0.12181
ANKRD44	0.122041
TMC6	0.122163
USP30-AS1	0.122471
TRAJ18	0.122586
AC068580.6	0.122651
TNFAIP8	0.122845
PROK2	0.123077
LINC01063	0.123127
TRAJ9	0.123137
RP11-514P8.2	0.1232
RP11-184A2.2	0.123202
NME6	0.123707
AC004156.3	0.124186
FGF22	0.124257
BIRC2	0.124289
RHOH	0.124452
RP11-443B7.3	0.125753
STK4	0.126419
RP11-74E22.5	0.126587
PKM	0.12673
SLC12A8	0.126749
AC068492.1	0.127243
RP11-403A21.1	0.127486
AF015262.2	0.127664
CTD-2659N19.9	0.127935
CTD-2376I20.1	0.128361
ATP8B4	0.128405
SMAD5-AS1	0.128479
MIR4435-1HG	0.128608
RP11-379C10.1	0.128917
RP11-292F22.7	0.128998
RP11-843B15.2	0.129446
ABR	0.130454
TRBV30	0.130505
CMTM7	0.131895
NMUR1	0.131907
RP5-940J5.9	0.131955
THOC6	0.132469
TMEM116	0.132518
AC005546.2	0.132576
WWOX	0.133096
PFN3	0.133104
GABARAPL3	0.133195
TXNRD1	0.133305
CTD-2561B21.4	0.133321
ITGB1	0.13343
ARID5B	0.133486
CTA-384D8.31	0.133846
B3GAT1	0.133867
ITGB2-AS1	0.134201
DLGAP1-AS1	0.134257
RP5-1178H5.2	0.134391
RP11-85G18.6	0.134508
BCL11B	0.134722
PTPRK	0.134864
AC091801.1	0.135156
PPTC7	0.135614
RP11-203M5.2	0.135745
S1PR2	0.135779
DUSP6	0.136059
AL021546.6	0.136244
CTA-384D8.35	0.136396
RP5-1107A17.3	0.136434
LMNA	0.136642
RP4-549L20.3	0.137085
ARHGDIB	0.137175
CTB-31O20.3	0.137354
LINC00299	0.137538
RP11-646I6.5	0.137959
TK2	0.138132
LPAR2	0.138468
RP11-285F7.2	0.138577
RP1-80N2.3	0.138625
VMP1	0.138805
TGIF2-C20orf24	0.138894
SLC1A7	0.139295
VPS16	0.139411
CTB-4E7.1	0.139633
CHST11	0.139657
RP4-794H19.4	0.139821
RPS6KB2	0.140653
RP11-187A9.3	0.140959
AC017002.4	0.140984
AL049829.1	0.141898
RP11-426L16.9	0.141929
RP5-1028K7.2	0.142079
CXXC5	0.142122
RP11-96C21.1	0.142361
RAB37	0.142389
RP4-561L24.3	0.142851
AC013264.2	0.142875
RP11-138E2.1	0.14288
LPP	0.142885
RP11-28H5.2	0.142895
RP11-63G10.3	0.142923
RP11-351I24.1	0.143384
RP11-44N11.2	0.143508
BHLHE40	0.143789
RP11-74E22.6	0.14401
ARHGEF3	0.144328
IQSEC1	0.14446
ZFP91-CNTF	0.144466
WNK1	0.144659
RP11-380L11.3	0.144685
TMEM88	0.14473
RP3-495K2.3	0.144828
HIVEP3	0.144869
CTC-573N18.1	0.144898
RPPH1	0.144918
RN7SL1	0.145275
ZFP91	0.14533
FADD	0.14539
SEPHS2	0.145405
TRIAP1	0.145441
RP3-522J7.6	0.145587
PPP3CC	0.145854
FOXN3	0.146541
WEE1	0.146592
RP11-138A9.2	0.146649
ADARB1	0.146826
RILPL2	0.147056
AGBL1	0.147072
RP5-1050D4.3	0.147113
SLC38A1	0.147229
NSMCE2	0.14726
AC104024.2	0.147445
RP11-79M19.2	0.148132
TNFAIP3	0.148327
MIR4453	0.148357
RP11-173M1.4	0.148593
AC005775.2	0.148764
RP11-98F14.11	0.148776
TRAJ6	0.148969
TUBB2A	0.149602
ARHGAP10	0.149988
RP11-96L7.2	0.150087
RP11-7F17.7	0.150451
RP11-107F6.3	0.150486
IGLV2-8	0.150595
RP11-403I13.5	0.151885
LHPP	0.152108
TRAF5	0.152213
CTD-2501E16.2	0.152752
RP11-209D14.2	0.152996
CPNE2	0.153021
ADPGK-AS1	0.153202
CD2BP2	0.153468
MAP1LC3B2	0.153531
AC064834.2	0.153623
RP11-317J19.1	0.153658
RP11-254F7.4	0.153679
RP11-13P5.1	0.153738
ME3	0.153766
TRAJ17	0.153802
USP46-AS1	0.154008
TRAJ10	0.154208
CTD-2630F21.1	0.154466
RP11-347C12.10	0.154574
RP4-778K6.3	0.155301
LGALS8-AS1	0.155585
CLIC5	0.155624
NCK2	0.155674
COA6	0.155858
SLC2A8	0.156073
PPP1R14B	0.156655
CACNA2D2	0.156766
MGME1	0.156769
PRSS23	0.156778
SH3BP5	0.156952
MICAL1	0.157016
MYO5A	0.15709
CLDN6	0.15738
C1orf106	0.157586
RP5-827C21.6	0.158501
AC079922.3	0.158527
RIN3	0.158556
RP11-864I4.4	0.158683
TNK2-AS1	0.158807
LRRC2	0.158904
AL356215.1	0.15907
TOE1	0.15915
WNT10B	0.159231
AC005355.2	0.159247
AC074117.10	0.159401
SLC25A45	0.159467
ADAMTSL4	0.160279
RP5-977B1.11	0.160385
RP11-473M20.16	0.160413
RP11-337C18.9	0.160706
TRAJ11	0.160864
TRAJ4	0.161073
EFCAB4B	0.161302
STAG3	0.161828
TMEM109	0.161842
UBAC2	0.162008
DDX28	0.162148
RP11-169D4.1	0.162321
STAMBPL1	0.16236
ATP6V0A4	0.162439
TPGS1	0.162547
P2RX5-TAX1BP3	0.162635
VIM	0.162887
MIR22HG	0.162954
SLC52A1	0.162963
ALPK2	0.163198
AC009299.2	0.163308
AC062029.1	0.163596
CTD-2013N17.4	0.163994
FXYD2	0.164024
TRAJ5	0.164215
RAD51L3-RFFL	0.16422
AXIN1	0.164668
AC004449.6	0.164813
PTPRM	0.165174
RP11-28G8.1	0.165298
RP11-783K16.5	0.165439
RP11-1008C21.2	0.165606
RP4-784A16.4	0.165669
RP3-503A6.2	0.16618
RP11-542C16.1	0.166183
RP5-1056L3.1	0.167227
RP11-134L10.1	0.167474
RP4-612B15.3	0.167642
RP11-81H14.2	0.167739
PDLIM1	0.167797
AC145343.2	0.168062
SPTSSB	0.168217
RP11-9M16.2	0.168348
TMBIM1	0.168451
KRT85	0.168909
RFFL	0.168965
CLCF1	0.16916
RP11-753H16.4	0.169296
RP11-317P15.4	0.169317
SERPINE1	0.169356
CNN2	0.169787
RP5-827C21.4	0.170142
CD79A	0.170252
TGFBR2	0.17028
DLGAP1-AS2	0.170359
TAPSAR1	0.170431
RP11-114H23.1	0.170474
PNP	0.17068
ABCA4	0.170797
GPR183	0.170799
AC009505.2	0.1708
CEBPD	0.170918
RP11-129K12.3	0.170991
RRM2	0.171341
RP11-543F8.2	0.171561
COTL1	0.171656
RP11-864I4.3	0.171691
CTC-241F20.4	0.172008
PIGL	0.172404
FCER2	0.172439
ARAP1-AS1	0.172441
CTD-2308L22.1	0.172629
TXN	0.172635
ZPBP2	0.172983
RP11-796G6.2	0.173005
KIR3DX1	0.173228
RPSA	0.173446
RP1-15D23.2	0.17345
AC124944.3	0.173973
AC087491.2	0.174008
DOHH	0.174132
TNIP2	0.174241
ITPKB-AS1	0.17439
KIAA1549	0.17444
LRRC58	0.17449
CDYL2	0.174958
ATP11A	0.175163
TNFSF15	0.175271
AP000783.1	0.17551
CTA-268H5.14	0.175542
TMEM66	0.175706
SH3BGRL3	0.176062
MAP4K1	0.176214
TRAF1	0.176331
ADM	0.176545
CTD-2527I21.7	0.17663
TTC13	0.176796
GRAMD1A	0.176868
KIAA0319L	0.177082
SAMSN1	0.177206
VPS13A-AS1	0.177345
CTD-2055G21.1	0.177557
CTC-241F20.3	0.177689
YPEL5	0.177868
RP1-45N11.1	0.178241
KIAA1551	0.178806
AC024028.1	0.178926
RP11-194G10.3	0.178981
LUZP6	0.179202
HIST1H4K	0.179307
MRPL24	0.17938
TRAJ16	0.179465
RP11-161H23.5	0.179554
SPRY2	0.179679
AC067945.2	0.179697
SSSCA1	0.180109
RP11-6F2.5	0.180214
TRAJ31	0.180382
S1PR4	0.180603
C7orf41	0.180623
ARIH2	0.180711
TIGD4	0.18078
RP11-138A9.1	0.180918
PDGFD	0.18125
TRAJ13	0.181561
RP11-305E17.6	0.181842
HIST3H2A	0.181912
DDX39A	0.182074
RP11-818F20.5	0.182084
TNFRSF10A	0.182521
HIST1H4J	0.182722
RP11-661A12.14	0.182767
VPS33A	0.182838
RP11-158M2.3	0.183019
NDUFA10	0.183113
AF038458.5	0.183547
N4BP3	0.183598
CELSR1	0.183619
CTD-2008A1.1	0.183873
AC004840.9	0.184008
GGA3	0.184017
ELMO1	0.184083
IGF2R	0.18422
CD97	0.184274
MIR146A	0.18435
PLCD1	0.18448
NDRG1	0.184775
TCF7	0.184791
SPECC1L-ADORA2A	0.184837
SRCAP	0.184975
RP11-461A8.1	0.184985
AP001421.1	0.185069
CELF2-AS1	0.185124
NCOR2	0.185892
HSP90AB1	0.185979
EID3	0.186251
CCDC167	0.186272
AC011247.3	0.186289
RP11-563N4.1	0.186366
RP11-768B22.2	0.186617
EFHD2	0.18678
ARIH2OS	0.187085
RP1-90J20.8	0.187234
MARK4	0.187257
RP11-10J5.1	0.187549
HERPUD1	0.18763
CDC42EP3	0.18768
DNAJC22	0.187687
TNFRSF12A	0.187737
ARF6	0.187771
CD44	0.187924
SH2D5	0.187965
FGR	0.187965
CTA-384D8.34	0.188
CTC-537E7.3	0.188019
TRAJ12	0.188227
RP11-881M11.1	0.188284
RP11-44H4.1	0.188392
WNT1	0.18881
NBEAL2	0.188811
PUS10	0.189208
KB-431C1.4	0.189461
RP11-174O3.3	0.189681
AL356356.1	0.189897
FNDC9	0.189927
RP5-837J1.4	0.190248
RP11-484K9.4	0.190562
ACOT2	0.190841
CLP1	0.191014
CTD-2547L24.3	0.191182
LINC00528	0.191251
SRSF7	0.191336
RP11-30O15.1	0.191355
ADHFE1	0.191374
SAR1B	0.191554
HLA-DOA	0.191755
LONRF2	0.191988
HOPX	0.192015
CTD-2527I21.14	0.192158
ABCG1	0.192439
EIF4G3	0.192469
SMCO1	0.192687
AC010504.2	0.192705
RP11-356N1.2	0.192861
TRAJ32	0.19306
ICAM2	0.193181
RP1-68D18.4	0.193211
JHDM1D-AS1	0.193458
OR6S1	0.193541
MTPN	0.193935
RP11-321A17.4	0.193936
HLA-DRA	0.193959
TRAJ3	0.194019
GNA15	0.194257
STAT3	0.194517
ZBTB37	0.194679
IL2	0.1948
RP13-941N14.1	0.194908
HIST1H4H	0.195039
RNF168	0.195086
FAM84B	0.195245
ZNF331	0.19525
RP11-697E22.1	0.195266
ZNF526	0.195526
KB-1732A1.1	0.195562
TTC38	0.195803
TAGAP	0.195825
AC009133.15	0.195846
CDCA7	0.195863
RP11-436I24.1	0.195938
AKT3	0.19598
RP11-649E7.5	0.196554
TERC	0.196734
FYB	0.196741
UHRF2	0.196781
AC016683.5	0.196832
SNX5	0.196844
RP11-17J14.2	0.19707
GAL3ST3	0.197195
CTC-548K16.5	0.197295
CTD-2325P2.3	0.197337
TRGV10	0.197377
RP5-930J4.2	0.197388
AE000662.92	0.197404
LIMK1	0.197875
RP3-508I15.21	0.198003
ZNF652	0.198027
SMCR2	0.198084
F12	0.198136
FAM49A	0.19832
HAVCR1	0.198472
PLA2G6	0.198528
EZR	0.198721
RP4-580N22.2	0.198967
ITPRIPL2	0.199084
CCDC147-AS1	0.199197
LEPROTL1	0.199222
RP11-154B12.3	0.199295
PTTG1	0.199434
CTC-248O19.1	0.199543
UNC45B	0.199624
HPS3	0.199694
RP11-359E10.1	0.199724
PPP6R1	0.199731
KB-1043D8.8	0.199909
PTGER1	0.200035
BCL2A1	0.200203
TNS4	0.20027
AL109767.1	0.200315
SUB1	0.200665
RP11-443B7.1	0.20072
USP28	0.200916
FCRLB	0.201048
PACSIN1	0.201377
REXO4	0.201409
RP11-379H18.1	0.201489
RRS1	0.201717
RP11-103H7.5	0.201904
LAPTM5	0.20215
CTB-60E11.4	0.202185
RP11-549B18.1	0.202342
GPR171	0.202686
DENND3	0.202736
TAF10	0.202895
CD2	0.203148
TRAJ14	0.203227
RP5-836N10.1	0.203229
IGHV1-3	0.203464
PIK3CB	0.203476
RP11-219B17.2	0.203587
AC096670.3	0.203785
PPP1R1B	0.20412
PHLDA1	0.204168
TRAJ2	0.20422
RP4-794H19.1	0.204232
CTD-2540B15.11	0.204313
TIGD5	0.204503
PITPNM1	0.204511
AC068858.1	0.204514
IDI1	0.204524
MTMR12	0.204709
PTGER2	0.204748
HYAL1	0.204942
RP11-2E17.2	0.205007
RP11-394J1.2	0.205031
SLAMF6	0.205065
AL136376.1	0.205181
CTD-2002J20.1	0.205235
RPL24	0.205272
ITPRIPL1	0.205293
AC083862.1	0.205397
ARSG	0.205415
SRRD	0.205459
SPHK1	0.205593
TMEM189	0.205738
KDM6B	0.206173
TRAJ33	0.206177
TMEM189-UBE2V1	0.206431
AMIGO2	0.206486
RP11-222K16.1	0.20662
PHOSPHO1	0.206626
SLCO4C1	0.206788
CUBN	0.206802
RP11-626G11.3	0.206912
MBOAT1	0.207266
SMIM20	0.207279
CTC-332L22.1	0.207286
RP11-553K8.2	0.207383
TRMT2A	0.207882
MGAT2	0.207885
NUDT18	0.208278
RP11-409K20.6	0.208301
DDI2	0.208538
AC012456.4	0.208763
MBNL1-AS1	0.208907
AC008686.1	0.209322
RP11-168K11.2	0.209341
SLC34A1	0.209365
RP11-324I22.2	0.209507
CDC16	0.209554
ITGAL	0.20963
RP11-147L13.2	0.209634
RPL36AL	0.20992
ANXA11	0.210035
COL15A1	0.210262
CACFD1	0.210313
IGLV3-9	0.210493
CTD-2017C7.2	0.210664
SUPT5H	0.210796
RP5-997D16.2	0.210834
GDF6	0.210909
PROM1	0.211033
RP11-473I1.5	0.211037
PRR5	0.211076
TRAJ34	0.211077
PMEPA1	0.211377
ATG16L1	0.211428
USP24	0.211493
NCR2	0.21158
BATF	0.211839
RNF40	0.211843
ELMSAN1	0.212054
CD48	0.212182
RP13-516M14.4	0.212238
INSM2	0.212893
RP11-403A21.3	0.213088
RP3-400B16.4	0.213494
TMEM147	0.213562
CNIH1	0.213888
ZBTB20-AS4	0.213976
ZFAS1	0.214354
RP11-646J21.6	0.214373
RP4-784A16.2	0.214516
RP11-434D12.1	0.214576
CCDC64	0.214618
CST11	0.214879
AC104695.4	0.214974
RP4-535B20.4	0.214979
C20orf24	0.215391
SPIDR	0.215438
YPEL4	0.215454
FFAR2	0.215548
ZBTB20	0.215937
RP11-466A19.3	0.216246
UBFD1	0.21634
SNHG8	0.21638
PPP2R2B	0.216538
VIT	0.216562
XXbac-BPG252P9.10	0.216587
OLIG3	0.216699
CCDC109B	0.216855
PARP15	0.216963
TMEM95	0.217086
B3GNT7	0.217262
ZNF296	0.217385
MKLN1-AS1	0.217409
AC093495.4	0.217431
CTB-51J22.1	0.217555
CTD-2017C7.1	0.217696
AXL	0.217791
RP11-436D10.3	0.217878
RASGRP1	0.217958
FBLN5	0.218173
ZNF683	0.218452
AP000487.4	0.218605
LZTS1	0.218643
MIR4519	0.218647
JOSD1	0.218665
PODXL2	0.218703
HIP1R	0.219193
RP11-327P2.5	0.219527
PAOX	0.219644
FABP5	0.219692
CTB-32O4.2	0.219772
KRTAP5-AS1	0.219777
DOCK8	0.219812
RGS9	0.220166
CDK2AP2	0.22032
PRKCB	0.220627
QPCTL	0.220683
PPT1	0.220778
RANBP1	0.221281
SPATS2L	0.221315
NFE2L3	0.221362
CXCR4	0.221668
GNG7	0.222048
SND1	0.222075
KIAA1211L	0.222088
RP11-204L24.2	0.222367
PRCC	0.222398
RP11-386G11.5	0.222597
PTPN4	0.222597
SCUBE1	0.222628
ARNTL	0.222736
ATXN7	0.222763
RNASE12	0.222853
HEMK1	0.2229
AC006042.7	0.223252
RP11-196G18.24	0.223253
TTLL8	0.223271
RP11-525A16.4	0.223385
HIST2H2AA3	0.223635
PPIF	0.223856
VIM-AS1	0.223968
RP11-713M15.2	0.223991
RALGPS1	0.224213
TXNRD3NB	0.224264
RP11-543G18.1	0.22427
SCT	0.224294
DLEU1	0.224332
PELP1	0.224341
MBP	0.224426
AC011366.3	0.22453
GFOD1-AS1	0.224606
ERN1	0.224641
CPEB3	0.224674
TRPV2	0.224958
TRANK1	0.225019
RP3-323N1.2	0.225116
RP11-40H20.4	0.225145
RBM15	0.225247
RARA	0.225271
MED29	0.225278
GPR35	0.225328
DESI1	0.225355
ETFB	0.225404
SOX13	0.225539
PIK3R5	0.225666
RP11-145E5.5	0.225777
KCTD11	0.225805
CAMK2N2	0.226044
INPP5D	0.2263
RAP1A	0.226533
GATS	0.227088
VEZF1	0.22719
RCBTB2	0.227385
RP11-290C10.1	0.227407
FBXW7	0.22743
FZR1	0.227535
STAT5A	0.227572
C1orf177	0.227665
C10orf25	0.227856
AC017002.2	0.228016
CDH1	0.22819
ZSCAN2	0.228276
FKBP11	0.228306
C17orf107	0.228351
IGFBP6	0.228396
KEAP1	0.228652
GNA13	0.22895
MRPS12	0.229103
ITGAX	0.229259
SEC24A	0.229373
RP5-1100I6.1	0.229534
EIF4E	0.229817
CPVL	0.229998
AC007050.17	0.230049
NCOA1	0.230158
RP11-405F3.5	0.230158
SSH1	0.230353
MAN1A1	0.230676
ADORA2A	0.230967
APBA2	0.231078
AP001468.58	0.231235
LINC00319	0.231845
TRAJ35	0.231979
AP006216.12	0.232011
RP4-533D7.5	0.232044
TRAC	0.232239
TMEM8A	0.232311
FOXN3-AS1	0.232357
VTRNA2-1	0.232362
RP11-402D21.2	0.232488
DBN1	0.232537
HOTAIRM1	0.232656
WDR82	0.232776
SCAMP2	0.233018
SNRPD2	0.233023
KIAA1671	0.233046
RP13-16H11.5	0.233238
GFRA4	0.233425
RP11-61F12.1	0.233465
SETBP1	0.233761
LINC00426	0.233834
LCP1	0.233846
GRAP2	0.233942
GPD2	0.234104
SOAT2	0.234286
AE000662.93	0.234363
SHMT2	0.234372
TMEM135	0.234526
RPS3A	0.234776
TRAJ36	0.234901
CLEC2D	0.234931
DUSP12	0.235168
PVRIG	0.235246
RP11-305L7.7	0.23531
PARVG	0.235533
C14orf182	0.235934
BCR	0.236202
ERAP1	0.23635
CTD-2313F11.3	0.236388
VAV3-AS1	0.236426
CTD-2287O16.5	0.236474
CTD-2270L9.4	0.23667
AL583828.1	0.236698
RP11-529G21.2	0.236729
RP11-697B24.1	0.237071
RP1-55C23.7	0.23717
RP1-69D17.3	0.237261
ULBP3	0.237466
GPR15	0.237523
RP11-944C7.1	0.237619
RAPGEF1	0.237712
APOBEC3F	0.237716
RP11-14C22.3	0.237733
TRGV9	0.23777
DNAJC17	0.237805
CDV3	0.23788
SLC25A4	0.237931
RAB10	0.238068
C2orf16	0.238096
ERICH1	0.23858
CTB-114C7.3	0.238739
KAT2B	0.238925
RP11-166B2.5	0.238934
NECAP1	0.238993
ZNF382	0.239172
AC021188.4	0.239369
RP11-468E2.2	0.239521
SLC20A1	0.239898
AC074366.3	0.239979
RP5-942I16.1	0.240031
AC017002.1	0.24008
DRAXIN	0.24023
PSMB6	0.240735
RAB8B	0.240983
ZFP36	0.240983
PPP2R5C	0.241024
RP1-151F17.1	0.241213
RP11-136I14.2	0.241236
CTB-47B11.3	0.241289
AC073610.5	0.241344
JHDM1D	0.241659
CHPT1	0.241752
TES	0.242088
SNRNP200	0.242448
AC018816.3	0.242505
MYO9B	0.242863
IL5RA	0.24287
CTD-2260A17.3	0.242878
NCALD	0.24289
RP11-286O18.1	0.243123
AP000569.9	0.243263
PEX14	0.243281
ACADM	0.243418
LINC00885	0.243535
MATK	0.24356
RP11-100E13.1	0.244098
MTG1	0.244137
RP11-666A8.8	0.244163
CDHR3	0.244171
AMN1	0.24436
RP11-815J21.2	0.244367
SMAD7	0.244401
PLEKHF1	0.244423
ARPP19	0.244491
RP11-284F21.8	0.244803
IFI16	0.244939
DAO	0.244993
FKBP15	0.244994
AUTS2	0.245057
RP11-108K14.8	0.245125
ZSCAN31	0.245402
AC073636.1	0.245502
RP11-572C15.5	0.245686
PRKCE	0.245735
RP11-83C7.2	0.245844
TIPARP	0.246065
RP1-153P14.8	0.246095
AC009313.1	0.24614
SPIRE2	0.246245
ACBD5	0.246479
TACC1	0.246504
HOXB9	0.24658
WIPF2	0.246633
RP11-403P17.5	0.246718
RP11-227H4.5	0.246766
POU3F1	0.246802
CD3D	0.246893
NAA40	0.246901
ARV1	0.246906
ASAP1	0.247196
RP11-264E20.1	0.247293
RP11-118F19.1	0.247474
EDEM3	0.247545
CTD-3032J10.2	0.247639
ZNF407	0.248164
LINC00941	0.248232
NT5E	0.248239
USP20	0.248249
PTGIS	0.248406
LYSMD2	0.248592
ID2	0.248856
BCAT1	0.249029
ZCCHC2	0.249194
LPP-AS1	0.249279
AC112721.2	0.249355
CTD-3028N15.1	0.249359
TBC1D31	0.24958
TSTD3	0.24963
TCP10L2	0.249842
C12orf75	0.249971
KANSL1-AS1	0.250194
C1orf216	0.250232
GALNT10	0.250293
RP11-403A21.2	0.250303
RP11-239H6.2	0.250563
ZNF79	0.25075
PBX4	0.250786
RP11-58E21.3	0.250963
MB21D1	0.250989
EPHA2	0.25104
AC009473.1	0.251198
GPR68	0.251254
PROC	0.251505
RP11-333E1.2	0.251539
TTC39C	0.251603
CTD-2311M21.3	0.25166
RGS3	0.251784
AC011747.7	0.251932
ITPK1-AS1	0.25214
RP11-463O12.3	0.252322
RP11-57H14.2	0.252488
MIR155HG	0.252671
RP11-51J9.5	0.252776
RP11-81K2.1	0.253148
DUSP2	0.253159
KRTAP12-4	0.253194
TC2N	0.253226
ZNF22	0.253355
PPP1R37	0.253447
POC1B	0.253497
TRAT1	0.253541
RP11-328M4.2	0.253629
RP11-138I1.3	0.253699
CD53	0.254009
RP1-137K2.2	0.254185
IKZF3	0.254298
RP11-80H5.7	0.254372
POLI	0.254721
NSMAF	0.254768
RP11-12D16.2	0.254795
JAK1	0.255024
SCML4	0.255075
SLC15A4	0.255174
TMPRSS4-AS1	0.25521
ATF7IP	0.255282
IDH2	0.25537
AC079779.7	0.255411
SMAD3	0.255419
KCTD20	0.255465
RP11-809O17.1	0.25548
CAMK2N1	0.255561
FOXP4	0.255584
C21orf91	0.256053
FNBP1	0.256075
DNAI2	0.256114
DLG5-AS1	0.256287
RP11-396F22.1	0.256504
TCOF1	0.256678
GALNT6	0.256807
RP1-153P14.5	0.256845
MEX3C	0.256902
UQCRB	0.257009
CCR9	0.257035
TMCO2	0.257139
PDP2	0.257419
RP11-25K19.1	0.257471
RP11-276E15.4	0.257474
CTD-2540B15.9	0.257736
RP4-539M6.22	0.257804
TMEM43	0.257951
CD81	0.258288
CFLAR	0.258398
RP11-625L16.3	0.258527
FBXW8	0.258652
CHD9	0.258769
RP11-307L3.4	0.25909
TTC22	0.259095
MBNL1	0.259221
ANGPTL6	0.259306
AC114730.3	0.259404
AGK	0.25952
PSMA6	0.25956
TMPRSS13	0.259658
RP11-154D6.1	0.259678
SIPA1	0.259703
ULBP2	0.259815
CLASP1	0.260195
DCPS	0.260202
RP11-184A2.3	0.260202
RP3-512E2.2	0.260354
C11orf1	0.260661
FDXACB1	0.260666
CDK5RAP1	0.260802
SYCP3	0.260896
ATP6V1A	0.261015
KRTAP12-3	0.261035
CTC-527H23.2	0.26136
HOXA1	0.261398
BZRAP1	0.261653
VSX1	0.261819
TMEM14E	0.262406
C9orf156	0.262489
EHD1	0.262654
NRG2	0.262736
APOL6	0.262867
IST1	0.262975
ACAA2	0.263194
ADRB1	0.2632
DCTN6	0.263278
SLFN5	0.263362
CLIC3	0.263478
RP11-253D19.1	0.263577
KB-1043D8.6	0.263708
CTIF	0.263809
IGHV1-24	0.263819
ZBED4	0.263954
KMT2D	0.264053
TRGV1	0.264059
TIAM2	0.2641
DCLRE1B	0.26415
RP3-467K16.4	0.264367
CTC-435M10.3	0.264468
MRPS27	0.264638
ABHD17A	0.264668
FMNL1	0.264686
AMICA1	0.264751
CDC37	0.264934
JMJD1C	0.26505
MMP24-AS1	0.265207
EDARADD	0.265381
RPA3-AS1	0.265513
MGARP	0.265707
ATF3	0.265786
C1orf174	0.2659
RP11-225H22.5	0.266002
ACYP2	0.266112
IL18RAP	0.266141
RP11-188P20.3	0.266171
TBC1D1	0.266199
CTD-2540B15.7	0.266291
MYO1F	0.266353
RP4-635E18.7	0.266387
AC069547.2	0.266475
TMEM163	0.266477
RP11-414H17.5	0.266485
SCAND1	0.266507
DNAAF2	0.266527
KCTD6	0.266574
ADCY4	0.266603
PLCB1	0.266672
RP11-178F10.2	0.267264
RP11-120J1.1	0.267349
MMP24	0.267385
AC006460.2	0.267548
HNRNPC	0.26756
EIF2AK3	0.267977
PRDX6	0.268049
CASKIN2	0.268054
AC011747.3	0.268134
CTD-3032J10.4	0.268138
RP5-884C9.2	0.26824
GRAMD1B	0.268365
AAGAB	0.268461
A2M-AS1	0.268501
PANK2	0.269207
RP11-706D8.3	0.269429
MAPK13	0.269467
CTA-373H7.7	0.269486
PLCG2	0.269587
GATAD2B	0.269812
TRGV5	0.269822
KRTAP29-1	0.269829
METTL10	0.269887
PIK3AP1	0.26993
ZNF692	0.270395
TBC1D7	0.270655
DHRS12	0.270707
RP11-331F9.3	0.270845
METTL9	0.271121
AP4B1	0.271161
RP11-29B9.2	0.271189
NEDD8-MDP1	0.271425
IGSF6	0.271474
RABGAP1L	0.271477
IL12B	0.271524
ZBTB2	0.271541
RP11-298E9.5	0.271605
B4GALNT4	0.27188
NCAPH	0.272321
CD3G	0.272508
ATP8A1	0.272528
RP11-583F2.2	0.27256
CEBPA	0.272572
CEBPA-AS1	0.272643
OGFRL1	0.272675
HLA-DMB	0.272781
ID1	0.273182
DNAJC5	0.27319
AC092295.7	0.273292
PARP8	0.274133
RP11-513H8.1	0.274254
KRTAP16-1	0.27427
TMEM241	0.274287
SAA1	0.274338
RP11-507J18.2	0.274435
TRAJ1	0.274748
IL15	0.274814
AC009495.4	0.274848
RP11-19J5.2	0.274962
IL18R1	0.275206
UBE2V1	0.275244
FAS	0.275273
FLJ45079	0.275591
ZSCAN25	0.275647
IL10RA	0.275801
LUZP1	0.276078
S100A10	0.276335
MFAP5	0.276469
RBCK1	0.276472
DNAJB6	0.276549
AIM1	0.276638
ATXN1L	0.276854
CTD-2061E19.6	0.276952
AL672294.1	0.276954
RP11-104E19.1	0.277271
RP11-338I21.1	0.277339
HAUS8	0.277578
METTL23	0.27758
NOP58	0.277668
RP5-884G6.2	0.277718
CDC6	0.277778
AC069368.3	0.277927
OPTN	0.278077
NDUFA13	0.278136
KANSL1	0.27818
C19orf57	0.278402
SLMO2	0.278511
AC092316.1	0.278811
MYBL1	0.278816
ZDHHC7	0.278822
RP11-363E6.4	0.278834
ARPC2	0.278937
STAC2	0.279165
RAP2B	0.279311
RNF169	0.279351
RP11-521C20.2	0.27997
FGFBP2	0.280045
TIPARP-AS1	0.280112
EPHA1	0.280119
FAM117A	0.280405
ZSWIM1	0.280482
ACTA2	0.280522
GPR18	0.280634
CDC42SE2	0.280718
AC012507.3	0.280928
SMTNL1	0.281144
AP001476.4	0.281223
EVI5	0.281305
TACO1	0.281459
C2CD4D	0.281498
CTD-2384B11.2	0.281516
AC010090.1	0.281527
IFNLR1	0.281576
RP11-587P21.2	0.281687
CSF2	0.281939
GALM	0.282012
AL162151.4	0.282222
AC012442.6	0.28281
MYO6	0.283371
RP11-456K23.1	0.283415
ZFR2	0.2836
ADRA2B	0.283884
BTN3A2	0.28401
SPTBN4	0.284209
RP4-597N16.4	0.284253
CTD-2288O8.1	0.284343
ST3GAL1	0.284367
ZNF600	0.284369
CCDC121	0.284489
ABI3	0.284592
HNRNPUL1	0.284648
GLUD1	0.284749
KLHL31	0.284999
IL3	0.285203
ARAP1	0.285509
RP11-114H24.3	0.285709
COG4	0.285953
AL360004.1	0.286073
C16orf93	0.286108
RP11-213H15.1	0.286243
MCTP2	0.286447
DCBLD1	0.286457
IMPAD1	0.286477
DAPK2	0.286527
RP4-800F24.1	0.286544
AC114730.8	0.286589
SLC1A5	0.286677
EML4	0.28699
AL162407.1	0.287064
RP11-351D16.3	0.287362
AC008697.1	0.287649
GNA12	0.287662
APOBEC3C	0.287666
RP11-121A8.1	0.288191
HHAT	0.28902
UTRN	0.28916
ARMC2	0.289195
NAPB	0.289212
RP11-14C22.6	0.289284
C14orf2	0.289576
NUDT19	0.290008
BMP8A	0.290062
MCCC2	0.290223
ZMIZ1	0.29053
MS4A1	0.290584
SH3TC2	0.290621
RRAS2	0.290678
PRF1	0.290957
RP11-799D4.4	0.291022
RP11-544A12.8	0.291075
RP1-92C8.3	0.291102
TM9SF3	0.29113
ATG16L2	0.291206
ANKRD33B-AS1	0.291582
NUP153	0.291631
IQGAP2	0.291674
SAR1A	0.291826
RP11-1079K10.4	0.291904
RP11-300J18.1	0.292231
RP11-393K12.2	0.292287
SRM	0.2926
AC010149.4	0.292912
SLC27A2	0.293492
RPS15A	0.293821
NDFIP2	0.293966
TPST2	0.293966
RP11-690G19.3	0.294023
MT1A	0.294041
ZNF853	0.294224
TRAF6	0.294381
RP11-464C19.2	0.294402
EIF3H	0.294413
GPR132	0.294748
C15orf62	0.29504
NME4	0.295081
PGBD2	0.2951
CAPN2	0.295213
LOH12CR1	0.295353
NTSR1	0.295715
IGHM	0.295849
AL391421.1	0.295921
HSBP1L1	0.296009
MKLN1	0.296526
RP6-91H8.3	0.296749
AC135050.5	0.296929
USP12	0.297237
DLG5	0.297352
C1orf100	0.297403
MDP1	0.297476
ACOXL	0.297855
NMRAL1	0.297908
CTD-2538C1.2	0.29803
RP3-467K16.2	0.298393
RP11-59O6.3	0.29845
CPOX	0.298468
AC093391.2	0.298506
RP11-973H7.1	0.298802
LINC00944	0.299073
RP11-132N15.3	0.299676
HLA-DPB1	0.299752
NPC1	0.29996
ZFP69B	0.299997
RP11-290L1.5	0.300192
NCK1	0.300194
KRTAP10-9	0.300225
PTK2B	0.300748
ZAP70	0.30075
SF3B3	0.300808
AMZ2	0.301036
RP11-474B16.1	0.301043
TRGV8	0.30111
RP4-784A16.5	0.301351
NID1	0.301428
DUSP10	0.301789
RP1-257A7.5	0.302051
RP11-147L13.8	0.302233
MBOAT4	0.302297
NCR3LG1	0.302398
PDE4A	0.302635
TEP1	0.30268
SLC4A4	0.302795
MAP3K14-AS1	0.302839
TMEM2	0.30301
RP11-284N8.3	0.303037
PPP3CA	0.303075
CX3CR1	0.303097
RP11-536N17.1	0.303103
POFUT2	0.303175
RP11-58K22.5	0.303218
AC000003.2	0.3033
DGCR8	0.303406
AP000708.1	0.303481
RP11-356I2.1	0.303522
RP11-322D14.2	0.303635
N4BP2L1	0.303771
AC116366.6	0.303799
RP11-451M19.3	0.303813
STK39	0.303863
RPAP2	0.304126
SYT11	0.304178
C9orf53	0.304509
GSTO1	0.30457
LPCAT1	0.304607
AGFG2	0.304669
LRIG1	0.30477
TMEM244	0.304893
ZHX2	0.305021
LIMD1-AS1	0.305296
RP11-433J20.2	0.305392
ATP6V1E2	0.305456
PURB	0.305473
ST8SIA4	0.305479
ZNF529	0.30551
CREM	0.30559
PLEKHA5	0.305605
LUCAT1	0.305757
MAGOHB	0.305918
MCOLN3	0.30625
BCL3	0.306823
C10orf99	0.307171
HENMT1	0.307266
RP11-563K23.1	0.307454
CHMP4A	0.307523
ZNF92	0.307772
KSR1	0.307933
GPRIN3	0.307939
RAB30	0.308003
DDX18	0.308321
KLHL21	0.308351
TGIF1	0.308377
GXYLT1	0.308667
THEMIS	0.308798
LINC00649	0.308847
LASP1	0.308991
AC130469.2	0.309035
RP11-131H24.4	0.309096
L3MBTL3	0.309108
AC026310.1	0.309235
RP11-47L3.1	0.309308
RP3-467K16.7	0.309691
RABGGTB	0.30976
RGS2	0.309801
ARHGAP25	0.30981
PDHB	0.309964
HCG17	0.310312
RP11-434I12.2	0.310393
RP5-1031D4.2	0.310511
ATPAF2	0.310572
AKAP13	0.31062
RP11-557C18.4	0.310793
WDR37	0.311108
RP11-517P14.2	0.311128
TMCC3	0.31114
XXbac-BPG181M17.5	0.311261
LAG3	0.311341
RP11-218M22.2	0.311437
RP11-385N23.1	0.311512
ZC3H18	0.311615
FCRL6	0.311687
CTD-2582M21.1	0.311741
GZMB	0.312037
ZYX	0.312263
C12orf43	0.312376
CEP128	0.31247
ZBTB43	0.312674
MYH9	0.312807
LRP8	0.312901
AL591806.1	0.312913
ADAP1	0.312984
FCGR2B	0.31324
GZMH	0.313277
RAP1GDS1	0.313318
CCL18	0.313345
RCAN2	0.313404
FDX1	0.313672
FAM102B	0.313767
FLJ00104	0.313791
NELFCD	0.313794
PTPRE	0.313846
HSPA9	0.314039
AC012074.2	0.314104
AC009495.2	0.31449
FCRL2	0.314501
L34079.2	0.314661
GPR56	0.314751
FHAD1	0.314841
KIFC3	0.315102
RARRES3	0.315493
HGSNAT	0.315549
SRRT	0.315576
NAA50	0.315748
HLA-DPA1	0.315813
NR4A2	0.315855
CTSC	0.315953
IGHV1-2	0.315976
RP11-490M8.1	0.316186
PRTFDC1	0.316456
KLRG1	0.316584
PCED1B	0.316919
GUK1	0.317064
GGTLC1	0.317118
KNCN	0.317385
CCDC6	0.317458
SPRED1	0.317512
GNGT2	0.317568
CNOT6L	0.317732
GLTPD2	0.31778
APOBEC3D	0.317798
FBXO48	0.317845
C6orf99	0.317928
RP11-554F20.1	0.317965
VMO1	0.317978
CTB-179K24.3	0.318006
C19orf54	0.318147
MAPK1IP1L	0.318285
TBC1D19	0.318396
AC010733.4	0.318439
RP1-151B14.6	0.31852
CSGALNACT2	0.318811
IL10	0.318967
FANCA	0.319016
RP11-461O7.1	0.319021
DYNLT1	0.319125
LINC00484	0.319159
PTPLAD2	0.319385
RSPH3	0.319467
TUBB4A	0.319578
ITLN1	0.319627
CHRNA1	0.31966
RP11-542M13.3	0.319859
PTGDR	0.319903
SLC35E4	0.320028
IGHV3-16	0.320203
SRGN	0.320504
C1QTNF6	0.32061
STIM2	0.32071
SULT6B1	0.321061
LSM14B	0.321298
ETV1	0.321397
STK10	0.321729
TMEM230	0.321946
PDCL3	0.32201
MEF2D	0.322554
AC098973.2	0.322853
GAS7	0.323107
FBXO32	0.323112
TMEM14C	0.323271
XPOT	0.323287
AC005019.3	0.323325
C10orf105	0.323483
OTUB2	0.323527
IL17C	0.323552
Z99756.1	0.323557
AC139100.3	0.32362
RP11-519G16.3	0.323729
RP11-473O4.3	0.323729
CCRN4L	0.324007
NEU4	0.324245
AC068533.7	0.324576
RP11-402G3.3	0.32463
CTD-2020K17.3	0.324821
IL1RL2	0.324909
EPHA4	0.324923
ARAP1-AS2	0.324937
RP11-407N17.3	0.324997
CNR2	0.325092
ENPP5	0.325101
RP5-1086K13.1	0.325179
RP4-673M15.1	0.325345
PTPLB	0.325381
LY9	0.325673
GALNT3	0.325926
FAM131C	0.326029
PILRB	0.32613
HELZ	0.326188
CD300A	0.326323
WIPF1	0.326448
CHST12	0.326562
CTD-2275D24.3	0.32672
HERPUD2	0.326733
RP11-18F14.1	0.326737
PHLDB2	0.3269
RP4-683L5.1	0.327008
ATAD1	0.327064
NR3C1	0.327258
RP11-222K16.2	0.327368
AC007390.5	0.32749
C11orf42	0.3276
RP4-536B24.3	0.327704
RP11-69E11.4	0.327825
RP11-325F22.2	0.327836
AC010894.5	0.328194
ITCH	0.328357
NCS1	0.328756
ANKRD11	0.328876
MICU1	0.328916
ISCA1	0.329024
FAM167A	0.329041
NT5M	0.329093
RP11-689B22.2	0.329244
RP11-293A21.1	0.329536
SRP14	0.329773
FAM83D	0.32986
AC093609.1	0.329864
CDC7	0.330834
NDFIP2-AS1	0.330939
NUGGC	0.330981
NCAPD2	0.330997
LTBP2	0.33141
RP11-23P13.7	0.331636
CTD-2275D24.1	0.331785
RP11-103H7.2	0.331907
RNF125	0.331963
IGHV1-18	0.332134
P2RY11	0.332377
RP1-111C20.4	0.332501
GBP5	0.332568
PLEKHA2	0.332678
CTD-2020K17.4	0.332768
RP13-126C7.1	0.332777
PAPD5	0.332789
AC079779.5	0.332868
RP11-12A2.3	0.333118
PLXNC1	0.333144
AL450992.2	0.333228
PCNT	0.333244
KIAA0513	0.333255
AP002954.4	0.333287
RP11-1105G2.4	0.333356
NIN	0.333559
AL109761.5	0.33429
CTD-2616J11.11	0.334567
TRPC4AP	0.334581
RP11-74K11.2	0.334769
RHBDF2	0.334844
TTLL1	0.334947
CRYAA	0.335164
RP11-290F24.6	0.335672
RP4-633O19__A.1	0.335699
SLC6A3	0.33573
UPP1	0.335738
AC018890.6	0.335823
AC007787.2	0.335847
LRBA	0.335992
AC092811.1	0.336193
KLRC4	0.336669
RP11-613D13.5	0.336901
IFNGR1	0.337003
NR4A3	0.337146
AC104695.3	0.33727
POGLUT1	0.337273
CHSY1	0.337333
P2RX5	0.337388
RP3-510L9.1	0.337668
MKNK1-AS1	0.337678
GIPR	0.337688
ELP3	0.337854
GTF3C1	0.33791
ZNF750	0.337927
GSR	0.337935
ARHGAP35	0.337979
RP11-58E21.7	0.33802
AC114752.1	0.338133
MAP4K5	0.338277
ZNF611	0.338408
RP11-1079K10.2	0.338556
FBXW11	0.338698
LIM2	0.338859
ELL2	0.338958
S1PR5	0.338969
MAP2K2	0.339171
FAM49B	0.339435
CRCP	0.339556
PTPN2	0.339652
IGLV3-10	0.339853
RP11-116O18.3	0.340299
RP5-1011O1.3	0.340313
RP11-182L7.1	0.340642
FAM177A1	0.340698
AC103828.1	0.340963
MED15	0.340985
ZEB2-AS1	0.341043
CCR3	0.341285
RP11-213G21.1	0.341395
KRT74	0.341587
RP11-806L2.6	0.34166
ANO10	0.34184
UBASH3A	0.341855
RP11-111E14.1	0.3419
ZMIZ1-AS1	0.341979
AP001432.14	0.342082
RBKS	0.342371
BLVRB	0.34272
SCAF11	0.342793
MAP3K8	0.343023
RUNX1	0.343201
RP11-464O2.2	0.34346
ENOSF1	0.343483
RP5-850E9.3	0.34361
SPP2	0.343685
SACM1L	0.343734
RP11-213H15.4	0.344021
HKDC1	0.344056
LRMP	0.34421
KCNK5	0.344429
RP11-213G21.2	0.344508
COX19	0.34455
KLHDC4	0.344565
KRT71	0.34458
LINC00385	0.344788
AC093690.1	0.344857
DNAJC8	0.344898
IGHV1-46	0.345121
RP11-138I1.2	0.345142
CTD-2275D24.2	0.345599
AC116366.5	0.34567
CLDND2	0.345746
AIM2	0.345829
CSRNP1	0.345933
ADAT2	0.346461
ANKRD22	0.346468
GPR114	0.346514
MT1B	0.346596
FBXO34	0.347089
ANKRD46	0.347256
TBKBP1	0.347513
DUSP4	0.347859
AC012314.20	0.348561
SELPLG	0.348702
BIN1	0.348832
RP11-227H15.4	0.34886
RP11-1151B14.4	0.34901
GAS5-AS1	0.349046
RP11-253A20.1	0.349074
LOH12CR2	0.349251
NOP14	0.349378
E2F3	0.349854
ATG5	0.349931
RP11-417F21.2	0.35025
RP5-1119A7.14	0.35092
RP1-111C20.3	0.351087
RP11-72L22.1	0.351113
HEXB	0.351171
GLCCI1	0.351227
RP1-91J24.3	0.351628
SYTL2	0.351757
RP11-199F6.4	0.351955
SLC47A1	0.352114
PPP2R5E	0.352146
AC015969.3	0.35215
OR52W1	0.352198
POP4	0.352204
BIRC3	0.352276
CASP7	0.352487
PIK3CG	0.352884
RP3-468B3.2	0.352935
IL12RB2	0.352995
VAV3	0.353016
FOXN3-AS2	0.353091
RP11-1094M14.10	0.353205
IL2RB	0.353237
RP11-1017G21.4	0.353376
CCL3	0.35348
ICA1	0.353837
RPL35	0.354041
SEZ6	0.354067
PTAFR	0.354372
ALOX5AP	0.354863
AC007556.3	0.354912
HMMR	0.354932
RXRA	0.354938
RP11-503N18.1	0.355137
RP5-1132H15.1	0.355261
RP11-305L7.6	0.355446
PPP1R14C	0.355667
TBX21	0.355961
DIABLO	0.356119
SAP30L-AS1	0.35637
RP11-85E16.1	0.356655
SRXN1	0.356926
RP11-23P13.6	0.357349
RP11-512M8.5	0.357358
NUDCD2	0.357719
ARHGAP20	0.357794
GEMIN7	0.358018
TOX	0.358157
PYHIN1	0.358475
GFOD1	0.35854
AC063976.3	0.35859
RP11-469A15.2	0.358754
RP1-151F17.2	0.3588
AC016831.7	0.358821
NFIX	0.358872
PRDM1	0.358966
IGFBP3	0.358973
GPR55	0.359048
AC007163.3	0.359102
AC069363.1	0.359613
CTD-2616J11.4	0.35964
WDR1	0.359871
MAPKAPK2	0.359996
GPN1	0.360459
LINC00572	0.360523
PDZD8	0.360788
CAV1	0.361637
ELL	0.361661
XCL1	0.36169
CD244	0.361729
SNAP47-AS1	0.361729
RBPJ	0.361795
SLAMF8	0.362155
RP11-4M23.3	0.362464
PLXND1	0.362566
CTC-429P9.4	0.362962
SYNM	0.363025
AC099552.2	0.363339
CTD-2616J11.14	0.363515
B4GALT1	0.363761
C14orf183	0.364203
STOM	0.364454
ENSA	0.365138
AC017104.2	0.365177
C1orf21	0.365293
AC105344.2	0.365452
CDCA4	0.365521
TBC1D20	0.365655
C5orf56	0.365666
PLEKHG1	0.365683
LGR6	0.366055
MICAL2	0.366103
PARK7	0.366427
ASB2	0.366459
RP11-50E11.3	0.36662
ARHGEF1	0.366711
SLC6A6	0.366897
SRP14-AS1	0.367104
CTD-2050B12.1	0.367209
SNRPA	0.367255
C16orf72	0.367315
RP11-666A8.9	0.367322
CADM1	0.36741
FOSL2	0.367422
RP11-373D23.3	0.367469
SEMA7A	0.367693
FSIP1	0.367731
RP11-305L7.3	0.367873
TGFBI	0.368079
TMEM39A	0.368171
RP11-422J8.1	0.368435
SIK3	0.368602
RP1-68D18.3	0.368613
AC137932.6	0.368887
LINC00237	0.369365
CTC-484P3.3	0.369575
KLRD1	0.369588
RP11-133I21.2	0.369632
MRPL33	0.369657
PITPNC1	0.369801
ADORA2A-AS1	0.370019
RP11-534L20.5	0.370026
SPON2	0.370119
RP11-629O1.2	0.37067
RP11-553K8.5	0.370878
RP4-536B24.4	0.371152
AC114730.5	0.371626
SCIMP	0.371683
CIITA	0.372064
SPAG1	0.372377
DCP1B	0.372462
RP11-367F23.2	0.372493
RP11-395I6.2	0.372635
PLEK	0.372635
PPP4R2	0.37264
RP11-382D12.2	0.372766
CTB-184G21.3	0.372814
ATP2B4	0.372925
TBCD	0.373139
AP003774.1	0.373259
FCGR3B	0.373933
MFSD10	0.373973
GCLM	0.374138
RP11-484L8.1	0.374471
EIF2D	0.375021
PIGV	0.375266
RP4-534N18.2	0.375379
LINC00578	0.375785
RP11-441F2.5	0.376019
CYTH3	0.376178
RP11-205K6.1	0.376403
SLC2A1	0.377325
AC099552.3	0.377858
AC005220.3	0.37803
ST3GAL5	0.378286
AMZ1	0.378357
PER2	0.379558
RP11-333E1.1	0.379804
FCGR3A	0.380201
TMEM30B	0.380329
RP11-876N24.2	0.380491
RP11-728F11.4	0.380595
CLEC2A	0.380746
ITGAD	0.381111
ADRB2	0.381281
CTD-2260A17.1	0.381285
GZMA	0.381462
RP11-95M15.1	0.38206
CCL4	0.382262
TSSK4	0.382674
LINC00384	0.382699
KDM2B	0.383003
ACOX3	0.383673
MIR29B1	0.383707
RP11-275I4.1	0.383929
MZB1	0.383952
DPP8	0.384004
CBX7	0.384372
AC012485.1	0.384491
CD58	0.384516
RP11-363E6.3	0.384724
BRE	0.385944
CTAGE1	0.385958
TM9SF1	0.385974
RP11-94L15.2	0.386028
GZMM	0.386036
PDCD1	0.386462
NIF3L1	0.386498
TG	0.386912
SLC43A3	0.387241
FAM46C	0.387651
RYR1	0.387661
RP11-686D22.9	0.387971
CTD-2600O9.1	0.388026
RP11-872D17.8	0.388076
IGLV2-14	0.3882
SPATA13-AS1	0.388332
RPS9	0.388633
XRCC1	0.388647
MLTK	0.388763
RP11-269F20.1	0.3892
CTD-3222D19.2	0.389274
CTD-2165H16.4	0.389461
CAB39	0.389706
EGR2	0.389778
LRRC16B	0.389874
RP11-58E21.5	0.389907
TTPAL	0.390087
ZBP1	0.39044
DNTTIP2	0.390789
PARPBP	0.390851
ITPR1-AS1	0.391267
CD84	0.39157
FAM105B	0.3918
IFNL1	0.39188
AC114730.2	0.39195
RP11-191N8.2	0.392052
MREG	0.392117
AP1S3	0.392323
EFNA5	0.392517
NXPH4	0.392703
GPR137B	0.39276
RP11-205K6.2	0.392975
RP11-464C19.3	0.392975
PMAIP1	0.393236
RP11-93B14.4	0.393267
ZNF365	0.393594
CHN2	0.39364
PIK3R1	0.393686
RP11-420G6.4	0.393686
CCDC173	0.393949
ASXL2	0.394644
MAN2A1	0.394789
STARD7	0.394848
XPNPEP1	0.394952
SLC9B2	0.395095
OSBPL3	0.39524
PPAN	0.395569
RP11-367J7.3	0.395638
PPAN-P2RY11	0.395653
RP11-478C1.7	0.396329
CCDC80	0.39653
LCP2	0.3966
CTD-2503O16.4	0.397067
WDR63	0.397664
RP11-486M23.1	0.398166
HRASLS2	0.398661
C21orf91-OT1	0.398849
ZBTB17	0.398963
SYTL3	0.39904
TGFBR3	0.39935
TRAPPC10	0.399378
GATAD2A	0.399391
IGLV3-12	0.399559
AC079612.2	0.399622
SNAP47	0.399725
AGO2	0.399798
RP11-158M2.2	0.400636
PPIL3	0.401038
PRDM11	0.401118
NOP14-AS1	0.401142
STARD3NL	0.401193
AOAH	0.401287
AC006076.1	0.401453
RP11-497H17.1	0.401629
RP11-401F2.3	0.402728
VCAM1	0.402952
PTPRC	0.403329
PRKCH	0.40346
SEMA4D	0.403536
RP11-481G8.2	0.403613
RHOU	0.403702
WDFY1	0.403862
THEM5	0.403938
ZSWIM6	0.404308
ZEB2	0.404409
ZFYVE28	0.404522
APMAP	0.404535
RGS1	0.404702
N4BP1	0.405079
RP11-521D12.2	0.405096
GCHFR	0.405226
NTRK1	0.40612
ST6GALNAC2	0.406399
ZSCAN22	0.406453
RP11-307N16.6	0.406469
RP11-1029J19.5	0.406579
AC098973.1	0.406588
IPPK	0.406706
GPR107	0.406749
TSPAN17	0.407557
ZC3H12A	0.407581
SERINC3	0.407646
SLFN12L	0.408264
NUP37	0.40906
AC012485.2	0.409247
CCRL2	0.409287
CEBPZ	0.410258
RP4-718J7.4	0.410306
GFI1	0.41081
CST7	0.410997
CCDC97	0.410998
RP11-528G1.2	0.411317
RP11-383H13.1	0.411543
SYNE1	0.411585
DGKQ	0.41208
RP11-114M1.1	0.412209
TGFB1	0.412375
RP11-12J10.3	0.412973
RP11-191G24.1	0.41325
ATP9A	0.413847
AKIRIN2	0.414407
APOBEC3G	0.414609
SPATA13	0.415032
UFL1-AS1	0.415219
CTD-2506J14.1	0.415639
PLCXD2-AS1	0.41574
RUNX3	0.416354
MORN3	0.416419
ENC1	0.417173
FCRL3	0.417505
RNF19A	0.417726
ORM2	0.417922
PICALM	0.417997
TANK	0.418256
CPD	0.418804
ITM2C	0.418947
LILRB3	0.419243
FAM183CP	0.419253
ZBTB38	0.419643
NKG7	0.419889
GRIN3B	0.420406
RP11-1109F11.5	0.420687
FAM53B	0.421235
RP11-521D12.1	0.42148
MIAT	0.421757
MED26	0.421825
DFNB31	0.421845
TNFRSF1A	0.422523
ITPR1	0.422644
MRPL10	0.423089
AC034228.2	0.423193
CTC-239J10.1	0.423531
ABL1	0.423708
SCD	0.423759
AC079612.1	0.424076
LRRC46	0.424264
RP11-486G15.2	0.424488
PRKCQ	0.424732
ARPC5L	0.42525
MXRA7	0.426623
CTD-2207P18.2	0.426624
CCDC12	0.426637
KIF21A	0.426776
CDK6	0.427132
STX11	0.427183
STAT5B	0.429212
MAPK1	0.429473
RP11-132N15.1	0.429813
ACTN4	0.429958
PDE4B	0.430456
PTP4A2	0.430948
RP5-968D22.1	0.431422
SH2D7	0.432023
AC012307.2	0.432762
AC018737.1	0.433023
FAM159A	0.433393
RP11-84D1.2	0.433453
RP11-131L23.1	0.43384
CTD-2050B12.2	0.434178
RP11-510I5.4	0.436186
EPS15	0.436348
AC139100.2	0.43687
PTPRJ	0.436963
AC067969.2	0.437188
RP5-940J5.3	0.437381
AC015849.2	0.4384
RP11-613C6.2	0.43889
SLC23A1	0.439163
METRNL	0.439197
LINC01059	0.439201
RP11-665C16.5	0.439825
PTPN22	0.43995
PREX1	0.440017
HDC	0.440467
WISP1	0.44055
LDHA	0.440589
SUPV3L1	0.440686
RP11-136O12.2	0.440732
PSMD12	0.441048
PAM	0.441165
ST8SIA1	0.441673
ANXA5	0.442205
KCTD19	0.442626
SLC35G2	0.442634
ATXN1	0.443076
GAPDH	0.443281
PREP	0.443722
RP3-359N14.2	0.444437
LINC00563	0.444447
RP11-656E20.5	0.444489
GNG2	0.444682
CCR1	0.444838
MCF2L2	0.445473
RP11-259K5.1	0.445629
GML	0.446074
NLRC5	0.446377
RP5-968D22.3	0.446827
AC004041.2	0.447078
SLA	0.4472
ITGA4	0.44761
RP11-553L6.5	0.447615
PRKACB	0.447664
KIF13B	0.448131
RP11-563J2.2	0.448745
RP11-277P12.20	0.449926
EIF2S3L	0.449935
AL136115.1	0.4503
CCR2	0.450856
KIF3B	0.450923
TRERF1	0.451044
PARD6G	0.451513
AL353354.2	0.45183
RASSF5	0.452626
KB-1615E4.3	0.452781
TMEM9	0.452918
GNAO1	0.452994
LYAR	0.453568
ATXN7L1	0.453582
AC104820.2	0.45406
CD70	0.454176
GATA6	0.45418
KLRC4-KLRK1	0.454361
AC004593.3	0.454627
TNIP3	0.454684
ARHGAP18	0.454853
RP5-1011O1.2	0.454858
RP11-305L7.1	0.455109
DPY19L1	0.455767
RP11-815J21.3	0.456015
TRGC2	0.456745
ORM1	0.457713
NCOA2	0.457764
AL353354.1	0.458381
CPNE7	0.458392
RP11-706C16.5	0.459424
DNAJB2	0.45976
TNFRSF9	0.460039
PIP4K2A	0.460271
CA5A	0.460978
GSTO2	0.461242
GABARAPL1	0.461717
YBX3	0.461807
AC144831.1	0.4623
CCL5	0.462329
KB-1615E4.2	0.462369
CTB-186G2.4	0.462558
NEDD9	0.462785
AP4B1-AS1	0.462948
RP11-291B21.2	0.463744
PDGFB	0.463763
RP11-815J21.4	0.464397
FASLG	0.465564
AC004528.1	0.465619
AC002454.1	0.465998
SEC24C	0.466093
MCOLN2	0.466302
RGMA	0.46771
RP11-117D22.2	0.468109
EOMES	0.468897
SGMS1	0.470432
LINC01054	0.470509
SLC1A2	0.470686
ARAP2	0.471883
RP5-940F7.2	0.472233
JMJD6	0.472725
MSC	0.473038
ACSL5	0.473089
RP11-561B11.6	0.47347
RP11-15I11.3	0.474064
TIGIT	0.474257
AC111200.1	0.474771
IL4	0.475079
AC018647.3	0.475799
B4GALT5	0.477116
SH2D2A	0.477134
RP11-358B23.5	0.477991
AZI2	0.478191
RP11-219O3.2	0.478208
MPZL3	0.478338
RP11-84D1.1	0.478891
KLRK1	0.479228
AC006369.2	0.479397
RP11-627G18.4	0.479435
SLA2	0.480195
SETD2	0.481153
STAT4	0.48162
LDOC1L	0.481727
IL13	0.482504
MVB12B	0.48341
CXCL13	0.483634
RP11-285F16.1	0.483936
PRR5L	0.484619
CTD-3195I5.4	0.48482
NEK7	0.485311
IYD	0.486269
LINC00334	0.488051
STAMBP	0.488285
CTC-360G5.6	0.488502
SLC25A26	0.488848
AC015849.16	0.489619
GATA6-AS1	0.490305
AC112693.2	0.49038
RP11-114H24.6	0.490471
RP11-44I10.3	0.490731
KB-1980E6.3	0.491459
RP11-84A19.4	0.491585
OASL	0.491791
RP11-473I1.6	0.493944
IL37	0.493948
PLCXD2	0.494655
RABAC1	0.49527
CMIP	0.495535
RP11-553L6.2	0.495975
RP11-615J4.3	0.49713
RP11-73M14.1	0.497192
SAMD3	0.497798
TRPS1	0.498013
YARS	0.499477
IGLV2-11	0.500188
CTD-3195I5.5	0.502359
ITGAV	0.502518
TNFRSF1B	0.504692
RP11-512N4.2	0.504861
AC092614.2	0.505618
APOBEC3H	0.505684
PSTPIP1	0.506514
RP4-536B24.2	0.506945
LYST	0.506967
C9orf96	0.507055
TBC1D2B	0.507131
IGLV3-16	0.507948
TNFSF9	0.508691
STYK1	0.509239
RP11-514F3.4	0.509984
OSBPL7	0.51138
RP11-145E17.2	0.511538
RASGEF1A	0.512726
LYST-AS1	0.512789
RP11-535A5.1	0.513233
RP4-799D16.1	0.514383
SLAMF7	0.514474
AC092580.4	0.514743
RP11-431M7.3	0.516064
PPP1R16B	0.516309
GLIS1	0.516544
POLR1A	0.516732
GLB1L	0.517062
CTA-397C4.2	0.517139
RP13-631K18.5	0.517523
DKK3	0.517716
STK16	0.518349
B3GNT5	0.519327
RP11-279F6.3	0.519934
RP11-259O18.4	0.521241
RMDN3	0.521985
AC017006.3	0.522347
DTHD1	0.523432
MIA2	0.523465
ITGAE	0.523668
D2HGDH	0.5249
SURF4	0.526379
CXXC11	0.528271
ADAT1	0.529037
AKNA	0.530496
TPRG1	0.530835
ESM1	0.530859
SLC7A5	0.531389
RALGAPA1	0.532661
CCR5	0.533878
TUBA4A	0.534092
HMBOX1	0.534862
GALNT11	0.535148
KB-173C10.1	0.535257
RP11-307L14.2	0.537267
RP11-586D19.1	0.541128
ARHGAP26-AS1	0.541588
AC007349.5	0.541688
LINC00221	0.542077
B3GNT2	0.54237
CD8B	0.5443
DMRTB1	0.544343
IGHV1-45	0.544478
RP11-586D19.2	0.544972
AC092415.1	0.546975
XCL2	0.549055
AC007349.7	0.549273
AC114730.7	0.553929
LRRC47	0.554774
CCSER2	0.558227
FAM179A	0.558788
LAX1	0.559504
CMC1	0.559698
GYG1	0.56019
FYN	0.562565
FAM129A	0.564491
F2R	0.569244
MYL4	0.56934
CTD-2647L4.5	0.571382
RP11-24F11.2	0.573321
GAL3ST2	0.57436
IFNG-AS1	0.577045
TNFSF14	0.577825
NFATC2	0.578554
GGA2	0.583553
JAKMIP1	0.584516
RP3-416J7.5	0.595218
IFNG	0.595338
IL21R-AS1	0.597513
CD8A	0.599949
XCR1	0.601985
CD96	0.614508
IGLV3-19	0.614809
RAB27A	0.615061
CBLB	0.616188
ASTL	0.622557
BRDT	0.625986
IL21R	0.626344
CXCR6	0.631592
FYCO1	0.636967
ZBED2	0.650012
CRTAM	0.658342
ARHGAP26	0.659462
IGLV2-18	0.661325
GTDC1	0.665577
GZMK	0.686921
KB-173C10.2	0.753212

### Sheet: Supp. Tbl 8
Supplementary Table 8. Differential gene activity score analysis between COVID-19 and healthy cells along topic k17 trajectory
Symbol	Log2FC	FDR	K17 quintiles
FOS	-1.03604	3.21975528642938e-279	All k17 cells
MKLN1-AS1	-0.512973	1.96854431221473e-190	All k17 cells
TNFAIP3	-0.754284	9.62168748141718e-179	All k17 cells
FOSB	-0.76453	1.02421642574621e-174	All k17 cells
MIR24-2	-0.570753	1.45778768876529e-167	All k17 cells
RP11-779O18.3	-0.600485	1.19390124623224e-159	All k17 cells
CTD-3187F8.11	1.84352	2.1877769751296e-142	All k17 cells
CTD-3187F8.2	1.7417	1.08319884563699e-137	All k17 cells
RP11-219O3.2	0.511909	9.49835871215234e-112	All k17 cells
JUNB	-0.517827	3.42666512651509e-111	All k17 cells
DUSP1	-0.574874	4.24773630023702e-109	All k17 cells
RP11-293M10.5	-0.643908	5.06694812020858e-106	All k17 cells
KIAA1683	-0.721842	8.62391903120925e-99	All k17 cells
YPEL5	-0.504498	8.62391903120925e-99	All k17 cells
ZNF331	-0.648806	1.20962064998841e-96	All k17 cells
LRLE1	0.522623	3.69564623179351e-81	All k17 cells
FAM85B	0.61571	4.47753332959844e-80	All k17 cells
SIK1	-0.566183	2.10504497127369e-79	All k17 cells
VASN	-0.580331	1.82913614938598e-77	All k17 cells
RP11-439L18.2	-0.576769	4.15064864380481e-76	All k17 cells
CMKLR1	0.621936	1.88619452145256e-74	All k17 cells
ME3	0.565388	3.31516141195865e-71	All k17 cells
RP11-317J19.1	0.591053	6.11148889132301e-65	All k17 cells
AC017002.4	0.561987	9.38848271376045e-59	All k17 cells
WDR86	-0.628758	9.64763165945421e-59	All k17 cells
RP4-539M6.22	-0.758671	1.06130969916716e-58	All k17 cells
CXCL13	0.526205	1.80271188518637e-51	All k17 cells
IZUMO2	0.772053	1.84947651537336e-51	All k17 cells
RP11-557C18.4	0.501189	3.23636811426668e-51	All k17 cells
GRIK1	0.579895	4.57834787193352e-50	All k17 cells
SBSPON	0.686248	1.23151953066886e-49	All k17 cells
RP11-445P17.8	0.516672	2.56638088525046e-49	All k17 cells
NCS1	0.51179	2.87446725186673e-49	All k17 cells
KRT85	0.570378	1.52797765414814e-48	All k17 cells
HAVCR1	0.552146	3.37481958083679e-47	All k17 cells
LONRF2	0.824173	2.04641581663449e-46	All k17 cells
GPR141	0.603173	9.21826451115663e-45	All k17 cells
SEMA4A	-0.822114	1.27768664544159e-42	All k17 cells
ORM1	1.05374	3.47126068590899e-42	All k17 cells
GRAMD1B	0.562615	3.49152302854762e-41	All k17 cells
IRX5	0.62491	6.44575218044999e-41	All k17 cells
AP000487.5	0.542752	8.44989576269812e-41	All k17 cells
ORM2	0.860643	1.05811997028138e-40	All k17 cells
CCR6	-0.608805	1.34329967844231e-40	All k17 cells
LARGE	0.587243	1.345923245532e-40	All k17 cells
CTD-3032H12.2	0.544618	1.4914781167601e-39	All k17 cells
SH3RF2	0.779428	1.75508392903808e-39	All k17 cells
CRNDE	0.607524	2.04771043681108e-39	All k17 cells
AP000695.6	0.543223	5.02634304263493e-39	All k17 cells
CTSL	0.798247	5.9096881788324e-39	All k17 cells
RP3-495K2.3	0.502924	1.09889980607013e-38	All k17 cells
CTD-2576D5.4	0.591474	2.73766542041232e-38	All k17 cells
AC026310.1	0.660192	4.96726060906818e-38	All k17 cells
AC015987.1	0.576612	1.03165576739119e-37	All k17 cells
AC008440.5	-0.5646	1.13401393679259e-37	All k17 cells
NPTX2	0.65875	8.00124265292632e-37	All k17 cells
BCAT1	0.539803	1.51840623932182e-36	All k17 cells
AP000487.6	0.528709	2.9197290891581e-36	All k17 cells
ASTL	-0.512612	2.1010701180787e-35	All k17 cells
KRT83	0.527132	2.22128100085096e-35	All k17 cells
RP11-30L3.2	0.504883	7.34654226108375e-35	All k17 cells
NSUN7	0.516164	2.0522433113356e-34	All k17 cells
RP11-344J7.2	0.567874	6.98629219629879e-34	All k17 cells
PPIAL4C	-1.45077	2.32025611871217e-33	All k17 cells
ANKRD55	0.580317	2.84352630626239e-33	All k17 cells
ATHL1	-0.577366	4.70171188036817e-33	All k17 cells
SLC17A3	-0.62899	6.71223625688807e-33	All k17 cells
CCL20	-0.783701	1.76579247880979e-32	All k17 cells
FNDC9	0.711805	2.84075257335543e-32	All k17 cells
OR4B1	0.509073	7.0190248501258e-32	All k17 cells
EPDR1	0.565883	8.76372575789141e-32	All k17 cells
B3GAT1	0.512228	1.55306796052775e-31	All k17 cells
AP000487.4	0.599437	1.81937042619133e-31	All k17 cells
TSHZ2	0.582347	4.24255383506813e-31	All k17 cells
SEC14L3	-0.519913	1.40318787696719e-30	All k17 cells
CDCA7	0.580651	5.85477041227318e-29	All k17 cells
RP11-66H6.3	0.582825	1.77910650730697e-28	All k17 cells
RP11-283C24.1	0.54158	6.45485318464969e-28	All k17 cells
RP11-569G13.2	0.589976	1.2383841991658e-27	All k17 cells
CTC-428H11.2	-1.15287	1.47895080609703e-27	All k17 cells
CTD-2105E13.13	-1.36727	1.51287399206518e-27	All k17 cells
GRASP	-0.559316	4.87541613307563e-27	All k17 cells
FAM72C	-0.818519	7.66678552356787e-27	All k17 cells
LL22NC03-32F9.1	0.723925	1.09845683591014e-26	All k17 cells
UTS2B	0.577024	1.89315574278573e-26	All k17 cells
DAW1	-0.507996	6.07745434976035e-26	All k17 cells
COL27A1	0.568827	6.09282701688688e-26	All k17 cells
RP11-326C3.2	-0.568944	1.03118123016849e-24	All k17 cells
CCDC50	0.540523	4.11484671504663e-24	All k17 cells
MEIS2	0.507612	4.72374194051695e-24	All k17 cells
IGLON5	0.722906	8.73443372400867e-24	All k17 cells
RP11-625L16.1	0.559866	8.97296244950233e-24	All k17 cells
RP11-334A14.5	0.770536	9.89101279492747e-24	All k17 cells
C15orf60	0.558607	1.53353980454306e-23	All k17 cells
AP003774.1	0.547827	4.41021781828998e-23	All k17 cells
RP11-353N4.1	-0.580841	4.71603312861347e-23	All k17 cells
RP11-625L16.3	0.649507	5.08775850392981e-23	All k17 cells
ASPN	0.632486	6.29405206363667e-23	All k17 cells
CD248	-0.738141	1.25903902732454e-22	All k17 cells
SLC10A1	-0.669158	3.38625989471351e-22	All k17 cells
GFRA4	-0.584097	3.59000778548089e-22	All k17 cells
CTTN	0.523763	5.31789263079307e-22	All k17 cells
RP11-130C19.3	0.760547	1.75417974620206e-21	All k17 cells
AC079779.5	0.637523	5.56615189777214e-21	All k17 cells
BEST1	-0.637789	7.59880050321302e-21	All k17 cells
DKFZP434E1119	-0.517718	1.25994283968858e-20	All k17 cells
XXyac-YM21GA2.3	0.779009	1.41801515299485e-20	All k17 cells
RP11-128A17.1	0.601182	2.62617018051729e-20	All k17 cells
CTD-2227I18.1	0.53069	4.02313701223446e-20	All k17 cells
AC079779.6	0.595132	6.1456578951983e-20	All k17 cells
CES1	0.521546	2.31243513551046e-19	All k17 cells
NKX2-3	0.633167	5.08649248501532e-19	All k17 cells
GSC	0.502436	5.97672801862391e-19	All k17 cells
PLA2G12B	0.743046	6.51615233776337e-19	All k17 cells
RP11-196I18.4	0.532004	3.01260898808164e-18	All k17 cells
LZTS1-AS1	0.542233	3.76677992412722e-18	All k17 cells
AC009892.10	0.623194	8.37371125089462e-18	All k17 cells
LILRB1	0.582603	9.64975704073069e-18	All k17 cells
RP11-136K14.3	0.63764	1.48484785838421e-17	All k17 cells
LILRA1	0.540536	2.61511683172505e-17	All k17 cells
MYH7B	0.556012	2.82149210329229e-17	All k17 cells
TP53AIP1	0.694712	3.03615444351947e-17	All k17 cells
GTF2IRD2	-0.580466	3.17184664405145e-17	All k17 cells
CTC-349C3.1	0.537233	5.18209871669483e-17	All k17 cells
LILRB4	0.580916	6.70673353159326e-17	All k17 cells
RP11-89N17.2	0.794762	8.98198441225091e-17	All k17 cells
SIGLECL1	0.631782	1.3480427362022e-16	All k17 cells
PDE8B	0.560147	1.98285560649845e-16	All k17 cells
RP11-495K9.6	0.562959	4.34635294014965e-16	All k17 cells
DMRT2	0.637273	5.40915228643713e-16	All k17 cells
ZNF233	0.51977	1.01027074947092e-15	All k17 cells
PODN	0.562224	2.6864357834409e-15	All k17 cells
KIR2DL3	0.72749	2.99894648485572e-15	All k17 cells
MYH14	0.622633	5.35676614048105e-15	All k17 cells
AC104655.3	0.503296	6.98025224218217e-15	All k17 cells
RP11-89N17.1	0.694527	8.10202655617647e-15	All k17 cells
RP11-124N14.3	-0.552898	9.65554018972253e-15	All k17 cells
RP13-137A17.6	0.744752	1.08509042984303e-14	All k17 cells
LILRA2	0.513034	1.18553297566395e-14	All k17 cells
RP11-95I16.2	0.544396	1.21670970085474e-14	All k17 cells
RP11-58A18.1	0.718843	1.3812977408949e-14	All k17 cells
CSMD2	0.535082	2.6106121299449e-14	All k17 cells
CTA-797E19.2	0.561987	2.90974067934253e-14	All k17 cells
OAF	0.528089	3.30171048694266e-14	All k17 cells
AC012493.2	0.725486	3.47811081370943e-14	All k17 cells
AC079135.1	0.648336	4.24545469321845e-14	All k17 cells
AL031320.1	0.797307	6.06613810253535e-14	All k17 cells
TMEM30C	0.534055	8.88465690138335e-14	All k17 cells
CTC-349C3.2	0.59599	1.13310789678631e-13	All k17 cells
RP11-236J17.3	-0.513053	1.14524898440418e-13	All k17 cells
RP11-1348G14.4	0.511365	1.50924639063066e-13	All k17 cells
SLC7A11	0.660241	1.7796143336643e-13	All k17 cells
IL6	0.517142	2.56981109461313e-13	All k17 cells
RP11-809N8.2	-0.933089	3.03777304556534e-13	All k17 cells
NPIPB4	-0.640509	3.97571228912112e-13	All k17 cells
RP13-137A17.5	0.613343	4.0613363027542e-13	All k17 cells
RP11-991C1.2	0.605231	4.4473957943288e-13	All k17 cells
AL360004.1	0.52827	4.57027283902358e-13	All k17 cells
PAQR9	0.507113	1.09511913148821e-12	All k17 cells
RP13-137A17.4	0.606374	1.25571803240365e-12	All k17 cells
RP11-108K3.1	0.515347	1.42813103163455e-12	All k17 cells
PGBD5	0.566482	1.62178669797233e-12	All k17 cells
RP11-128P10.1	0.54976	2.36571918805453e-12	All k17 cells
RP11-15F12.3	0.578377	2.79890519391389e-12	All k17 cells
AC092619.1	0.571236	3.95452531467197e-12	All k17 cells
RP11-129J12.2	0.656956	5.19461616353804e-12	All k17 cells
RP11-736K20.5	0.523457	5.47565537911613e-12	All k17 cells
OSGIN1	0.530013	6.3095897798511e-12	All k17 cells
VSTM2B	0.528428	6.9136838487412e-12	All k17 cells
CD33	0.713425	7.43864515882712e-12	All k17 cells
RP11-15M15.2	0.608503	9.61863185506031e-12	All k17 cells
MEIS1	0.53003	1.11875013246404e-11	All k17 cells
RP11-290F20.1	0.713954	1.25370589468208e-11	All k17 cells
L3MBTL4	0.518154	1.46062279276518e-11	All k17 cells
ARHGEF10L	0.650989	2.38997740559569e-11	All k17 cells
OGN	0.559864	4.04444980390243e-11	All k17 cells
DAPK1	0.538747	4.3566318202457e-11	All k17 cells
TMED6	0.530323	5.34338346369311e-11	All k17 cells
RP11-375H19.2	0.719975	8.64296256630699e-11	All k17 cells
TRABD2B	0.551608	1.36554629998159e-10	All k17 cells
RP4-635E18.7	0.500478	1.45290021156259e-10	All k17 cells
RP11-69C17.2	0.942213	1.45421529281948e-10	All k17 cells
RP11-678G14.3	-0.549865	1.48468945367624e-10	All k17 cells
RP11-760N9.1	0.73789	1.51951253301251e-10	All k17 cells
CPXM2	0.594203	1.72907049261565e-10	All k17 cells
CTD-3037G24.3	0.648171	2.13511079180217e-10	All k17 cells
NPIPB6	0.534332	2.74914187550319e-10	All k17 cells
SORCS3	0.596745	3.10853161250938e-10	All k17 cells
AC067960.1	0.527959	3.23552274813596e-10	All k17 cells
RP11-809C18.4	0.701429	3.62191116107947e-10	All k17 cells
PXDN	0.597361	3.65125666921099e-10	All k17 cells
AC017076.5	0.585497	3.82631885632574e-10	All k17 cells
OR4C3	0.515602	7.03400896287383e-10	All k17 cells
RP11-638F5.1	0.544655	8.85141275215442e-10	All k17 cells
RP11-740P5.3	0.516677	9.73046823085168e-10	All k17 cells
RP11-272D12.1	0.580095	1.00986846219131e-09	All k17 cells
RP11-1100L3.8	-0.988223	1.57080786762504e-09	All k17 cells
TNFAIP8L3	0.560493	1.70672815986294e-09	All k17 cells
KCNK13	0.545591	1.77803364277141e-09	All k17 cells
SLC22A13	0.569709	1.93028961647918e-09	All k17 cells
RP11-104J23.1	0.627892	2.05348921586252e-09	All k17 cells
RP11-531A24.5	0.526624	2.32505662055412e-09	All k17 cells
RP11-953B20.1	0.561095	2.35177776853192e-09	All k17 cells
RP11-347C12.3	-0.830901	2.55032596957467e-09	All k17 cells
RP11-485O10.2	0.598961	2.60908038822504e-09	All k17 cells
KIR2DL4	0.548061	2.61022541507656e-09	All k17 cells
AC009492.1	0.509626	2.740050654147e-09	All k17 cells
RP5-956O18.3	0.582602	2.97780465251596e-09	All k17 cells
GBX2	0.657427	3.10572448307499e-09	All k17 cells
RP11-662B19.2	0.513854	3.21998291154916e-09	All k17 cells
LSMEM1	-0.658028	3.66584480368969e-09	All k17 cells
KCNIP3	0.542732	4.26824553320949e-09	All k17 cells
RP11-223C24.2	0.665317	4.5612049471744e-09	All k17 cells
RP11-417L19.2	0.574161	4.68690927567346e-09	All k17 cells
KCTD3	0.529717	6.04398688170358e-09	All k17 cells
CCL15	0.630896	9.10998182274631e-09	All k17 cells
RP11-746M1.1	0.547345	9.31234649487743e-09	All k17 cells
RP11-1O10.1	0.669254	1.0313406842135e-08	All k17 cells
RP11-626G11.3	0.550404	1.08454791175218e-08	All k17 cells
KCNT1	0.510657	1.21350033490561e-08	All k17 cells
SYNE1-AS1	0.627376	1.26899720621795e-08	All k17 cells
PLAC8L1	1.10615	1.2899243632684e-08	All k17 cells
ANKFN1	0.567733	1.33432404229326e-08	All k17 cells
FAM78B	0.552826	1.58679103661234e-08	All k17 cells
DNAH9	0.547615	2.1022259978168e-08	All k17 cells
RP5-888M10.2	0.618096	2.20443055122292e-08	All k17 cells
ADRA2C	0.57394	2.23622603497341e-08	All k17 cells
BMP4	0.620421	2.82885041458359e-08	All k17 cells
RP11-88I21.2	0.758671	2.84449233670308e-08	All k17 cells
SCN3B	0.552371	2.95129200250285e-08	All k17 cells
KIRREL	0.503978	3.08803709816329e-08	All k17 cells
RP11-245G13.2	0.545475	3.78478746026325e-08	All k17 cells
RASGRF1	0.554979	4.78491859659466e-08	All k17 cells
RP11-314N13.3	0.516591	5.19715744233241e-08	All k17 cells
RP11-69C17.3	1.0411	5.26084504192005e-08	All k17 cells
CYP19A1	0.501633	5.77322083410206e-08	All k17 cells
RABL2B	0.59321	5.89450831697779e-08	All k17 cells
FAM170B	0.681842	5.99732539172452e-08	All k17 cells
HCN4	0.54266	6.32942565093255e-08	All k17 cells
LA16c-325D7.1	-0.582726	7.06132851431871e-08	All k17 cells
CHRNA10	0.734475	7.07126691379919e-08	All k17 cells
PRR26	0.766752	8.45946974095325e-08	All k17 cells
LINC01007	0.572973	8.88426145856358e-08	All k17 cells
IGHV3OR16-12	0.706663	9.02657493440437e-08	All k17 cells
AC108448.3	0.537857	9.19679565588944e-08	All k17 cells
RP11-178L8.9	0.527943	1.03298824109996e-07	All k17 cells
AC007382.1	0.506419	1.15680829373975e-07	All k17 cells
RP11-689P11.2	0.679072	1.16578830702203e-07	All k17 cells
RP11-438N16.1	0.501092	1.40718891833661e-07	All k17 cells
RP11-554A11.5	0.598068	1.46952912977574e-07	All k17 cells
AC024580.1	0.834697	1.51179721604931e-07	All k17 cells
CTC-265N9.1	0.505488	1.95459008492662e-07	All k17 cells
SERPINA12	0.666044	2.00272508037548e-07	All k17 cells
AC104024.1	0.743802	2.3953591277005e-07	All k17 cells
MEIS1-AS3	0.696349	2.85144247624571e-07	All k17 cells
RP11-286M16.1	0.611042	2.94103180198629e-07	All k17 cells
PPAPDC1A	0.543084	3.0808375630385e-07	All k17 cells
RP11-685N10.1	0.603444	4.5305506910208e-07	All k17 cells
SDSL	0.798827	4.86206749064654e-07	All k17 cells
STC2	0.541418	5.51531380815928e-07	All k17 cells
TRDV1	0.620027	6.67835316306654e-07	All k17 cells
RP11-115J16.1	0.703143	6.8916530682888e-07	All k17 cells
AC006014.1	-0.577288	6.97109522132923e-07	All k17 cells
RP5-956O18.2	0.526379	7.30877500053933e-07	All k17 cells
ASB18	0.584755	7.36824683743707e-07	All k17 cells
F2	0.502222	7.6782347454336e-07	All k17 cells
CCL23	0.579546	8.98221332875854e-07	All k17 cells
CCL15-CCL14	0.51639	9.67393287796209e-07	All k17 cells
RP11-330M19.1	0.637906	1.15369453071899e-06	All k17 cells
RP11-426A6.5	0.551242	1.21948941382303e-06	All k17 cells
RP4-710M16.2	0.657809	1.22759751584315e-06	All k17 cells
CTD-2514K5.4	0.57473	1.33826924715943e-06	All k17 cells
AC009508.1	0.520529	1.34757753851283e-06	All k17 cells
METTL7B	0.521713	1.37966481417153e-06	All k17 cells
FBXO39	0.629725	1.46816236460217e-06	All k17 cells
FAM166A	-0.554441	1.49156761845643e-06	All k17 cells
PCSK9	0.539225	1.53035589029787e-06	All k17 cells
AC073257.1	0.578454	1.60243152840079e-06	All k17 cells
S100A14	0.548065	1.95137674454883e-06	All k17 cells
RP5-1007G16.1	0.50686	1.98193215394493e-06	All k17 cells
RP11-400K9.4	0.592135	2.04114797810789e-06	All k17 cells
TDRP	0.504711	2.54358540915044e-06	All k17 cells
C1orf94	1.08085	2.54573237717105e-06	All k17 cells
PRAMEF12	0.659788	2.68163958424772e-06	All k17 cells
RP11-58K22.1	0.501315	2.95693842727397e-06	All k17 cells
RP11-560A15.4	0.711288	3.08102268862116e-06	All k17 cells
MEG3	0.514642	3.14486549944172e-06	All k17 cells
AC091948.1	-0.837344	3.6245963320501e-06	All k17 cells
AC138647.1	0.522608	3.98082344844773e-06	All k17 cells
AL035252.1	0.665607	4.02007369292025e-06	All k17 cells
CAP2	0.502591	4.08466965355363e-06	All k17 cells
CTD-2256P15.4	0.921686	4.10643988588204e-06	All k17 cells
RP11-68L1.2	0.508658	4.37216119715414e-06	All k17 cells
FSHR	0.524575	4.75348145739192e-06	All k17 cells
MDFI	0.597986	4.89961284721159e-06	All k17 cells
CST3	0.764392	5.03403170041424e-06	All k17 cells
RP3-368B9.2	0.502094	5.35496357619189e-06	All k17 cells
SDS	0.647988	6.07955992480597e-06	All k17 cells
RP11-98D18.15	0.519353	6.28675941663223e-06	All k17 cells
NGB	0.524716	6.37559301758668e-06	All k17 cells
CTD-2233C11.2	0.740312	7.66069809287414e-06	All k17 cells
AC015987.2	0.607297	7.78441876655365e-06	All k17 cells
MYLK	0.51274	7.88129756986877e-06	All k17 cells
RP11-445K13.2	0.701352	7.99936685272475e-06	All k17 cells
AL136531.1	0.510609	8.31755848331785e-06	All k17 cells
RP3-437I16.1	0.870175	8.41007056116145e-06	All k17 cells
TIMP3	0.55526	9.96610188632834e-06	All k17 cells
RP11-809C18.3	0.640279	1.03362041778757e-05	All k17 cells
RP11-616K22.2	0.55676	1.10544421762141e-05	All k17 cells
CPA1	0.612965	1.12745587804788e-05	All k17 cells
RP11-863P13.5	0.641268	1.30248894449608e-05	All k17 cells
CTD-2135D7.3	0.50377	1.30329106628261e-05	All k17 cells
AC073257.2	0.628209	1.31971193298475e-05	All k17 cells
RP11-266K22.2	0.608189	1.33999752685869e-05	All k17 cells
LCTL	0.507795	1.36642959028471e-05	All k17 cells
PCAT7	0.501867	1.39169384328775e-05	All k17 cells
CSF1R	0.502109	1.40978861175061e-05	All k17 cells
LECT1	0.54447	1.45200689657016e-05	All k17 cells
RP11-474D1.4	0.568803	1.48249263075391e-05	All k17 cells
RP11-19E11.1	0.76055	1.55880961437228e-05	All k17 cells
CHRNG	0.519389	1.66494944016343e-05	All k17 cells
PRR9	0.593727	1.84520917755723e-05	All k17 cells
RP11-313P18.1	0.590544	1.85140821433568e-05	All k17 cells
PTPRB	0.762154	1.87405279528881e-05	All k17 cells
RP11-1079K10.5	0.51096	1.92846479170429e-05	All k17 cells
AC108462.1	0.6011	1.96926630928927e-05	All k17 cells
CTD-2535I10.1	0.632197	2.0572388821797e-05	All k17 cells
FGF3	0.704072	2.09335076176117e-05	All k17 cells
CTD-2385L22.1	0.51682	2.11703343491571e-05	All k17 cells
CTD-2292M16.8	0.647342	2.20372077000885e-05	All k17 cells
AC008268.1	0.707935	2.21290215988628e-05	All k17 cells
RP11-634B22.4	0.608824	2.25798667529711e-05	All k17 cells
RP11-118G23.2	0.724558	2.37867736342e-05	All k17 cells
RP11-508N22.12	0.8461	2.49923465339284e-05	All k17 cells
HK3	0.541046	2.55433141280509e-05	All k17 cells
RP11-266L9.2	0.648754	2.99277785234779e-05	All k17 cells
RP1-29C18.10	0.539212	2.99487223913506e-05	All k17 cells
CTSG	0.547128	3.00486282231587e-05	All k17 cells
RP11-448P19.1	0.660251	3.25852823852518e-05	All k17 cells
RP11-62I21.1	0.542591	3.38767272134965e-05	All k17 cells
AP003039.3	0.614649	3.58655765725367e-05	All k17 cells
CTD-2130O13.1	0.530501	3.62333868438711e-05	All k17 cells
MMP19	0.697614	3.67803586945964e-05	All k17 cells
RP11-707M3.3	0.578735	3.86554025314865e-05	All k17 cells
RP11-391M7.3	0.561983	4.02506423184691e-05	All k17 cells
AC123886.2	-0.679657	4.0939603316845e-05	All k17 cells
IGHV3OR16-13	0.630453	4.2565218659451e-05	All k17 cells
RP11-774O3.3	0.803213	4.35873087349622e-05	All k17 cells
FAM71A	-0.757003	4.48441975147511e-05	All k17 cells
CT62	0.613514	4.66147634256692e-05	All k17 cells
AP000462.2	0.519585	4.67422856761932e-05	All k17 cells
RP11-122F24.1	0.614454	4.77550811260851e-05	All k17 cells
CTD-2561F5.1	0.604187	5.6671653558629e-05	All k17 cells
RP11-597K23.2	0.564387	5.68202802187764e-05	All k17 cells
RP11-1C1.6	0.551228	5.78111185879429e-05	All k17 cells
PLG	0.536672	5.78314684640216e-05	All k17 cells
RP11-16K12.1	0.586862	5.91559572148863e-05	All k17 cells
BIRC7	-0.511252	5.91986145079132e-05	All k17 cells
RP11-217L21.1	0.83925	6.0796055396842e-05	All k17 cells
RP11-277L2.4	-1.25514	6.11555225935256e-05	All k17 cells
CTD-2062F14.3	0.640902	6.16850657721527e-05	All k17 cells
LINC00698	0.61402	6.2023967704382e-05	All k17 cells
SUCLA2	0.627768	6.2804464335476e-05	All k17 cells
ANO4	0.503361	6.52278785330238e-05	All k17 cells
RP11-731K22.1	0.538286	6.95684803948235e-05	All k17 cells
LMX1A	0.521964	7.60856674468454e-05	All k17 cells
GPR78	0.548332	7.75413456071156e-05	All k17 cells
BNC1	0.588613	7.98126172045856e-05	All k17 cells
RP11-797A18.4	0.632814	8.09138791901753e-05	All k17 cells
FOXI2	0.629297	8.15750180865799e-05	All k17 cells
CACNG4	0.574605	8.15750180865799e-05	All k17 cells
RP11-1260E13.1	0.517939	8.72657808839413e-05	All k17 cells
RP11-543N12.1	0.64967	8.80322696138057e-05	All k17 cells
MS4A8	0.509587	9.29351086389797e-05	All k17 cells
RP11-65M17.1	0.611943	9.32047754517871e-05	All k17 cells
RP11-166O4.5	0.523379	9.56620590061792e-05	All k17 cells
AC004920.3	0.561528	0.000101681	All k17 cells
RP11-392P7.7	0.811436	0.000102071	All k17 cells
RP11-16P6.1	0.699887	0.000102946	All k17 cells
RP4-555D20.4	0.646228	0.000112379	All k17 cells
GPR42	0.565779	0.000122486	All k17 cells
RP11-7O14.1	0.690821	0.000127373	All k17 cells
CTD-2318H23.1	0.533907	0.000132317	All k17 cells
RP11-277L2.3	-0.590444	0.000135888	All k17 cells
CLRN3	0.603688	0.000143051	All k17 cells
RP11-536K7.3	0.595903	0.000146394	All k17 cells
RP11-586K12.11	0.511538	0.000146818	All k17 cells
AP000697.6	0.597121	0.000146888	All k17 cells
RP11-67K19.3	0.563432	0.000158166	All k17 cells
LINC01018	0.508422	0.000158429	All k17 cells
AC110084.1	0.616536	0.000160994	All k17 cells
CTD-2247C11.5	0.74251	0.000174167	All k17 cells
AL009178.1	0.61246	0.000174167	All k17 cells
RP11-588H23.3	0.597775	0.000179891	All k17 cells
CTD-2632K10.1	0.568087	0.000182409	All k17 cells
RP11-271F18.4	0.583314	0.000183653	All k17 cells
PLA2G3	0.701509	0.000184066	All k17 cells
RP11-277L2.5	-1.2053	0.000186803	All k17 cells
OLFM1	0.576154	0.000189941	All k17 cells
AC010525.6	0.505347	0.000190874	All k17 cells
SOHLH1	0.584685	0.000195309	All k17 cells
CTD-3010D24.3	0.533963	0.00019695	All k17 cells
RP11-185P18.2	0.774822	0.00020343	All k17 cells
AC113608.1	0.6842	0.000209397	All k17 cells
LRRC55	0.528971	0.000212505	All k17 cells
RP11-198M11.2	0.656236	0.000213196	All k17 cells
RP11-62C3.6	0.638223	0.000216224	All k17 cells
RP11-65D24.2	0.559741	0.000216319	All k17 cells
CCDC60	0.573214	0.000220217	All k17 cells
KIRREL3-AS1	0.512923	0.000221026	All k17 cells
CTC-565M22.1	0.531116	0.000226078	All k17 cells
RP11-430H10.3	0.540538	0.00024748	All k17 cells
RP11-176F3.7	0.64863	0.000250774	All k17 cells
AJAP1	0.523891	0.000262791	All k17 cells
RP11-71E19.1	0.663947	0.000267289	All k17 cells
RP13-507P19.1	0.744685	0.000270736	All k17 cells
CTXN3	0.517931	0.000274468	All k17 cells
AL162759.1	0.681968	0.000291066	All k17 cells
LINC00403	1.312	0.000293714	All k17 cells
AC004158.3	0.633147	0.000301899	All k17 cells
FLJ00388	0.827292	0.000305101	All k17 cells
RP11-339B21.15	0.613238	0.000313804	All k17 cells
RP11-480C22.1	0.72732	0.000322361	All k17 cells
RP11-831A10.2	0.789874	0.000324247	All k17 cells
OBP2A	1.02127	0.000338073	All k17 cells
FOXQ1	0.511796	0.00034282	All k17 cells
TRAPPC12-AS1	0.723874	0.0003581	All k17 cells
RP4-549F15.1	0.623799	0.000359004	All k17 cells
RP11-359G22.2	0.808117	0.000360088	All k17 cells
AC010525.4	0.527946	0.000374308	All k17 cells
RP11-386G21.2	0.560994	0.000376482	All k17 cells
NAT2	0.574794	0.000390983	All k17 cells
GPR39	0.841747	0.000394129	All k17 cells
AC121757.1	0.71495	0.00040041	All k17 cells
RP11-168L7.1	0.593389	0.000419626	All k17 cells
TRIM58	0.538677	0.000422924	All k17 cells
RP11-407G23.3	0.742325	0.000432906	All k17 cells
CTC-497E21.3	0.531746	0.000434506	All k17 cells
CTC-512J12.6	0.568052	0.000434814	All k17 cells
RHO	0.517157	0.000443031	All k17 cells
LA16c-444G7.2	0.509198	0.000446161	All k17 cells
RP1-269M15.3	0.753041	0.000447882	All k17 cells
CHST8	0.544674	0.000462693	All k17 cells
RP5-897D18.1	0.633999	0.000469006	All k17 cells
RP11-2N1.2	0.712796	0.000471559	All k17 cells
RP1-79C4.4	0.541778	0.000472014	All k17 cells
RP11-381P6.1	0.631995	0.000473285	All k17 cells
RP11-461F11.3	0.593714	0.000475187	All k17 cells
RPS6KA2-AS1	0.607595	0.000493856	All k17 cells
RP11-488C13.7	0.507127	0.000505915	All k17 cells
RP11-510J16.5	0.70779	0.000506161	All k17 cells
RP11-136K7.1	-0.569562	0.00051796	All k17 cells
TPSD1	0.534724	0.000538491	All k17 cells
RP11-540N6.1	0.540032	0.00054448	All k17 cells
RP11-687F6.1	0.631579	0.000556787	All k17 cells
RP11-295D22.1	0.885125	0.000559843	All k17 cells
TAS2R3	0.738902	0.000576791	All k17 cells
LINC00922	0.502578	0.000578622	All k17 cells
RP11-647F2.2	0.755924	0.000611765	All k17 cells
ATP1B3-AS1	-0.664972	0.000620973	All k17 cells
RP11-522M21.3	0.540662	0.000637723	All k17 cells
NLRP9	0.605526	0.000648302	All k17 cells
RP11-59J16.1	0.612586	0.000680062	All k17 cells
RP11-344F13.1	0.634577	0.000697151	All k17 cells
RP11-300A12.2	0.587935	0.000704937	All k17 cells
ESYT3	0.550037	0.000764053	All k17 cells
CTD-2247C11.2	0.737959	0.000766437	All k17 cells
RP11-346D19.1	0.527561	0.000768792	All k17 cells
RP11-218C14.8	0.698594	0.000802407	All k17 cells
GRIK1-AS1	0.623967	0.000821363	All k17 cells
AC005534.8	0.647972	0.000826986	All k17 cells
RP11-116D17.1	0.686871	0.00082838	All k17 cells
AC068535.4	0.924995	0.000831788	All k17 cells
RP11-749H20.4	0.549818	0.00084836	All k17 cells
AC006547.15	0.550524	0.000849995	All k17 cells
FAM71F2	0.545671	0.000859513	All k17 cells
CTB-73N10.1	0.52516	0.000901051	All k17 cells
AC018705.5	0.528375	0.000926505	All k17 cells
SIM2	0.57857	0.000959766	All k17 cells
RP11-104J23.2	0.627536	0.000977659	All k17 cells
RP11-350J20.5	0.539534	0.000990145	All k17 cells
RP11-561E1.1	0.732717	0.000991614	All k17 cells
HULC	0.722214	0.00102207	All k17 cells
SNRK-AS1	0.522445	0.00107163	All k17 cells
RP11-339B21.14	0.656218	0.00110583	All k17 cells
RP11-98L5.2	0.611373	0.00115194	All k17 cells
LINC00919	0.816724	0.00116167	All k17 cells
RP1-276N6.2	0.540178	0.00116253	All k17 cells
RP6-114E22.1	0.55873	0.00117409	All k17 cells
IGFBPL1	0.50041	0.00118663	All k17 cells
RP11-91J19.4	0.51598	0.0012108	All k17 cells
RP4-555D20.3	0.590562	0.00131904	All k17 cells
RP11-429B14.3	0.567261	0.00134708	All k17 cells
TNNT2	0.890282	0.00139305	All k17 cells
RP11-357K6.3	0.949848	0.00139892	All k17 cells
RP11-370P15.2	0.520805	0.00147571	All k17 cells
OR2L8	1.27051	0.00148658	All k17 cells
RP11-118M9.3	0.6815	0.00149073	All k17 cells
OR2M7	0.803995	0.00156227	All k17 cells
PINK1-AS	0.516222	0.00157535	All k17 cells
AC009236.2	0.51699	0.00160106	All k17 cells
RP11-139B1.1	0.565978	0.00161756	All k17 cells
AC006277.2	0.521826	0.00161756	All k17 cells
RP11-314C9.2	0.509149	0.00162126	All k17 cells
UCHL1	0.575316	0.0016249	All k17 cells
CTB-151G24.1	0.801992	0.00163373	All k17 cells
AC009166.5	0.812165	0.00163901	All k17 cells
RP11-323C15.2	0.591098	0.00164548	All k17 cells
AC003682.16	0.549274	0.00170936	All k17 cells
MIR1302-9	-0.765155	0.00173826	All k17 cells
RP11-450H6.3	0.83531	0.00176004	All k17 cells
CTD-2215L10.1	0.511458	0.00179124	All k17 cells
PRAMEF22	2.87783	0.00180058	All k17 cells
SERPINA4	0.810164	0.00180305	All k17 cells
RP11-11N5.1	0.827579	0.00180562	All k17 cells
RP11-69C17.4	0.535295	0.00183926	All k17 cells
RP11-258J10.1	0.573056	0.00185877	All k17 cells
AC073325.1	0.530603	0.0018838	All k17 cells
OR2T11	0.668972	0.00188761	All k17 cells
AC012506.2	0.887457	0.0018945	All k17 cells
RP11-264E18.1	0.587217	0.00190585	All k17 cells
CTD-2046I8.1	0.923991	0.00196031	All k17 cells
ZNF32-AS1	1.04476	0.00203989	All k17 cells
RP11-152O14.1	0.650186	0.0020459	All k17 cells
RP11-324F11.1	0.785818	0.00207671	All k17 cells
RP11-527H14.6	0.500898	0.00209452	All k17 cells
RP13-614K11.2	0.600292	0.00209804	All k17 cells
FAM209A	0.538395	0.00212219	All k17 cells
RP11-340F16.1	0.591401	0.00213615	All k17 cells
RP11-54O7.16	-0.5297	0.00213875	All k17 cells
RP13-653N12.1	0.574829	0.00216673	All k17 cells
RP11-787D18.1	0.616145	0.00218767	All k17 cells
SKOR2	0.880575	0.00223207	All k17 cells
LCN9	0.858002	0.00224909	All k17 cells
RP11-362I1.1	0.502263	0.0022566	All k17 cells
RP4-656G21.1	0.62202	0.00226334	All k17 cells
LINC01043	0.697745	0.00228932	All k17 cells
SFTA3	0.726598	0.00233635	All k17 cells
RP11-123I22.1	0.617724	0.00243155	All k17 cells
RP11-43F13.4	0.510145	0.00247466	All k17 cells
CTB-1I21.1	0.575417	0.00247466	All k17 cells
RP11-1028N23.4	0.61488	0.00250738	All k17 cells
LL22NC03-2H8.5	0.623013	0.00254075	All k17 cells
AP001891.1	0.512908	0.00260167	All k17 cells
RP11-713N11.4	0.774417	0.00267491	All k17 cells
OR4C13	0.615997	0.00271841	All k17 cells
SALL3	0.534065	0.00279745	All k17 cells
CTC-471F3.6	0.622609	0.0028512	All k17 cells
GRIK1-AS2	0.631997	0.00287503	All k17 cells
RP11-117D22.1	0.514929	0.00288059	All k17 cells
AC079210.1	0.546274	0.00290424	All k17 cells
SRRM4	0.57073	0.00292299	All k17 cells
RP11-495K9.7	0.686541	0.00293391	All k17 cells
ZFP2	0.609099	0.00298147	All k17 cells
CTC-471C19.2	0.527128	0.00299253	All k17 cells
RP11-10A14.7	0.624054	0.00301066	All k17 cells
GOLGA8S	0.662511	0.00306442	All k17 cells
ADIG	0.539423	0.00312951	All k17 cells
MT1HL1	0.545714	0.00313085	All k17 cells
CTC-459F4.1	0.617199	0.00313367	All k17 cells
RP4-718N17.2	0.777784	0.00315293	All k17 cells
RP5-1077H22.2	0.505434	0.0031637	All k17 cells
RP11-394A14.2	0.607427	0.00320637	All k17 cells
DHRS7C	0.703731	0.00334864	All k17 cells
RP11-505E24.3	1.05608	0.00350241	All k17 cells
CTC-297N7.8	0.519237	0.00353983	All k17 cells
RP11-831A10.1	0.514729	0.0035504	All k17 cells
LINC00316	0.575314	0.0035687	All k17 cells
RP5-945F2.3	0.961166	0.0036109	All k17 cells
FCRL1	0.584302	0.00363305	All k17 cells
RP11-115J16.3	0.679532	0.00363305	All k17 cells
EDNRB	0.646386	0.00364933	All k17 cells
RP11-703H8.9	0.543298	0.00366557	All k17 cells
RP11-352B15.2	0.605908	0.00367283	All k17 cells
RP11-776A13.1	0.570198	0.00396986	All k17 cells
CTD-3105H18.7	0.868209	0.0040295	All k17 cells
RP11-410K21.2	0.573651	0.004038	All k17 cells
RP11-429A20.3	0.579102	0.00405226	All k17 cells
RP11-58A12.3	0.55275	0.00408244	All k17 cells
GLDN	0.708272	0.00408867	All k17 cells
ARMS2	0.593656	0.00411862	All k17 cells
RP11-162I7.1	0.597973	0.00418598	All k17 cells
RP11-844P9.1	0.531302	0.00431379	All k17 cells
KISS1	-0.530264	0.00432564	All k17 cells
RP5-1010E17.2	0.519033	0.00434802	All k17 cells
GP2	0.675447	0.00440501	All k17 cells
RP11-744D14.2	0.592229	0.0044249	All k17 cells
LINC00903	0.688711	0.00444462	All k17 cells
DCDC2C	0.726852	0.00448069	All k17 cells
RP11-542C10.1	0.610811	0.00450751	All k17 cells
RP4-548D19.3	0.579089	0.00454571	All k17 cells
ASB14	0.508508	0.00463036	All k17 cells
RP11-447M12.2	0.608263	0.00464244	All k17 cells
CTB-113P19.1	0.545518	0.00481107	All k17 cells
RP11-461F11.1	0.771018	0.00485792	All k17 cells
SPATA31E1	0.501586	0.00486801	All k17 cells
RP11-344E13.4	0.789247	0.00491624	All k17 cells
LINC01070	0.759337	0.00493233	All k17 cells
ESPNL	0.509517	0.00509524	All k17 cells
MRC1	0.66983	0.00511147	All k17 cells
RP11-101E7.2	0.560989	0.0051217	All k17 cells
RP11-6F6.1	0.592727	0.00520741	All k17 cells
TTR	0.70804	0.00536931	All k17 cells
CTD-2281E23.3	0.609688	0.00552422	All k17 cells
SLC5A4	0.567588	0.00554997	All k17 cells
C8B	0.7861	0.00555777	All k17 cells
RP11-675M1.2	0.608032	0.00558169	All k17 cells
RP11-812E19.9	1.04413	0.00563113	All k17 cells
CTD-2256P15.5	0.784872	0.00570859	All k17 cells
CTD-2636A23.2	-0.5318	0.00570859	All k17 cells
HSD17B2	0.796986	0.00577512	All k17 cells
AC007131.1	0.518576	0.00581912	All k17 cells
RP11-202G18.1	0.702631	0.00594941	All k17 cells
AC004869.2	0.716771	0.00597054	All k17 cells
CST4	0.621825	0.00597988	All k17 cells
RP11-332J15.4	0.52147	0.00602365	All k17 cells
U3	0.643358	0.00606432	All k17 cells
CTD-2044J15.2	0.849269	0.00619311	All k17 cells
RP11-49C24.1	0.526205	0.00621305	All k17 cells
RBP3	0.56997	0.00621469	All k17 cells
CTD-2297D10.2	0.617181	0.00632123	All k17 cells
RP11-297H3.3	0.701651	0.00635954	All k17 cells
RP11-2L4.1	0.640116	0.00638048	All k17 cells
FAM153B	0.55983	0.00645833	All k17 cells
RP11-740P5.2	0.706302	0.00651565	All k17 cells
KLK10	0.51662	0.00652472	All k17 cells
LINC00474	0.503973	0.00668101	All k17 cells
RP4-591L5.2	0.534459	0.00671673	All k17 cells
AC104655.2	0.551177	0.00672145	All k17 cells
RP11-1000B6.2	0.603762	0.00674392	All k17 cells
RP11-38M15.11	0.921037	0.0068353	All k17 cells
RP5-1103B4.3	0.592374	0.00695349	All k17 cells
RP11-700H13.1	0.81873	0.0069897	All k17 cells
AC010907.5	0.676786	0.00699479	All k17 cells
OR5AK2	0.533932	0.00719197	All k17 cells
RP11-408E5.4	0.688755	0.00738744	All k17 cells
RP11-1152H15.1	0.564308	0.00755665	All k17 cells
AP000479.1	0.504051	0.00777043	All k17 cells
CTD-2196E14.3	0.712272	0.0078133	All k17 cells
RP11-57A1.1	0.529962	0.0079123	All k17 cells
LENEP	0.593192	0.0079123	All k17 cells
AC019172.2	0.724817	0.00791798	All k17 cells
CTD-2116N24.1	0.508956	0.00804333	All k17 cells
CTA-299D3.8	0.759331	0.00813421	All k17 cells
TCL1A	0.55878	0.00815449	All k17 cells
AMBP	0.518989	0.00826319	All k17 cells
RP11-143E21.6	0.686789	0.00833487	All k17 cells
RP11-716H6.2	0.522879	0.00844575	All k17 cells
AC009411.2	0.600786	0.00857174	All k17 cells
CITF22-49D8.1	0.513181	0.0085933	All k17 cells
DEFB118	0.951575	0.00862596	All k17 cells
RP3-453P22.2	0.541952	0.00871187	All k17 cells
RP11-1080G15.2	0.652353	0.00879321	All k17 cells
RP11-706C16.7	0.634975	0.00881605	All k17 cells
RP11-749H20.1	0.507955	0.0088213	All k17 cells
MBL2	0.574602	0.00884288	All k17 cells
AC025016.1	0.637348	0.00889456	All k17 cells
AC013269.3	3.48889	0.00898508	All k17 cells
AC013269.4	3.55441	0.00898508	All k17 cells
RP11-458K10.2	-0.556972	0.00906141	All k17 cells
ZNF285	0.500366	0.00917353	All k17 cells
SOD3	0.705814	0.00925422	All k17 cells
MFSD6L	0.642131	0.00934739	All k17 cells
LCE1E	1.49524	0.00937415	All k17 cells
AC009060.1	0.606765	0.00943056	All k17 cells
RP11-27G24.3	0.581784	0.00959321	All k17 cells
RP11-143A12.3	0.525222	0.00968825	All k17 cells
RP11-399H11.3	0.580671	0.00984843	All k17 cells
CTD-2337I7.1	0.539569	0.0100084	All k17 cells
RP11-280O1.2	0.626736	0.0100141	All k17 cells
RP13-60M5.2	0.573169	0.0100866	All k17 cells
MTOR-AS1	0.622518	0.0101685	All k17 cells
RP11-38C18.3	0.742302	0.0103037	All k17 cells
EPPIN-WFDC6	0.829881	0.010305	All k17 cells
EPPIN	0.823825	0.010305	All k17 cells
RP11-141J13.5	0.563436	0.0104528	All k17 cells
CTC-360P9.5	1.0596	0.0105152	All k17 cells
RP11-676J15.1	0.664948	0.0107424	All k17 cells
AC092669.6	0.560987	0.010775	All k17 cells
LRTM1	0.514377	0.0107794	All k17 cells
AF001548.5	0.633907	0.0109945	All k17 cells
RP11-429E11.2	0.500131	0.0112107	All k17 cells
MSX2	0.646386	0.0114436	All k17 cells
IGHD6-6	-0.525718	0.0115039	All k17 cells
RP5-1119D9.4	0.517047	0.0117161	All k17 cells
AC008271.1	0.662829	0.0118995	All k17 cells
RP11-442O18.2	0.509524	0.0120242	All k17 cells
MS4A13	0.86671	0.012157	All k17 cells
AP001043.1	0.640769	0.0124354	All k17 cells
RP11-120M18.5	0.684348	0.0129606	All k17 cells
CTD-2147F2.2	0.55972	0.0130596	All k17 cells
RP4-564O4.1	0.60656	0.013291	All k17 cells
CTD-2128A3.3	1.35031	0.0133133	All k17 cells
COLEC11	0.707023	0.0133538	All k17 cells
RP11-468D11.1	0.62425	0.0133646	All k17 cells
AC005703.3	1.40558	0.0135467	All k17 cells
RP11-22D3.1	0.764478	0.0137308	All k17 cells
CTD-2199O4.1	0.578216	0.0140672	All k17 cells
CTD-2196E14.5	1.04784	0.0142961	All k17 cells
MUC2	0.531657	0.0143233	All k17 cells
MTRNR2L1	0.938866	0.0145438	All k17 cells
RP11-511I2.2	0.542467	0.0145808	All k17 cells
LCN1	0.63737	0.0147668	All k17 cells
TFAP2C	0.507211	0.014803	All k17 cells
IGLV7-43	1.14373	0.0148449	All k17 cells
HBD	-1.09061	0.0148858	All k17 cells
RP11-863P13.6	0.569567	0.0151991	All k17 cells
FKSG63	0.504993	0.0154885	All k17 cells
KLK5	0.545076	0.0154922	All k17 cells
LINC00408	0.743474	0.0156865	All k17 cells
RP11-890B15.3	0.663767	0.0158482	All k17 cells
ACTL8	0.564794	0.0161344	All k17 cells
RP11-522B15.7	0.629947	0.0162053	All k17 cells
RP11-410C4.4	0.651852	0.0162241	All k17 cells
AC069394.1	0.548378	0.0163914	All k17 cells
RP11-286N22.10	0.811519	0.016401	All k17 cells
CTC-451A6.4	0.569288	0.016436	All k17 cells
RP11-65L19.4	0.784543	0.0164365	All k17 cells
RP4-753D10.5	0.610035	0.0165351	All k17 cells
HCCAT5	0.558718	0.0166707	All k17 cells
TEX26	0.81702	0.0168766	All k17 cells
RP11-861E21.1	0.63006	0.0171921	All k17 cells
RP5-1177M21.1	0.560137	0.0173808	All k17 cells
RP11-476H24.1	0.532812	0.0175993	All k17 cells
RP11-138H8.7	0.554966	0.0177742	All k17 cells
MS4A10	0.59517	0.0178281	All k17 cells
RP11-744K17.2	0.650256	0.0179007	All k17 cells
DRD2	0.529597	0.0179369	All k17 cells
CTD-3157E16.1	0.543048	0.0181833	All k17 cells
RP11-597D13.9	0.719694	0.0183156	All k17 cells
RP11-142G1.3	0.830827	0.018723	All k17 cells
C1QTNF9-AS1	0.768026	0.0187269	All k17 cells
RP11-700E23.1	0.618919	0.018791	All k17 cells
RP11-357K6.1	1.2925	0.0188497	All k17 cells
RP11-199O14.1	0.500085	0.0189237	All k17 cells
RP11-413B19.2	0.566477	0.0190489	All k17 cells
RP11-109E12.1	0.633872	0.0197154	All k17 cells
RP11-7K24.3	0.803224	0.0198703	All k17 cells
RP11-262A12.1	0.601869	0.0199215	All k17 cells
RP11-1070N10.7	0.803078	0.0199436	All k17 cells
RP11-688I9.4	0.533252	0.0199459	All k17 cells
AC007193.9	0.969616	0.0200297	All k17 cells
ANGPTL3	-0.897747	0.0201307	All k17 cells
AC011516.1	0.633626	0.0204788	All k17 cells
CRCT1	0.752941	0.0208507	All k17 cells
FCRLA	0.556697	0.0211729	All k17 cells
SLAMF9	0.735373	0.0214666	All k17 cells
RP11-410C4.5	0.650462	0.0215203	All k17 cells
SMIM17	0.69441	0.0215769	All k17 cells
AC100830.4	0.509963	0.0216058	All k17 cells
CTB-164N12.1	0.85144	0.0218214	All k17 cells
MRGPRX1	0.823759	0.0220318	All k17 cells
RP11-141M1.1	1.24887	0.0220318	All k17 cells
FUT3	0.612529	0.0221654	All k17 cells
RP4-753D4.2	0.689177	0.0224293	All k17 cells
AC006380.3	0.63504	0.0226644	All k17 cells
RP1-140J1.1	0.993705	0.0226655	All k17 cells
RP11-243A14.2	1.24418	0.0227406	All k17 cells
RP11-714L20.1	0.51324	0.0228524	All k17 cells
AL035681.1	-0.717362	0.0229689	All k17 cells
MIR4454	0.72726	0.0231029	All k17 cells
RP11-255C15.3	0.5801	0.0233104	All k17 cells
RP5-916L7.2	0.522794	0.0234583	All k17 cells
TCL1B	0.766523	0.0239505	All k17 cells
KRTAP13-3	0.695657	0.0240827	All k17 cells
ADAMTS16	0.691438	0.0241964	All k17 cells
RP11-102F4.2	0.537601	0.0245311	All k17 cells
MS4A14	0.633297	0.0246515	All k17 cells
RP11-619L12.4	0.612456	0.0247645	All k17 cells
CTC-297N7.10	0.515356	0.0250454	All k17 cells
SPACA7	0.689369	0.02512	All k17 cells
RP11-156K13.2	-0.531892	0.0252412	All k17 cells
RP11-255C15.4	0.831442	0.0255171	All k17 cells
AC073133.2	0.528201	0.0257071	All k17 cells
LINC01082	0.996954	0.0257526	All k17 cells
RP11-616M22.1	0.579129	0.0257609	All k17 cells
CGB	0.559213	0.0259837	All k17 cells
RP11-439E19.9	0.585331	0.0261967	All k17 cells
RP11-463P17.1	0.544244	0.0263195	All k17 cells
TPSAB1	0.681428	0.0265437	All k17 cells
RP11-319E16.1	0.696905	0.0265832	All k17 cells
CTB-113D17.1	0.688199	0.026602	All k17 cells
SCG5	0.60315	0.0268623	All k17 cells
TEX36	0.527314	0.0273234	All k17 cells
AP001257.1	0.703507	0.0273485	All k17 cells
ID4	0.638764	0.0273674	All k17 cells
AC018804.3	0.514847	0.0273922	All k17 cells
LRIT2	0.705373	0.0275769	All k17 cells
RP11-496D24.2	0.610648	0.0276103	All k17 cells
RP11-110L15.1	0.559212	0.0281014	All k17 cells
RP11-1018N14.1	0.801019	0.0281614	All k17 cells
ZNF560	0.577876	0.0282045	All k17 cells
IGFL2	0.573934	0.0290083	All k17 cells
RP11-44L9.3	1.05616	0.0294633	All k17 cells
RP5-842K16.1	1.09753	0.0301272	All k17 cells
LRRN4	0.512563	0.0305746	All k17 cells
CTD-2520I13.1	0.670529	0.0311038	All k17 cells
RP11-572C21.1	0.565618	0.0312008	All k17 cells
CTA-714B7.7	0.657411	0.0312207	All k17 cells
MYL2	0.667858	0.0312628	All k17 cells
RP11-812E19.7	0.698703	0.0313329	All k17 cells
CCDC172	0.713296	0.0314554	All k17 cells
RP11-78J21.4	-0.941082	0.0316083	All k17 cells
RP11-366H4.1	0.656442	0.0316311	All k17 cells
AP000439.5	0.651712	0.0316637	All k17 cells
RP1-290I10.5	0.632637	0.0317446	All k17 cells
PTGDR2	0.686364	0.032268	All k17 cells
RP11-14D22.1	0.758852	0.0323656	All k17 cells
RP1-272J12.1	0.60895	0.0324385	All k17 cells
RP11-282O18.6	0.702531	0.0327096	All k17 cells
RP11-675F6.3	0.912467	0.0329883	All k17 cells
GABRP	0.587752	0.0332207	All k17 cells
OR11H6	0.55298	0.0335345	All k17 cells
MMP1	0.897328	0.0338061	All k17 cells
TMEM82	0.540105	0.0339806	All k17 cells
RP11-247I13.8	0.546347	0.034352	All k17 cells
GLP2R	0.625926	0.0345145	All k17 cells
RP11-797D24.4	1.08221	0.0345145	All k17 cells
RP11-583F24.8	0.573713	0.0348008	All k17 cells
AP002856.6	0.782774	0.0351545	All k17 cells
AC130710.1	0.575528	0.0352786	All k17 cells
CTD-2619J13.17	0.50892	0.0354066	All k17 cells
RP11-91J3.2	0.720527	0.0354708	All k17 cells
DCUN1D2-AS	0.615652	0.0354807	All k17 cells
AC128709.4	-1.05451	0.0355165	All k17 cells
SPINT3	0.777814	0.0365233	All k17 cells
AP001888.1	0.871934	0.0367897	All k17 cells
PATE4	0.816542	0.0368729	All k17 cells
ACSM2B	0.644897	0.0374631	All k17 cells
RP11-989E6.3	0.683545	0.0381425	All k17 cells
RP11-369F10.2	0.625636	0.0382711	All k17 cells
CTA-250D10.19	0.552136	0.0387377	All k17 cells
CTD-2170G1.2	0.608025	0.0391458	All k17 cells
AC016909.1	0.605858	0.0392779	All k17 cells
AP000266.7	0.627639	0.0395447	All k17 cells
MBD3L5	-1.8247	0.0395944	All k17 cells
MBD3L4	-1.62797	0.0396195	All k17 cells
RP11-797D24.3	0.906755	0.0400789	All k17 cells
RP11-862L9.3	0.672279	0.0401778	All k17 cells
RP11-347J14.7	-0.837106	0.0404273	All k17 cells
FAM163B	0.572226	0.0405884	All k17 cells
GNRH1	0.510986	0.0410838	All k17 cells
FAM216B	0.504965	0.0412337	All k17 cells
RP11-218F4.1	0.516746	0.0414457	All k17 cells
RP11-40A13.1	0.640949	0.0419458	All k17 cells
RTL1	0.817119	0.0423305	All k17 cells
RP11-68L1.1	0.683039	0.0427142	All k17 cells
AC073218.3	0.512402	0.0430578	All k17 cells
IGKV6D-41	0.543552	0.0441507	All k17 cells
RP11-3G20.1	0.534695	0.0443393	All k17 cells
CTB-32H22.1	0.506009	0.0443687	All k17 cells
RP11-281O15.4	0.653879	0.0448881	All k17 cells
LINC00359	0.725848	0.0449367	All k17 cells
LINC00404	0.932886	0.0451838	All k17 cells
RP11-45A16.4	0.824571	0.0453786	All k17 cells
CTD-2005H7.1	0.541325	0.0461911	All k17 cells
CRHBP	0.508459	0.0461995	All k17 cells
ALKBH3-AS1	0.605171	0.0470269	All k17 cells
WFDC6	1.23258	0.0471881	All k17 cells
RP11-91K11.2	0.543341	0.0476177	All k17 cells
LELP1	1.04942	0.0482498	All k17 cells
C1QL2	0.518996	0.0482498	All k17 cells
RP4-788L20.3	0.797656	0.0483994	All k17 cells
RP11-474D1.1	0.506547	0.0484663	All k17 cells
AC005954.4	0.531313	0.0484907	All k17 cells
RP3-471C18.2	0.634702	0.0486254	All k17 cells
RP11-1293J14.1	0.536103	0.0489151	All k17 cells
RP1-213J1P__B.1	0.510125	0.0490262	All k17 cells
RP11-219O3.2	0.617212	1.41895554372398e-88	(20, 40]
PRR5L	0.528653	5.59867069293814e-79	(20, 40]
FOS	-0.729974	6.90385635389785e-70	(20, 40]
SETBP1	0.506729	1.19336876504634e-65	(20, 40]
CMKLR1	0.543446	1.29667092325438e-58	(20, 40]
C1orf21	0.518758	4.27237449314458e-58	(20, 40]
DOCK5	0.559224	9.66292738691523e-58	(20, 40]
RP11-104E19.1	0.625547	1.12495057042972e-51	(20, 40]
FOSB	-0.543471	1.73534813818817e-51	(20, 40]
AC015849.16	0.568589	2.96980337538933e-50	(20, 40]
AC069363.1	0.602511	4.32402805236173e-49	(20, 40]
JAKMIP1	0.544874	5.81103577193487e-48	(20, 40]
ZNF331	-0.616824	6.13190833799123e-48	(20, 40]
RP11-382D12.2	0.549936	7.11642951987314e-47	(20, 40]
ME3	0.505189	1.87290144814257e-45	(20, 40]
RP11-317J19.1	0.541623	4.08297374127893e-45	(20, 40]
VASN	-0.561954	4.15775492074533e-44	(20, 40]
RP11-133I21.2	0.583275	6.38866577371158e-43	(20, 40]
AC010090.1	0.583981	6.84653183752972e-43	(20, 40]
TNFAIP3	-0.550665	2.25020464582197e-42	(20, 40]
TMCC3	0.543933	5.47751959590131e-42	(20, 40]
RP11-293M10.5	-0.503511	7.21176416239634e-40	(20, 40]
GZMH	0.735196	5.97175600959481e-39	(20, 40]
AC017002.4	0.500493	2.79705628774935e-38	(20, 40]
HAVCR1	0.528115	1.61630348905344e-37	(20, 40]
CXCL13	0.697637	6.72375184110138e-37	(20, 40]
GNLY	0.503755	1.14202439293445e-36	(20, 40]
FGFBP2	0.514852	2.45312063988638e-36	(20, 40]
KIAA1683	-0.553714	1.24836865005584e-35	(20, 40]
PTGIS	0.500378	2.80542544197133e-35	(20, 40]
GPR141	0.514079	7.91640522648016e-35	(20, 40]
RP11-876N24.2	0.533571	1.1293303366088e-34	(20, 40]
RP11-383H13.1	0.585895	7.8891871610834e-34	(20, 40]
C10orf71	0.505014	3.2968173027478e-33	(20, 40]
NKG7	0.515332	4.4738422078917e-32	(20, 40]
CTD-3187F8.11	0.92658	4.99497406886777e-32	(20, 40]
CTD-3187F8.2	0.905557	7.12272802389691e-32	(20, 40]
RP5-1178H5.2	0.520249	1.6569094524015e-30	(20, 40]
AP003774.1	0.70707	1.14757794002775e-29	(20, 40]
CCL18	0.532442	1.56300110955804e-29	(20, 40]
CCL4	0.602529	6.95313444541443e-28	(20, 40]
TMEM155	0.570025	1.03107950902663e-27	(20, 40]
KIR3DX1	0.545288	1.38554961878757e-27	(20, 40]
VIT	0.51573	3.47726448181262e-27	(20, 40]
VCAM1	0.503901	2.67238160544235e-26	(20, 40]
GRASP	-0.557143	1.04274085729298e-25	(20, 40]
RP11-283C24.1	0.502803	2.88764758125611e-25	(20, 40]
MSC	0.665158	8.40965845403494e-25	(20, 40]
OR52W1	0.634601	1.03947972483818e-24	(20, 40]
RP11-706C16.5	0.584788	1.97489310420402e-24	(20, 40]
GRAMD1B	0.54807	8.7633262541862e-24	(20, 40]
AP000487.4	0.544924	1.23379772651119e-23	(20, 40]
GOLIM4	0.513181	1.69849037363147e-23	(20, 40]
AP000695.6	0.529203	1.80591719546102e-23	(20, 40]
RP11-586D19.2	0.517472	3.46643960259264e-23	(20, 40]
RP11-586D19.1	0.507289	3.80307078879264e-23	(20, 40]
SH3RF2	0.586117	1.35792346471884e-22	(20, 40]
CCL3	0.625739	3.4317794536959e-21	(20, 40]
ORM2	0.618352	3.61659163725313e-21	(20, 40]
LILRB1	0.691598	3.44481508800168e-20	(20, 40]
ORM1	0.882074	1.38892365709575e-19	(20, 40]
RP11-50C13.1	0.559532	4.16299764539055e-19	(20, 40]
NPTX2	0.535273	5.89959867143195e-19	(20, 40]
RP11-182L7.1	0.543118	1.02310840356091e-18	(20, 40]
CTB-91J4.1	0.519904	1.4159260746986e-18	(20, 40]
AC009892.10	0.826912	2.05246629635946e-18	(20, 40]
RP11-89N17.2	0.665732	4.58849210431861e-18	(20, 40]
BCAT1	0.501445	7.81929293214211e-18	(20, 40]
AC026310.1	0.589423	1.10049942657964e-17	(20, 40]
KRT71	0.515293	1.11297477075117e-17	(20, 40]
LILRA1	0.655466	1.73095985566764e-17	(20, 40]
FCRL3	0.509787	3.45964785316778e-17	(20, 40]
KLRC1	0.522952	9.01874721182551e-16	(20, 40]
RP11-89N17.4	0.594204	1.13354639708895e-15	(20, 40]
CTD-2275D24.2	0.705456	4.40272237748189e-15	(20, 40]
CTD-2275D24.1	0.705259	7.72023586044616e-15	(20, 40]
RP4-539M6.22	-0.578409	9.4190588081816e-15	(20, 40]
CTA-280A3__B.2	0.611923	9.94825119996735e-15	(20, 40]
RP11-438C19.1	0.510624	2.89024603911672e-14	(20, 40]
OR6N2	0.605867	7.99137206367431e-14	(20, 40]
RP11-625L16.1	0.603382	1.58634193221339e-13	(20, 40]
CTB-167G5.5	-0.531047	1.98895402011999e-13	(20, 40]
RP11-625L16.3	0.60402	2.52739188191467e-13	(20, 40]
CTD-2349B8.1	0.584699	4.67194278067796e-13	(20, 40]
BEST1	-0.632595	7.87210620603961e-13	(20, 40]
CYTL1	0.54871	7.91416352517439e-13	(20, 40]
RP11-334A14.5	0.589025	1.14914889933935e-12	(20, 40]
AC008592.7	0.532911	2.56502207782823e-12	(20, 40]
RP11-469N6.3	0.561611	3.34926081484381e-12	(20, 40]
C10orf85	0.594335	5.5840857452404e-12	(20, 40]
CTB-47B11.3	0.500217	6.63800819265209e-12	(20, 40]
CTD-2275D24.3	0.576584	7.25374780284591e-12	(20, 40]
RP4-800F24.1	0.506424	8.17179081907237e-12	(20, 40]
AC079779.6	0.664133	8.54303655682994e-12	(20, 40]
RP11-520A21.1	0.692565	2.22443040219944e-11	(20, 40]
PODN	0.502622	6.25100506269906e-11	(20, 40]
TXNRD3NB	0.511371	8.89911387098102e-11	(20, 40]
SLC10A1	-0.54455	1.14716538225672e-10	(20, 40]
AL360004.1	0.670693	1.77179476940853e-10	(20, 40]
XXyac-YX155B6.6	-0.504441	2.24850237291189e-10	(20, 40]
CD248	-0.563762	2.26720518888827e-10	(20, 40]
RP11-114F10.2	0.55222	4.84854056067734e-10	(20, 40]
RP11-2E17.2	0.568939	4.87441092496353e-10	(20, 40]
RP11-685N10.1	0.703501	7.3484698867688e-10	(20, 40]
NPIPB4	-0.583705	8.40107989248112e-10	(20, 40]
RP11-338K13.1	0.515659	2.29704468389463e-09	(20, 40]
SYCP3	0.629822	2.45478580719608e-09	(20, 40]
PLA2G12B	0.526537	2.63558498475498e-09	(20, 40]
AC079779.5	0.55139	2.80828563239376e-09	(20, 40]
RP11-58A18.1	0.689115	7.94462916772998e-09	(20, 40]
SEMA4A	-0.516067	9.20284027511703e-09	(20, 40]
RP4-529N6.1	0.533342	1.09257208809089e-08	(20, 40]
AC108448.3	0.635164	1.29301293376224e-08	(20, 40]
RP11-753H16.4	0.552334	1.50247640260762e-08	(20, 40]
OMD	0.597112	1.51363771676848e-08	(20, 40]
RP11-290F24.6	0.506533	1.65963999939387e-08	(20, 40]
CTC-428G20.3	0.560732	3.17462325396068e-08	(20, 40]
KRT79	0.546134	4.60161733003279e-08	(20, 40]
RP11-626G11.3	0.635462	4.90078133607311e-08	(20, 40]
AC017048.1	0.534864	5.20885116740138e-08	(20, 40]
AC055736.1	0.611646	6.36123057402795e-08	(20, 40]
CTC-428H11.2	-0.793714	7.89905261012858e-08	(20, 40]
CTD-2542L18.1	0.554083	8.5340285213476e-08	(20, 40]
AP006285.6	0.580985	9.87309173676241e-08	(20, 40]
CPXM2	0.542048	1.28739379378256e-07	(20, 40]
CCL16	0.635632	1.45461368675066e-07	(20, 40]
CTD-2105E13.13	-0.819682	2.09331462035883e-07	(20, 40]
UCN2	0.551785	2.1069454968753e-07	(20, 40]
CTD-2005H7.2	0.656674	4.89943296138399e-07	(20, 40]
SP5	-0.525595	4.98217435848372e-07	(20, 40]
QRFP	0.810455	9.37026012405237e-07	(20, 40]
AC013436.6	0.508968	9.93857308830164e-07	(20, 40]
AC007405.2	-0.562925	1.01366987863688e-06	(20, 40]
SALL4	0.563701	1.28189544520966e-06	(20, 40]
OR2T29	-0.870308	1.28192022711908e-06	(20, 40]
TMED6	0.675751	1.35880150985405e-06	(20, 40]
ATP1B3-AS1	-0.791356	1.4750135365514e-06	(20, 40]
PPIAL4C	-0.772665	1.8502758736236e-06	(20, 40]
RP11-761N21.1	0.578642	4.84240589125342e-06	(20, 40]
COL10A1	0.503206	5.13011002720637e-06	(20, 40]
AC079210.1	0.671554	5.21439467783093e-06	(20, 40]
LYZL6	0.51541	5.76309522829359e-06	(20, 40]
NPIPB7	0.614507	8.38487859933306e-06	(20, 40]
RP11-991C1.2	0.511648	9.53149579049005e-06	(20, 40]
LL22NC03-121E8.4	0.511681	9.57156735262628e-06	(20, 40]
RP11-85G21.2	0.687307	9.59589934051576e-06	(20, 40]
SERPINF2	0.586275	1.32996721536178e-05	(20, 40]
CLDN1	-0.53137	1.72961354256833e-05	(20, 40]
FAM99B	0.510545	2.02678228768388e-05	(20, 40]
RP11-85E16.1	0.560813	2.26801678669928e-05	(20, 40]
RP11-272D12.1	0.548129	2.28113264134812e-05	(20, 40]
AP000322.53	0.550816	2.34835736348943e-05	(20, 40]
RP11-505K9.4	0.503113	2.72936851926681e-05	(20, 40]
OR2T8	0.786504	4.68242272274165e-05	(20, 40]
LINC00313	0.509325	0.000112665	(20, 40]
CTC-497E21.3	1.05323	0.000129371	(20, 40]
TMEM255B	-0.51566	0.000146766	(20, 40]
GS1-293C5.1	0.514624	0.000199832	(20, 40]
AL645730.2	0.549727	0.000219676	(20, 40]
LINC00943	0.681768	0.000252128	(20, 40]
RP11-528N21.1	0.601019	0.000263924	(20, 40]
RP3-453P22.2	0.573242	0.000279199	(20, 40]
RP11-63N3.1	0.509045	0.000309006	(20, 40]
RP11-495K9.7	0.533666	0.00037345	(20, 40]
AC005307.1	0.865998	0.000375893	(20, 40]
RP11-983C2.2	0.501113	0.00039967	(20, 40]
RP11-531A24.5	0.54838	0.000449353	(20, 40]
MS4A8	0.712768	0.000493556	(20, 40]
FAM72C	-0.548306	0.000519219	(20, 40]
RP11-328K15.1	0.501989	0.000523237	(20, 40]
RP11-809N8.2	-0.685473	0.000579136	(20, 40]
RP11-434I12.3	0.650813	0.00059364	(20, 40]
CTD-2396E7.10	0.544871	0.000606477	(20, 40]
RP11-169K17.4	0.631467	0.000652615	(20, 40]
SYNE1-AS1	0.795596	0.000657073	(20, 40]
RP11-1100L3.8	-0.607921	0.000668454	(20, 40]
RP4-781K5.5	0.527757	0.0006773	(20, 40]
AC091948.1	-0.776159	0.000755574	(20, 40]
LARP6	0.685108	0.000781642	(20, 40]
AC139099.6	0.756857	0.000842965	(20, 40]
DACT2	0.513895	0.000851153	(20, 40]
CTD-2396E7.9	0.544746	0.000855233	(20, 40]
RP11-302F12.3	0.523604	0.000917772	(20, 40]
RP11-429E11.2	0.718479	0.000972047	(20, 40]
RP11-2L4.1	0.653916	0.00110505	(20, 40]
KCNT1	0.659802	0.00143	(20, 40]
RP11-809C18.4	0.524229	0.00163323	(20, 40]
OR4C3	0.701451	0.00164975	(20, 40]
AC140481.4	0.715362	0.00172284	(20, 40]
RP11-655C2.3	0.593525	0.00182059	(20, 40]
AL035252.1	0.540939	0.00194806	(20, 40]
STAU2-AS1	0.503076	0.00242868	(20, 40]
RP11-115C10.1	0.500763	0.00265916	(20, 40]
RP11-689P11.2	0.516233	0.00278055	(20, 40]
RP11-1C1.5	0.505408	0.00290502	(20, 40]
RP11-408H20.2	-0.565223	0.00316708	(20, 40]
RP11-307L14.1	0.625594	0.00325338	(20, 40]
GPR75	0.565434	0.00347508	(20, 40]
RP11-899L11.3	0.530424	0.00351311	(20, 40]
RP11-90P5.2	0.619646	0.00384971	(20, 40]
CNTN4-AS1	0.507791	0.00416255	(20, 40]
AF064858.6	0.524586	0.00429567	(20, 40]
ZC2HC1B	0.513715	0.00462319	(20, 40]
RP11-104J23.2	0.560999	0.00472661	(20, 40]
RP11-627G18.1	0.616154	0.00548363	(20, 40]
FOXD4	-0.507837	0.00560353	(20, 40]
RP11-108P20.1	-0.618553	0.00568979	(20, 40]
PAPPA-AS2	0.809072	0.00594848	(20, 40]
RP11-277L2.3	-0.65617	0.00617166	(20, 40]
AP001057.1	-0.603744	0.00639833	(20, 40]
MRC1	0.812586	0.00671176	(20, 40]
LINC00302	0.781296	0.0068308	(20, 40]
PDZD3	0.558369	0.00782428	(20, 40]
RP5-1177M21.1	0.509143	0.00822882	(20, 40]
PGM5-AS1	0.500754	0.00835463	(20, 40]
RP11-863P13.1	0.508763	0.00836056	(20, 40]
AC012456.3	0.587023	0.00910954	(20, 40]
RP11-384P7.6	0.639122	0.0112557	(20, 40]
RP11-344E13.4	0.532767	0.0113241	(20, 40]
PLAC8L1	0.662344	0.0117877	(20, 40]
AC002451.3	0.609964	0.0118605	(20, 40]
OR5D18	1.66658	0.0125108	(20, 40]
RP11-567J20.1	0.846755	0.0126646	(20, 40]
AC004019.18	0.884083	0.0132566	(20, 40]
TRBV7-6	-0.665086	0.0134517	(20, 40]
TEX26-AS1	0.757666	0.0137067	(20, 40]
OR51B4	1.01626	0.0140976	(20, 40]
RP11-243A14.2	1.11074	0.0146187	(20, 40]
MEIS1-AS1	0.551174	0.0148354	(20, 40]
RP11-662M24.1	0.570041	0.0150037	(20, 40]
CTD-2196E14.9	0.700968	0.015455	(20, 40]
OR6C2	-0.830538	0.0154925	(20, 40]
LA16c-380H5.3	-0.557332	0.0155279	(20, 40]
IGKV6D-21	-0.728782	0.016317	(20, 40]
RP11-713N11.4	0.562927	0.0184987	(20, 40]
LINC00575	0.656842	0.0189106	(20, 40]
UTF1	-0.646017	0.0189647	(20, 40]
TMEM176A	-0.542683	0.0191699	(20, 40]
RP11-769N22.1	0.577874	0.019231	(20, 40]
RP4-694A7.2	0.539306	0.0198897	(20, 40]
APLNR	0.555701	0.0202027	(20, 40]
CTC-529L17.1	0.602463	0.0204398	(20, 40]
RP1-317E23.7	-0.647282	0.0209658	(20, 40]
RP11-277L2.5	-1.1052	0.0210143	(20, 40]
OR4C5	0.631632	0.0230556	(20, 40]
LINC00562	0.651799	0.0234008	(20, 40]
RP11-202D1.3	0.597951	0.0234361	(20, 40]
RP11-332H14.1	0.720471	0.0236824	(20, 40]
RP11-446F3.2	0.549668	0.0240228	(20, 40]
AL132709.1	0.702563	0.0244611	(20, 40]
DRD5	0.788007	0.0246928	(20, 40]
CTC-436K13.3	0.581537	0.024909	(20, 40]
ELAVL4	0.576141	0.0249707	(20, 40]
SPRR1B	-0.650765	0.0250743	(20, 40]
RP11-863P13.6	0.577025	0.0267502	(20, 40]
AC128709.4	-1.40583	0.0270748	(20, 40]
ANKS4B	0.63599	0.0274514	(20, 40]
CTC-482H14.5	0.65364	0.0278546	(20, 40]
AGAP9	-0.60641	0.0281197	(20, 40]
RP6-91H8.5	0.706146	0.0281902	(20, 40]
AE000658.31	-0.519424	0.02823	(20, 40]
OR51E2	0.514187	0.0292031	(20, 40]
CTD-2210P24.3	0.59066	0.0293708	(20, 40]
MIR1302-9	-0.964783	0.0293979	(20, 40]
IGSF23	0.63297	0.0294221	(20, 40]
CTD-2196E14.4	0.649446	0.0299624	(20, 40]
RP11-158I3.3	0.538574	0.0326661	(20, 40]
IGSF5	0.672151	0.0334672	(20, 40]
RP11-503C24.2	0.631508	0.0348966	(20, 40]
CTD-2005H7.1	0.621143	0.0349057	(20, 40]
RP11-567G11.1	0.541092	0.0351011	(20, 40]
OR9G4	0.711047	0.0352303	(20, 40]
KRTAP3-1	0.745502	0.0358098	(20, 40]
ZNF717	0.662393	0.037596	(20, 40]
TPSAB1	0.645876	0.0380132	(20, 40]
RP11-706C16.7	0.610332	0.0385464	(20, 40]
RP11-548H3.1	0.558386	0.038548	(20, 40]
RP11-506M13.3	-0.98708	0.0400281	(20, 40]
RP11-626H12.3	0.780951	0.0401021	(20, 40]
RP11-82L18.4	-1.25408	0.0403068	(20, 40]
MAS1L	0.798704	0.0403266	(20, 40]
PRAMEF22	0.527294	0.040461	(20, 40]
SERPINA6	0.814001	0.0407096	(20, 40]
RP11-664D7.4	0.888682	0.0413029	(20, 40]
CTD-2233C11.2	0.615834	0.0416378	(20, 40]
CTC-471C19.1	0.94889	0.0417265	(20, 40]
OR9G1	0.579664	0.043559	(20, 40]
AC010731.3	1.17093	0.0441061	(20, 40]
RP11-309E23.2	0.572235	0.0442134	(20, 40]
AC138969.4	-0.579462	0.0449426	(20, 40]
RP11-399H11.3	0.504179	0.0452065	(20, 40]
RP11-118M9.3	0.677468	0.0459464	(20, 40]
RP11-8P11.3	0.556919	0.0467664	(20, 40]
GLDN	0.718812	0.0468399	(20, 40]
RP11-568J23.5	0.545243	0.0468846	(20, 40]
RP11-1336O20.2	0.519186	0.0477	(20, 40]
KLK13	0.920663	0.0477914	(20, 40]
RP11-219O3.2	0.993757	0	(40, 60]
PRR5L	0.876352	4.03728853277568e-301	(40, 60]
ARHGAP26	0.540169	4.79326778983188e-290	(40, 60]
AC015849.16	1.0378	1.24134482627911e-251	(40, 60]
CTD-3195I5.5	0.789573	4.43312484510887e-245	(40, 60]
RP11-514F3.4	0.810478	2.35007723903081e-241	(40, 60]
ZEB2	0.814969	1.0996416829067e-237	(40, 60]
C1orf21	0.917281	7.51546464299624e-235	(40, 60]
ITGAE	0.63866	7.46080337936125e-232	(40, 60]
GAS7	0.737786	3.61906871937558e-221	(40, 60]
SETBP1	0.80004	2.7855287476567e-217	(40, 60]
EFNA5	0.822877	2.2135378426747e-199	(40, 60]
RP11-191N8.2	0.865382	3.22881007549171e-194	(40, 60]
GZMB	0.71888	3.18649027932691e-186	(40, 60]
CMKLR1	0.918944	9.6391106735225e-181	(40, 60]
RP11-382D12.2	0.893346	1.88917484610187e-180	(40, 60]
JAKMIP1	0.798251	7.01510453828042e-174	(40, 60]
AC010090.1	0.911763	2.10736533312601e-172	(40, 60]
SLC15A4	0.700738	3.66852062586103e-172	(40, 60]
PRF1	0.702939	9.53995547602802e-172	(40, 60]
AC069363.1	0.874648	1.1676931439791e-168	(40, 60]
RP11-456K23.1	0.750816	7.6044112353666e-168	(40, 60]
B4GALT5	0.637743	7.6044112353666e-168	(40, 60]
RP11-104E19.1	0.837856	4.79881927213735e-167	(40, 60]
GPR56	0.705358	8.50703192661073e-167	(40, 60]
LINC00299	0.632568	6.98295769333615e-165	(40, 60]
RP11-133I21.2	0.902459	5.23093082106454e-161	(40, 60]
FHAD1	0.688586	2.16978739815197e-160	(40, 60]
CTD-3195I5.4	0.559584	2.70708785998964e-160	(40, 60]
CCL5	0.823131	8.69557333647419e-158	(40, 60]
TMCC3	0.829778	3.51721651941537e-151	(40, 60]
AOAH	0.639582	5.76535477677209e-147	(40, 60]
LEF1	-0.700416	9.25045394794635e-146	(40, 60]
AC092580.4	0.783067	1.79938972277046e-144	(40, 60]
MCTP2	0.596961	1.03403970187437e-141	(40, 60]
AC114730.7	0.807942	1.91908514692256e-141	(40, 60]
NKG7	0.915011	1.33671484069144e-140	(40, 60]
KLRD1	0.749746	5.31293056552652e-139	(40, 60]
ME3	0.757104	6.38082333789608e-138	(40, 60]
DOCK5	0.703474	6.79233273002199e-138	(40, 60]
APOBEC3H	0.573273	5.28167707502989e-137	(40, 60]
RP11-317J19.1	0.818518	8.4637113492991e-137	(40, 60]
S1PR5	0.738158	6.93657403369592e-136	(40, 60]
F2R	0.627979	5.44914541742431e-134	(40, 60]
FGFBP2	0.846694	1.95121755746761e-133	(40, 60]
SH3TC2	0.521328	9.82608148174522e-133	(40, 60]
NCALD	0.552807	3.27223755438724e-132	(40, 60]
APOBEC3G	0.565992	3.05554056362336e-131	(40, 60]
RP3-467K16.7	0.819223	1.0065636858291e-129	(40, 60]
CX3CR1	0.618975	1.19641509746797e-128	(40, 60]
IRS2	-0.731684	7.19150311334599e-128	(40, 60]
MYCT1	0.813115	6.94911831135307e-127	(40, 60]
GZMH	0.951159	3.29767767665812e-122	(40, 60]
CTC-458I2.2	-0.724753	6.33758847633891e-121	(40, 60]
AC015969.3	0.681103	7.5435308327063e-121	(40, 60]
GNLY	0.780054	2.19638835378898e-119	(40, 60]
AC000003.2	0.721449	4.58317336861605e-119	(40, 60]
RP11-521D12.2	0.548796	9.49821004882481e-118	(40, 60]
GAL3ST2	0.682265	2.31669436696505e-116	(40, 60]
GPR114	0.541129	7.57065924779115e-116	(40, 60]
SLAMF7	0.721248	5.96982327320071e-115	(40, 60]
CADM1	0.707789	5.96982327320071e-115	(40, 60]
LDLRAD4-AS1	-0.670928	6.35769846871266e-115	(40, 60]
RP11-305L7.6	0.689348	2.60191020285448e-114	(40, 60]
GLIS1	0.800469	3.64637485872692e-114	(40, 60]
RP11-305L7.3	0.713196	4.17520776728202e-114	(40, 60]
CXCL13	0.974131	5.57275360332909e-113	(40, 60]
ENC1	0.748857	1.1692124495188e-112	(40, 60]
RP11-876N24.2	0.887439	1.49792658101965e-112	(40, 60]
TNFSF14	0.626114	1.84430785431868e-111	(40, 60]
SARDH	-0.801799	4.21592853102985e-111	(40, 60]
SERINC5	-0.553614	5.28965835710221e-109	(40, 60]
FBLN7	-0.734601	3.05301889998142e-108	(40, 60]
AC022431.2	-0.758254	6.80951648311979e-108	(40, 60]
KRT74	0.794521	7.63198167693268e-107	(40, 60]
IFNG-AS1	0.51944	6.30216886865751e-106	(40, 60]
GGA2	0.663057	7.18422483541995e-106	(40, 60]
TEX41	0.591959	1.82496402144007e-105	(40, 60]
TBX21	0.504451	8.22997600063598e-105	(40, 60]
RP3-359N14.2	0.637284	1.49705234352317e-104	(40, 60]
GPR141	0.749946	1.58186667991615e-104	(40, 60]
ARHGAP26-AS1	0.608721	2.10659465687868e-104	(40, 60]
CXXC11	0.767144	4.44448764877913e-103	(40, 60]
C10orf128	0.787952	5.67674860254166e-103	(40, 60]
PTGIS	0.682205	1.11423990144576e-102	(40, 60]
AL391421.1	0.7869	1.22541351425084e-102	(40, 60]
PLCL1	-0.522396	1.794929468671e-102	(40, 60]
C1orf100	0.614925	3.54746860058431e-102	(40, 60]
CHST12	0.57029	4.91074759429667e-102	(40, 60]
RP11-367J7.3	0.903331	5.94468776534223e-102	(40, 60]
DLG5-AS1	0.741518	7.50607136421116e-102	(40, 60]
TRGC2	0.808604	7.76951495255709e-102	(40, 60]
C10orf71	0.799003	4.21443946197711e-101	(40, 60]
HAVCR1	0.743561	5.28778983681448e-101	(40, 60]
PLEK	0.718143	3.94181061864069e-100	(40, 60]
RP11-260E18.1	-0.987068	2.2887449167843e-99	(40, 60]
SBSPON	0.678336	4.99409690726716e-99	(40, 60]
CST7	0.52332	1.63349518521622e-98	(40, 60]
FCRL2	0.762247	6.21915015196885e-98	(40, 60]
CTC-461F20.1	-0.944122	1.62073718537954e-97	(40, 60]
RP5-1178H5.2	0.881587	8.32676530732339e-97	(40, 60]
RP11-691H4.3	-0.648384	1.0133218377144e-96	(40, 60]
TTC38	0.664058	2.04341914698137e-96	(40, 60]
LYN	0.584444	3.60538839452183e-96	(40, 60]
RP11-543G18.1	0.556148	5.69628864577541e-96	(40, 60]
MAL	-0.767444	1.76690814648185e-95	(40, 60]
SORCS2	0.528874	2.81848089935159e-95	(40, 60]
CCL18	0.827917	1.30463190376722e-94	(40, 60]
AGAP1	0.627101	2.26530564662991e-94	(40, 60]
RP3-467K16.2	0.826797	4.45392863196071e-94	(40, 60]
GTSCR1	-0.820054	7.28693524305756e-94	(40, 60]
AC098973.1	0.691537	6.4055263372683e-93	(40, 60]
CMTM8	-0.625008	1.26823893358693e-92	(40, 60]
CTB-186G2.4	0.690892	1.93835966988872e-92	(40, 60]
PPP1R14C	0.708465	4.78184182380916e-92	(40, 60]
RP11-405F3.5	0.700164	1.79968478893399e-91	(40, 60]
CCR2	0.593597	2.5430794484794e-91	(40, 60]
RP11-132N15.1	0.613057	6.35295227430009e-91	(40, 60]
RP11-586D19.2	0.795232	1.33323499819934e-90	(40, 60]
CHN2	0.549154	1.40074526216934e-90	(40, 60]
RP11-586D19.1	0.761584	2.61524499242642e-90	(40, 60]
AC018647.3	0.615337	4.29481984221945e-90	(40, 60]
AC015849.2	0.761381	5.09764150121295e-89	(40, 60]
RP11-383H13.1	0.851165	5.09764150121295e-89	(40, 60]
CTD-2600O9.1	0.594584	5.32394065377307e-89	(40, 60]
CCL4	0.923573	3.39910719658649e-88	(40, 60]
XCL2	0.673732	4.35862498537824e-88	(40, 60]
LRFN2	0.622791	1.41200487058817e-86	(40, 60]
CD300A	0.614628	2.1968842706377e-86	(40, 60]
PLXND1	0.540324	2.24789348776598e-86	(40, 60]
PROM1	0.622714	2.31176264880036e-86	(40, 60]
DLG5	0.575533	2.83457997907552e-85	(40, 60]
LINC00484	0.688706	4.25250738027154e-85	(40, 60]
RP11-290F20.2	0.616948	4.64823244966624e-85	(40, 60]
GALNT3	0.841081	7.3752044103783e-85	(40, 60]
RP11-535A5.1	0.526422	8.78446508187781e-85	(40, 60]
LPP-AS1	0.682341	1.03955497189704e-84	(40, 60]
AC017002.4	0.667391	4.60892300844562e-84	(40, 60]
CCR1	0.588644	8.5216325208575e-83	(40, 60]
RP11-706C16.5	0.911719	8.52592633800891e-83	(40, 60]
RP11-512N4.2	0.505015	3.17000860520092e-82	(40, 60]
AC092316.1	0.546232	3.46624800637475e-82	(40, 60]
ISM1	-0.782881	4.12333556642683e-82	(40, 60]
RP3-495K2.3	0.640166	7.77743496596984e-82	(40, 60]
VIPR1	-0.715912	7.78835426308358e-82	(40, 60]
NCS1	0.697217	1.09843205196682e-81	(40, 60]
KB-173C10.2	0.640046	2.66589703226246e-81	(40, 60]
TMEM45B	-0.798185	4.01036991304871e-81	(40, 60]
D2HGDH	0.504297	4.2305369182163e-81	(40, 60]
AC079612.2	0.774176	8.41485431124151e-81	(40, 60]
TSHZ2	-0.604572	9.43368213306941e-81	(40, 60]
GML	0.753044	2.03548475600056e-80	(40, 60]
CTC-236F12.4	-0.921056	2.1052491512958e-80	(40, 60]
PLCXD2-AS1	0.685113	6.97005374509392e-80	(40, 60]
FAM134B	-0.666272	9.09748695595676e-80	(40, 60]
IYD	0.57916	1.18062432571826e-79	(40, 60]
HDC	0.763869	1.2636430428197e-79	(40, 60]
DUSP22	0.725114	1.34061401796276e-79	(40, 60]
AC103563.9	-0.671092	1.73119656723502e-79	(40, 60]
KRT71	0.903393	1.77533042714063e-79	(40, 60]
AC015987.1	0.722523	2.41617065493926e-79	(40, 60]
RP11-991C1.1	0.735992	4.68258250374634e-79	(40, 60]
RP11-15I11.3	0.798365	6.55466056473204e-79	(40, 60]
PTGDR	0.550397	1.04746329158277e-78	(40, 60]
SUN5	-0.614732	1.24036041441388e-78	(40, 60]
ZEB2-AS1	0.581495	1.32710253745204e-78	(40, 60]
KIFC3	0.511538	1.33677683947292e-78	(40, 60]
LINC00334	0.568477	1.92273611244254e-78	(40, 60]
IGLV2-18	1.17649	2.23346842703778e-78	(40, 60]
GPR97	0.581431	2.61577023031279e-78	(40, 60]
LINC01054	0.901958	8.64217513420918e-78	(40, 60]
OSBPL5	0.506004	1.21860786221492e-77	(40, 60]
AP003774.1	0.931423	1.25790784190599e-77	(40, 60]
RP11-98J9.3	-0.814274	1.32334371765398e-77	(40, 60]
RP3-416J7.5	0.718935	1.3621819367561e-77	(40, 60]
RGMA	0.556692	1.36376721400253e-77	(40, 60]
CTAGE1	0.675326	2.15930811412629e-77	(40, 60]
OASL	0.501098	3.11767022630023e-77	(40, 60]
KIR3DX1	0.752266	7.16789720932484e-77	(40, 60]
CIITA	0.701827	8.18762648723482e-77	(40, 60]
CD28	-0.505211	1.79632882928713e-76	(40, 60]
RP11-1018N14.5	-1.05116	2.37705720708684e-76	(40, 60]
PIK3AP1	0.549364	3.30979125140473e-76	(40, 60]
SLA2	0.561163	9.2966439166796e-76	(40, 60]
ABCA4	0.611507	1.11656970212875e-75	(40, 60]
RP11-219G17.4	-0.681998	1.58074908796887e-75	(40, 60]
LAX1	0.593032	2.49101303338089e-75	(40, 60]
VCAM1	0.748459	1.63859732571095e-74	(40, 60]
TMEM155	0.689219	9.48627014226746e-74	(40, 60]
MSC	1.00777	5.37274130865994e-73	(40, 60]
FCRL3	0.966171	7.75576540524112e-73	(40, 60]
RP11-24F11.2	0.621329	1.15774015825206e-72	(40, 60]
KB-173C10.1	0.53225	3.9558586226585e-72	(40, 60]
CTD-2227I18.1	-0.737537	6.59163254866609e-72	(40, 60]
RP11-98J9.2	-0.752601	8.25035716649117e-72	(40, 60]
PYHIN1	0.654165	8.9783657627725e-72	(40, 60]
CCL3	0.944301	1.25181466138083e-71	(40, 60]
VIT	0.651167	1.84862486391182e-71	(40, 60]
PARD6G	0.594894	4.51505509583268e-71	(40, 60]
ADTRP	-0.726984	8.23217945872049e-71	(40, 60]
ANXA5	0.581272	9.84933576377311e-71	(40, 60]
AC103563.8	-0.835433	2.00706427419416e-70	(40, 60]
VASN	-0.596065	2.125180273926e-70	(40, 60]
RP11-521D12.1	0.658723	4.48746124324977e-70	(40, 60]
RP11-611E13.3	0.679499	5.05682272695989e-70	(40, 60]
ORM2	1.10983	1.71580382434367e-69	(40, 60]
SLC16A10	-0.625531	1.80524234729998e-69	(40, 60]
ASCL2	0.660803	3.38563317465994e-69	(40, 60]
RP11-393K12.2	0.503768	4.93827571681369e-69	(40, 60]
SCIMP	0.662442	8.46375747992888e-69	(40, 60]
ITGA6	-0.512517	1.20911741681617e-68	(40, 60]
RP11-311H10.4	-0.616462	2.76422270668647e-68	(40, 60]
TIMD4	0.516315	2.85423152910541e-68	(40, 60]
GDF10	-0.605572	2.88316609370223e-68	(40, 60]
ORM1	1.47467	6.41379469372937e-68	(40, 60]
SOX13	0.658299	9.7938590480001e-68	(40, 60]
RP4-718J7.4	0.846069	1.39282293902195e-67	(40, 60]
RP11-706D8.3	0.517531	1.42975922271424e-67	(40, 60]
ITGAX	0.676874	1.51428121652959e-67	(40, 60]
EPDR1	0.628568	1.90711971086194e-67	(40, 60]
LINC00944	0.733285	2.52668405955789e-67	(40, 60]
LINC01059	0.684262	3.64906303460193e-67	(40, 60]
ZNF600	0.663524	6.27536993017312e-67	(40, 60]
FOS	-0.68095	1.72451099327262e-66	(40, 60]
OR52W1	1.10445	1.41366654285984e-65	(40, 60]
CTB-91J4.1	0.736451	2.29700261950632e-64	(40, 60]
TNFRSF25	-0.530454	3.17686512213371e-64	(40, 60]
ATP8B4	0.550143	6.55818168890468e-64	(40, 60]
B3GAT1	0.714935	1.02228844655987e-63	(40, 60]
ITGAD	0.732525	1.25663280142241e-63	(40, 60]
CA6	-0.672715	1.64643073164061e-63	(40, 60]
EDAR	-0.683203	1.96163642267192e-63	(40, 60]
AC112693.2	0.712768	3.09085322479328e-63	(40, 60]
RP11-757F18.5	-0.7093	5.38896336272979e-63	(40, 60]
RP11-61O1.2	-0.590155	5.89428137215885e-63	(40, 60]
MFGE8	-0.572869	6.0182583604728e-63	(40, 60]
KLRK1	0.50647	6.38196560953293e-63	(40, 60]
CTD-2555A7.3	-0.662146	7.05581538813804e-63	(40, 60]
SLCO4C1	0.619685	8.34277813671307e-63	(40, 60]
RP11-594N15.2	-0.72316	1.04096685182309e-62	(40, 60]
RP5-1100I6.1	0.604925	1.38473444708088e-62	(40, 60]
TTC9	-0.622347	1.62916019662649e-62	(40, 60]
SLAMF8	0.68702	2.15149533332832e-62	(40, 60]
ANKRD55	-0.573332	2.50025573276726e-62	(40, 60]
OCM	-0.510307	4.49309188919638e-62	(40, 60]
RP5-968D22.3	0.516325	4.79018650616175e-62	(40, 60]
C1orf106	0.518374	4.98449922558747e-62	(40, 60]
ACTN1	-0.548838	6.83912302591473e-62	(40, 60]
SLC22A23	-0.524458	1.10665739391652e-61	(40, 60]
AC004840.9	0.586427	6.15046048885648e-61	(40, 60]
RP11-182L7.1	0.715402	8.27182362434271e-61	(40, 60]
RP11-794M8.1	-0.763254	8.42422376928261e-61	(40, 60]
RP11-481G8.2	0.541027	8.80636007332027e-61	(40, 60]
SLC1A7	0.741173	1.90948388624169e-60	(40, 60]
RP11-434I12.2	0.778232	3.06767337984557e-60	(40, 60]
IL18RAP	0.576106	3.15806958394169e-60	(40, 60]
GOLIM4	0.726885	7.41393923949828e-60	(40, 60]
CLIC3	0.520725	8.93930042566623e-60	(40, 60]
FOSB	-0.544099	1.09865929633843e-59	(40, 60]
EIF2S3L	0.799303	1.11160796350491e-59	(40, 60]
CPVL	0.519048	2.20633612234055e-59	(40, 60]
PDGFD	0.51922	3.15773890608586e-59	(40, 60]
RP11-259N19.1	-0.677186	4.0719717912195e-59	(40, 60]
SH3RF2	0.81156	4.18021176139655e-59	(40, 60]
GCSAM	-0.650253	4.51615624794618e-59	(40, 60]
RP11-1082L8.4	0.563347	1.03707792431254e-58	(40, 60]
RP11-1033H12.1	0.534422	1.45008493316354e-58	(40, 60]
AC004593.3	0.736898	1.70779741785075e-58	(40, 60]
AC009495.2	0.78118	2.71368787526964e-58	(40, 60]
SIGLEC9	0.65178	7.23417053146474e-58	(40, 60]
RP11-155L15.1	-0.633293	7.50398372312067e-58	(40, 60]
RP11-373D23.3	0.628551	8.65180894785369e-58	(40, 60]
AC092415.1	0.550786	1.19570870395253e-57	(40, 60]
CCR4	-0.690819	2.79220914685134e-57	(40, 60]
CD70	0.500816	3.92572538223292e-57	(40, 60]
RP5-984P4.4	-0.672129	5.37157277744932e-57	(40, 60]
RP11-114M1.1	0.736751	1.37812449073283e-56	(40, 60]
AL133493.2	-0.560373	1.88723828979126e-56	(40, 60]
MYO6	0.613028	3.54567114301972e-56	(40, 60]
C1orf177	0.575571	7.78905680701259e-56	(40, 60]
AC091801.1	0.515735	9.36358810926857e-56	(40, 60]
IGSF11-AS1	-0.880639	9.99751865510576e-56	(40, 60]
RCAN2	0.544912	1.06891001958124e-55	(40, 60]
HOOK1	-0.613915	1.24506252746586e-55	(40, 60]
RP11-412B14.1	-0.925944	1.91515203212612e-55	(40, 60]
ZNF331	-0.594793	2.86228545108184e-55	(40, 60]
C14orf132	-0.545115	5.03880760139322e-55	(40, 60]
AC008940.1	-0.64314	5.1476689316221e-55	(40, 60]
RP11-401O9.4	0.611447	5.64702133554836e-55	(40, 60]
RP11-1018N14.2	-0.652781	5.8811398227106e-55	(40, 60]
NPTX2	0.828138	7.01141484072394e-55	(40, 60]
RP11-513H8.1	0.600682	2.54690614235753e-54	(40, 60]
AC018685.1	-0.644539	2.92583999269669e-54	(40, 60]
NOG	-0.844448	3.92299417642908e-54	(40, 60]
SLC27A2	0.717803	3.99910746682837e-54	(40, 60]
SPP2	0.534455	4.36582667759898e-54	(40, 60]
AP000251.3	-0.508852	4.7518689730539e-54	(40, 60]
RP11-413G15.1	-0.804653	8.77732804679157e-54	(40, 60]
MATK	0.51136	1.18565990189879e-53	(40, 60]
R3HDM4	-0.503627	1.38409229460455e-53	(40, 60]
TNFAIP3	-0.551861	1.68231390669339e-53	(40, 60]
RP11-424I19.1	0.682514	3.8396575526553e-53	(40, 60]
RASAL1	-0.773256	5.57863014941321e-53	(40, 60]
AXIN2	-0.506131	7.51743909879108e-53	(40, 60]
SUSD4	-0.692136	8.35249500594283e-53	(40, 60]
GPR137B	0.533856	1.01132557408691e-52	(40, 60]
RP11-481E4.2	0.683542	2.92379013608421e-52	(40, 60]
CR2	-0.731181	4.06735096417827e-52	(40, 60]
ATP9A	0.602538	4.82321891923103e-52	(40, 60]
AC018445.1	-0.625817	5.35135153565143e-52	(40, 60]
ZSCAN18	-0.611508	5.48169948723541e-52	(40, 60]
AP001439.2	-0.778669	7.15732549009767e-52	(40, 60]
KLRC1	0.846587	1.0201705573689e-51	(40, 60]
GPR25	0.520145	1.14230340098777e-51	(40, 60]
MLTK	0.578441	1.20561683105258e-51	(40, 60]
IFNL1	0.669428	1.62698871696078e-51	(40, 60]
SIRPG	-0.54762	1.83180565729115e-51	(40, 60]
GPR126	-0.621084	2.09703945850856e-51	(40, 60]
BRDT	0.50535	5.78152471208846e-51	(40, 60]
ARHGAP20	0.565547	6.81622843966713e-51	(40, 60]
LZTS1	0.588615	6.93645836939313e-51	(40, 60]
CTD-3187F8.11	1.10047	8.66012062571036e-51	(40, 60]
PRG4	-0.768289	1.9863396856872e-50	(40, 60]
CTD-3187F8.2	1.00712	2.91238611547546e-50	(40, 60]
C4orf45	0.639225	2.96150931317218e-50	(40, 60]
MNDA	0.599459	3.96521724138703e-50	(40, 60]
TMEM235	-0.525655	5.12726242167019e-50	(40, 60]
FOXP1-AS1	-0.614209	5.46699015598157e-50	(40, 60]
HK2	-0.564633	6.93589989368499e-50	(40, 60]
C10orf99	0.678174	9.38250401645191e-50	(40, 60]
RP11-293M10.5	-0.5378	2.31455720682392e-49	(40, 60]
AC009495.4	0.693221	2.42521127038351e-49	(40, 60]
VSTM2B	0.562135	2.56100489167421e-49	(40, 60]
CES1	0.675966	3.118220109298e-49	(40, 60]
AC017006.3	0.547885	5.51399099770106e-49	(40, 60]
UBOX5-AS1	-0.534298	6.73138893281132e-49	(40, 60]
RP11-563D10.1	-0.587902	1.3503576972382e-48	(40, 60]
PKIA	-0.707499	1.95957359594344e-48	(40, 60]
RP11-428L9.2	-0.675374	2.28545519643102e-48	(40, 60]
RP11-20G13.1	-0.670003	3.09652771559181e-48	(40, 60]
RP11-283C24.1	0.588382	3.67924055293954e-48	(40, 60]
GRAMD1B	0.609076	5.21051171262289e-48	(40, 60]
HRH2	-0.517505	5.31767249409242e-48	(40, 60]
CCR5	0.592196	6.2938968089288e-48	(40, 60]
ARRDC4	-0.528288	2.37258085875131e-47	(40, 60]
AC009892.10	1.02685	6.66930199260017e-47	(40, 60]
LILRB1	0.838013	6.82689085370165e-47	(40, 60]
AC144831.1	0.639958	1.19541855515023e-46	(40, 60]
IGLV3-19	0.878207	1.23990685158878e-46	(40, 60]
GRIN3A	-0.687862	1.77372773024487e-46	(40, 60]
AC005481.5	-0.55555	1.87857523489919e-46	(40, 60]
SLC23A1	0.51105	1.92679359267689e-46	(40, 60]
IL36A	-0.811693	3.0251860450988e-46	(40, 60]
RP11-452C13.1	-0.770574	4.06019368710476e-46	(40, 60]
AC026310.1	0.881492	5.78619384642678e-46	(40, 60]
AC011899.9	-0.830151	6.80844020757946e-46	(40, 60]
RP11-845C23.3	-0.821124	6.89169472263674e-46	(40, 60]
ARHGEF28	0.558899	7.04426758321564e-46	(40, 60]
CYP11B1	0.557461	1.20495571930262e-45	(40, 60]
CD101	-0.57267	1.30208431567943e-45	(40, 60]
HAPLN3	-0.644511	3.59506725975275e-45	(40, 60]
AC073636.1	0.582207	6.8426909489668e-45	(40, 60]
PARP15	0.568446	6.94952356640619e-45	(40, 60]
AP000695.6	0.711152	7.42224717744411e-45	(40, 60]
APOH	-0.562704	8.14937752992967e-45	(40, 60]
AC098973.2	0.563642	9.89704920219277e-45	(40, 60]
AC012506.4	-1.04735	1.01735055366749e-44	(40, 60]
LILRA1	0.66684	1.16709683694793e-44	(40, 60]
SLC40A1	-0.668725	1.26010382681251e-44	(40, 60]
AC087499.10	0.536525	2.73990172186496e-44	(40, 60]
RP11-536I6.1	0.550864	2.92768856389296e-44	(40, 60]
RP11-231E4.2	-0.589651	3.43074339762255e-44	(40, 60]
MYL4	0.638987	4.21043763856368e-44	(40, 60]
KIAA1683	-0.571226	6.53964071828388e-44	(40, 60]
AVP	-0.723996	6.8947018650206e-44	(40, 60]
C18orf63	-0.514366	7.22666215261364e-44	(40, 60]
IFNG	0.600095	1.1037719104692e-43	(40, 60]
PLEKHA5	0.535912	1.19545506035653e-43	(40, 60]
WI2-2373I1.2	-0.52628	1.51144633058768e-43	(40, 60]
LIM2	0.719741	1.76306188007665e-43	(40, 60]
RP11-138I18.2	-0.522081	1.7865313796991e-43	(40, 60]
LONRF2	0.747721	2.79537534731095e-43	(40, 60]
RP11-610P16.1	-0.749456	3.13104108066162e-43	(40, 60]
BCAT1	0.724337	5.77082145633325e-43	(40, 60]
DACT1	-0.743481	6.47129994507616e-43	(40, 60]
RP3-403L10.3	-0.700025	7.77388621952571e-43	(40, 60]
ENPP5	0.510712	8.93301660850235e-43	(40, 60]
NEB	0.500756	1.75849017700031e-42	(40, 60]
RP11-371A19.2	-0.576892	1.94012107164859e-42	(40, 60]
CHRNA6	-0.521465	2.45107730418388e-42	(40, 60]
RP4-800F24.1	0.861545	2.7574531536118e-42	(40, 60]
AP000230.1	-0.66913	3.16192560655059e-42	(40, 60]
RP11-635L1.3	0.557544	5.65696875269966e-42	(40, 60]
RP11-334A14.8	0.588226	5.73615525705171e-42	(40, 60]
CTD-2349B8.1	0.980132	7.35189565148696e-42	(40, 60]
AC114730.2	0.533292	1.00410766068079e-41	(40, 60]
LILRA2	0.69839	1.23329855144577e-41	(40, 60]
CTB-49A3.2	-0.557041	1.45272701136775e-41	(40, 60]
CD4	-0.586063	2.87230818387252e-41	(40, 60]
RP11-428C19.5	0.607596	4.23048096198731e-41	(40, 60]
RP11-74K11.2	0.523874	4.84654518300618e-41	(40, 60]
RP11-169D4.1	0.58808	4.97066087545527e-41	(40, 60]
RP11-35O15.1	-0.506993	9.40629675689525e-41	(40, 60]
RP11-323I1.1	-0.623652	1.11827879682614e-40	(40, 60]
C10orf71-AS1	0.674565	1.33740108306881e-40	(40, 60]
XCL1	0.71885	2.5325942378337e-40	(40, 60]
PPP1R14A	-0.703034	2.615982923563e-40	(40, 60]
WNT7A	-0.56004	2.64319704232132e-40	(40, 60]
RP11-379C10.4	-0.808323	3.73003483214768e-40	(40, 60]
NRTN	-0.502052	4.31106913288171e-40	(40, 60]
CTC-573N18.1	0.55245	4.41465722252106e-40	(40, 60]
VIPR1-AS1	-0.692115	8.88514273435259e-40	(40, 60]
CDS1	-0.609274	9.62758241176074e-40	(40, 60]
GRASP	-0.654052	1.22385799161149e-39	(40, 60]
CTD-2582M21.1	0.507986	1.90603776311411e-39	(40, 60]
RP11-542M13.3	0.50001	2.74310783569882e-39	(40, 60]
KRT85	0.659609	3.30483801310791e-39	(40, 60]
CTB-12A17.3	-0.690822	4.51790827623368e-39	(40, 60]
RP11-625L16.1	0.716412	4.84872319719115e-39	(40, 60]
TXNRD3NB	0.80895	8.73514389058809e-39	(40, 60]
AC139100.3	0.512071	1.52750547604672e-38	(40, 60]
FAM92B	0.503311	2.21793293178752e-38	(40, 60]
RP5-1002M8.4	0.66013	2.37137122088961e-38	(40, 60]
AL353354.2	0.647757	2.4393360002957e-38	(40, 60]
RP11-641A6.2	-0.932852	3.69834193493557e-38	(40, 60]
LRRN3	-0.805019	6.95196373010573e-38	(40, 60]
VLDLR	0.5647	9.91905871103523e-38	(40, 60]
LAIR2	0.660315	1.12856836170959e-37	(40, 60]
TRPA1	0.59301	1.48275695632793e-37	(40, 60]
NCR1	0.613677	1.59589724348015e-37	(40, 60]
GPX5	-0.78483	2.26338715596926e-37	(40, 60]
RP11-69E11.4	0.750052	2.68854639686187e-37	(40, 60]
LTBP1	0.513953	4.490222863878e-37	(40, 60]
RP11-420B22.1	-0.617708	6.25199763231704e-37	(40, 60]
AP000487.4	0.619901	8.77172081924696e-37	(40, 60]
AC079779.5	0.960686	1.1361422110065e-36	(40, 60]
CTD-2061E19.6	0.610205	1.46883584836196e-36	(40, 60]
PDCD1	0.519336	1.86608648578998e-36	(40, 60]
RP11-428K3.1	-0.612763	1.97012842631099e-36	(40, 60]
FCGR3B	0.604652	2.14186532418911e-36	(40, 60]
GZMK	0.537165	2.15783830022741e-36	(40, 60]
SCD5	0.511698	3.51812783064381e-36	(40, 60]
CXADR	-0.605916	4.03389545017412e-36	(40, 60]
RP11-253A20.1	0.55175	4.61138795162341e-36	(40, 60]
RP11-229C3.2	-0.510545	6.08918534668259e-36	(40, 60]
TXNRD3	0.651233	8.81254161682561e-36	(40, 60]
RP11-290F24.6	0.904233	1.11863986607811e-35	(40, 60]
AC079779.6	0.866161	1.30583217924512e-35	(40, 60]
FABP2	-0.595806	1.59635282527861e-35	(40, 60]
CTA-280A3__B.2	0.684687	1.71842729583326e-35	(40, 60]
RP11-321G12.1	-0.658293	2.33416442803453e-35	(40, 60]
PROX1-AS1	-0.523166	2.94063271727119e-35	(40, 60]
ZBED3-AS1	-0.61109	3.21389028257703e-35	(40, 60]
AC017002.1	0.508517	3.52421338498753e-35	(40, 60]
C11orf42	0.854699	7.99961023937763e-35	(40, 60]
TMPRSS7	-0.609877	8.0232002985967e-35	(40, 60]
PTGIR	-0.929851	8.52978899879981e-35	(40, 60]
IGHV3-20	-0.73311	1.10215967447364e-34	(40, 60]
CTB-47B11.3	0.59939	1.11379556651797e-34	(40, 60]
RP11-15M15.2	-0.556338	2.38482214668517e-34	(40, 60]
TRBV5-5	-0.900272	3.1394194004249e-34	(40, 60]
GS1-122H1.2	0.555046	4.8045587320032e-34	(40, 60]
AC008440.5	-0.555234	5.61797215977841e-34	(40, 60]
AP001422.3	-0.73688	1.11251570075048e-33	(40, 60]
PIFO	-0.545147	1.2543002885423e-33	(40, 60]
CCRL2	0.649259	1.40771395657109e-33	(40, 60]
RP11-223C24.2	-0.648312	1.47152967465323e-33	(40, 60]
C9orf66	0.570517	1.50548480527387e-33	(40, 60]
CCR6	-0.59278	1.71027266345788e-33	(40, 60]
LL22NC03-121E8.3	0.637593	1.7265670704612e-33	(40, 60]
CTD-2540B15.7	0.612094	2.02774783712694e-33	(40, 60]
NUAK1	0.724541	2.31289102205662e-33	(40, 60]
DBH	-1.09716	2.7130616300534e-33	(40, 60]
LINC00384	0.573885	3.04743061901372e-33	(40, 60]
GP5	-0.711077	3.45720823386072e-33	(40, 60]
CTD-2275D24.1	0.782071	3.45720823386072e-33	(40, 60]
RP11-426C22.6	0.547816	3.59674331077418e-33	(40, 60]
IGLV2-11	0.610239	4.58936559847181e-33	(40, 60]
RP11-157E21.1	0.591349	6.41410430694186e-33	(40, 60]
RP11-255B23.4	-0.567161	7.40163291916257e-33	(40, 60]
SCAND3	-0.726705	7.58409168985574e-33	(40, 60]
CTD-2275D24.2	0.892009	7.83324158953981e-33	(40, 60]
RP11-406H23.2	0.648183	1.07621608048194e-32	(40, 60]
RP11-70L8.4	0.511285	1.14214024367989e-32	(40, 60]
CTD-2576D5.4	0.565103	1.26875086997e-32	(40, 60]
RP11-30L3.2	0.548938	1.37514843587376e-32	(40, 60]
RBM11	-0.693119	1.62726370102851e-32	(40, 60]
ITPRIPL2	1.06302	1.66088212450364e-32	(40, 60]
CTC-484P3.3	0.618272	1.94002430597673e-32	(40, 60]
CST11	0.828616	1.97043517900626e-32	(40, 60]
RP11-33B1.4	-0.593213	2.04566206383856e-32	(40, 60]
DBH-AS1	-1.15443	2.36824887065416e-32	(40, 60]
CTD-2535L24.3	-0.541981	2.98471216963679e-32	(40, 60]
CTD-2275D24.3	0.744099	3.05090358224472e-32	(40, 60]
LIMS2	-0.572529	4.75885946328594e-32	(40, 60]
SPINT2	-0.578074	8.65250808966341e-32	(40, 60]
RP11-89N17.2	0.896557	9.42650316307661e-32	(40, 60]
RP4-635E18.7	0.934828	1.04914007929939e-31	(40, 60]
OR6N2	0.750428	1.6529890561833e-31	(40, 60]
LA16c-444G7.1	0.809702	1.98375405102654e-31	(40, 60]
RP11-334A14.5	0.788553	4.42434586538118e-31	(40, 60]
PROX1	-0.870684	4.59005126372414e-31	(40, 60]
RP11-317P15.5	0.613886	4.85213392147297e-31	(40, 60]
FCRL6	0.592726	5.16545709850064e-31	(40, 60]
ADAM23	-0.508035	5.85204937675738e-31	(40, 60]
RP11-114F10.3	0.710624	7.09846032200017e-31	(40, 60]
UTS2B	0.607473	8.02975880758955e-31	(40, 60]
IL4	0.738608	9.74261649912741e-31	(40, 60]
RP11-77C3.3	-0.786561	1.14645982953975e-30	(40, 60]
RP11-145E17.2	0.696964	1.19575967332653e-30	(40, 60]
CXCR2	0.615866	1.76945244182739e-30	(40, 60]
RP11-753H16.4	0.691486	2.25993752631847e-30	(40, 60]
RP11-44H4.1	0.518569	3.70686516718544e-30	(40, 60]
RP11-12M5.1	-0.570394	4.39820039752077e-30	(40, 60]
RP11-17M16.1	-0.5776	4.52719083399776e-30	(40, 60]
RP11-205K6.1	0.520646	6.96752272629462e-30	(40, 60]
RP11-52J3.3	-0.519059	7.55260728804752e-30	(40, 60]
RP11-120J1.1	0.543024	7.66722117938363e-30	(40, 60]
AC079779.7	0.622934	1.60045978055235e-29	(40, 60]
RP11-189E14.4	-0.860153	2.05267671422605e-29	(40, 60]
TRBV7-7	-1.00404	4.39402323839112e-29	(40, 60]
RP11-305L7.7	0.537464	5.89296641991517e-29	(40, 60]
FGFBP1	0.603811	6.20088772165813e-29	(40, 60]
SRXN1	0.503508	1.0068480260459e-28	(40, 60]
TRBV6-8	-0.974476	1.68468932731974e-28	(40, 60]
CEBPA-AS1	0.506849	1.72279610703329e-28	(40, 60]
SLC9A4	0.595987	1.75691582798205e-28	(40, 60]
GOLGA6L10	-0.730573	1.91329424585677e-28	(40, 60]
MTUS1	-0.511249	2.540281949244e-28	(40, 60]
AL360004.1	0.815302	2.96136906692817e-28	(40, 60]
RP1-230L10.1	0.605826	3.44624037052728e-28	(40, 60]
RP11-52J3.2	-0.511686	3.96236207810603e-28	(40, 60]
PP13439	0.60668	4.05970419555449e-28	(40, 60]
LGALS9C	0.680772	4.19895665691281e-28	(40, 60]
CTB-120L21.1	0.605332	4.4845165848845e-28	(40, 60]
RP11-476H20.1	-0.560448	5.87904743798548e-28	(40, 60]
CTD-2540L5.6	-0.515346	6.11287653345215e-28	(40, 60]
RP11-45A12.2	-0.541354	6.29587244129697e-28	(40, 60]
AC005498.3	-0.513484	7.17006986747385e-28	(40, 60]
AC104695.4	0.509539	7.98057658316473e-28	(40, 60]
AC008592.7	0.557324	8.13033321155841e-28	(40, 60]
RP1-142L7.8	0.594264	1.10059442406961e-27	(40, 60]
GPR17	-0.627923	1.10103377241941e-27	(40, 60]
LCA5	-0.574744	1.19083672420631e-27	(40, 60]
ZFP28	-0.506218	1.35552476413899e-27	(40, 60]
RP11-79M19.2	0.529966	1.68923784317048e-27	(40, 60]
RP11-89N17.4	0.66778	2.43326270922116e-27	(40, 60]
AC068858.1	0.552759	2.47583052383743e-27	(40, 60]
RP11-1079K10.4	0.527596	2.77559967160935e-27	(40, 60]
CELA3B	-0.567739	3.06811522210715e-27	(40, 60]
RP11-506B6.6	0.556307	4.97884332290314e-27	(40, 60]
AC017002.2	0.522925	6.81116383670146e-27	(40, 60]
CNN3	-0.700582	1.51472745170562e-26	(40, 60]
PROK2	0.637864	1.75307868424982e-26	(40, 60]
CD300LB	0.517555	2.6360961780505e-26	(40, 60]
RP11-625L16.3	0.860145	2.69857419847023e-26	(40, 60]
AC005237.4	-0.534031	2.99009210872869e-26	(40, 60]
AC017048.1	0.741252	3.85214333891174e-26	(40, 60]
C10orf85	0.706387	5.03764864159212e-26	(40, 60]
RP11-626G11.3	1.17301	7.44397749566831e-26	(40, 60]
ADAMTS1	0.537375	2.25124782693319e-25	(40, 60]
ETV1	0.526309	2.79070914131574e-25	(40, 60]
JAKMIP3	-0.570095	3.32452214763082e-25	(40, 60]
RP11-298J20.3	0.512739	3.70323505756588e-25	(40, 60]
FZD4	0.513289	5.3493290004837e-25	(40, 60]
PODN	0.684276	9.48527892609793e-25	(40, 60]
RP4-555L14.4	-0.500421	9.94254964548233e-25	(40, 60]
MRGPRG-AS1	0.568481	1.52032690689872e-24	(40, 60]
RP11-327L3.3	-0.541416	2.15286448922162e-24	(40, 60]
PDGFRL	-0.629667	2.75010337723506e-24	(40, 60]
IGLV3-9	0.55951	3.13026392112718e-24	(40, 60]
MEIOB	-0.593282	5.44640773595076e-24	(40, 60]
MPP4	0.741745	6.94215805191258e-24	(40, 60]
RP11-629G13.1	0.574239	7.97758403797316e-24	(40, 60]
COL10A1	0.813607	8.23969978123522e-24	(40, 60]
THEM5	0.756573	8.41826021859669e-24	(40, 60]
SMAD5-AS1	0.528592	1.10242711750414e-23	(40, 60]
RP11-451M19.3	0.515023	1.1136405707902e-23	(40, 60]
RP11-205K6.2	0.557226	1.3181963172007e-23	(40, 60]
IL1B	0.556976	1.89767325391449e-23	(40, 60]
LINC00945	0.750171	1.93081134825968e-23	(40, 60]
IGLV3-16	0.595139	1.9771366585996e-23	(40, 60]
RP11-172E10.1	-0.667948	2.81633891776495e-23	(40, 60]
SYCP3	0.870533	3.41876193849051e-23	(40, 60]
MYL7	-0.71473	3.60753101000172e-23	(40, 60]
RP11-634B22.4	-0.574864	3.72089548789141e-23	(40, 60]
GCNT4	-0.661524	4.13158524241132e-23	(40, 60]
RP11-1109F11.5	0.660144	4.192496036672e-23	(40, 60]
SLC7A8	-0.590802	5.22278768226137e-23	(40, 60]
IL37	0.530907	7.26007232061651e-23	(40, 60]
AL353354.1	0.512616	7.50229419906257e-23	(40, 60]
SLC35G2	0.511489	9.11197968271317e-23	(40, 60]
SMAD5	0.50058	1.39245576117469e-22	(40, 60]
TRBV5-6	-0.805316	1.74353150944972e-22	(40, 60]
FBXL16	-0.513891	1.79884693101667e-22	(40, 60]
RP11-190I17.2	-0.757574	1.98911975064179e-22	(40, 60]
RP11-439C15.5	-0.865464	2.06567800754576e-22	(40, 60]
RP5-1077I2.3	-0.548194	2.34854227602543e-22	(40, 60]
RP11-15F12.3	0.735162	2.38290163294636e-22	(40, 60]
CTD-3253I12.1	0.635164	2.7190350295943e-22	(40, 60]
AC006372.5	-0.521323	3.19483974097863e-22	(40, 60]
GATA2	-0.545758	3.80291870991683e-22	(40, 60]
IGLV3-12	0.514793	4.39605103019355e-22	(40, 60]
NKX2-2	-0.682438	4.64304527030019e-22	(40, 60]
CTD-2260A17.1	0.536948	4.72680435734699e-22	(40, 60]
RP11-326L2.1	-0.679271	4.88944828591521e-22	(40, 60]
IL13	0.637962	5.09948148250227e-22	(40, 60]
AC093585.6	-0.919744	5.40927266524127e-22	(40, 60]
CCL16	0.657641	6.20731843005003e-22	(40, 60]
C18orf42	-0.623808	6.72021431042233e-22	(40, 60]
TRBV6-6	-0.705942	7.27203493682833e-22	(40, 60]
SIAH3	-0.511808	9.05485294444488e-22	(40, 60]
NPIPB4	-0.661162	1.01467614123444e-21	(40, 60]
C8orf12	0.518841	1.01690452113096e-21	(40, 60]
TFCP2L1	0.61664	1.23302748324746e-21	(40, 60]
C15orf60	0.573313	1.78718031934773e-21	(40, 60]
KBTBD11-OT1	-0.709439	1.97644618301151e-21	(40, 60]
CYP2A7	-0.522934	1.97765355054545e-21	(40, 60]
RP11-114F10.2	0.651938	2.24048532240689e-21	(40, 60]
RP4-529N6.1	0.716503	3.22737907768532e-21	(40, 60]
ISPD-AS1	0.578059	5.0319191789269e-21	(40, 60]
CA8	0.564282	7.61529394630777e-21	(40, 60]
RNF175	-0.608473	7.74595003172291e-21	(40, 60]
ZNF492	-0.827898	1.11679694450146e-20	(40, 60]
ZC2HC1A	-0.504395	1.35499983233805e-20	(40, 60]
LINC00272	0.502295	1.71754394862543e-20	(40, 60]
OR10V1	0.552387	2.66596649755205e-20	(40, 60]
CEBPD	0.51286	2.99176174334236e-20	(40, 60]
CTC-563A5.2	0.607811	3.80147024800442e-20	(40, 60]
RP11-395G23.3	-0.51342	4.3718515961164e-20	(40, 60]
DIO3OS	0.53729	5.16086990410561e-20	(40, 60]
RP11-666F17.1	0.506084	7.67729461290827e-20	(40, 60]
PI16	-0.502822	7.87175827601238e-20	(40, 60]
SEMA4A	-0.66045	1.0013186685071e-19	(40, 60]
AC096574.5	-0.505972	1.04524596608492e-19	(40, 60]
RP11-277P12.10	0.616403	1.19484219136042e-19	(40, 60]
RP11-301L8.2	-1.06975	1.28924858062811e-19	(40, 60]
RP11-58A18.1	0.775365	1.60087728659739e-19	(40, 60]
AC004041.2	0.539564	1.65352476161598e-19	(40, 60]
PRED60	-0.616302	2.26302124779157e-19	(40, 60]
CYTL1	0.534046	2.28807020672982e-19	(40, 60]
KRT79	0.748657	2.44948838665323e-19	(40, 60]
RP11-520A21.1	0.952637	2.65478550087003e-19	(40, 60]
TMED6	0.931204	2.76769164740216e-19	(40, 60]
RP11-1151B14.4	0.542061	5.28600893182364e-19	(40, 60]
DYDC2	-0.54121	7.52156665551512e-19	(40, 60]
AC008063.2	-0.538653	7.74859965243509e-19	(40, 60]
RP11-438C19.1	0.507469	8.28732607418939e-19	(40, 60]
RP11-141C7.4	-0.570955	9.27878667446632e-19	(40, 60]
RP11-467C18.1	0.693901	9.51905994539472e-19	(40, 60]
CD200	-0.512005	1.04308385717607e-18	(40, 60]
CTD-2540B15.11	0.628732	1.09151293699292e-18	(40, 60]
RP11-1260E13.1	-0.560286	1.27004358199408e-18	(40, 60]
AC018890.4	-0.510631	1.43206949523536e-18	(40, 60]
C17orf66	0.543646	1.48053618039491e-18	(40, 60]
CTD-2005H7.2	0.744547	1.61984344594894e-18	(40, 60]
ADAMTSL2	-0.559149	2.10427460241799e-18	(40, 60]
RP5-1039K5.16	0.50345	2.25184174815993e-18	(40, 60]
CRYBB1	0.696803	2.26363500611412e-18	(40, 60]
RP11-547C13.1	0.588097	2.59260561023758e-18	(40, 60]
IGFBP3	0.506849	2.88315205434252e-18	(40, 60]
OMD	0.703294	3.20917131154742e-18	(40, 60]
ITCH-AS1	0.545386	4.24812998439937e-18	(40, 60]
RP11-187E13.1	-0.514271	4.51263003690616e-18	(40, 60]
FNDC9	0.656136	4.51549980449843e-18	(40, 60]
SOWAHC	-0.546329	4.63584072042608e-18	(40, 60]
AC135050.5	0.632616	4.7460718269449e-18	(40, 60]
GSC	0.650265	5.47676354791334e-18	(40, 60]
RP11-475N22.4	-0.501261	5.52022734731263e-18	(40, 60]
RP11-85E16.1	0.724249	5.57458296934576e-18	(40, 60]
TDRG1	0.572526	5.60503344214584e-18	(40, 60]
LGALS12	0.539316	6.77519250606811e-18	(40, 60]
GGT1	0.501206	6.79745984258755e-18	(40, 60]
KRT72	-0.580998	7.36016481066163e-18	(40, 60]
RP11-778D12.2	-0.521528	8.04361422272115e-18	(40, 60]
AP006285.6	0.858352	8.51071459955642e-18	(40, 60]
NKG2-E	0.609379	8.79192650933573e-18	(40, 60]
NPIPB7	1.19664	8.79192650933573e-18	(40, 60]
RP11-1055B8.3	0.527956	8.84284067072467e-18	(40, 60]
C14orf164	-0.534667	9.93801955808407e-18	(40, 60]
RP11-250B2.3	0.5501	1.980040711933e-17	(40, 60]
RP11-2E17.2	0.664896	2.30676744103922e-17	(40, 60]
LINC00315	-0.530156	2.42928882768865e-17	(40, 60]
KRT73	-0.791705	2.70783210297224e-17	(40, 60]
AC005546.2	0.571463	3.08150158818542e-17	(40, 60]
RP11-192P3.5	-0.537433	3.39199863461721e-17	(40, 60]
AP001046.5	-0.520032	3.77770558560345e-17	(40, 60]
RP11-345L23.1	0.576138	3.80220783836146e-17	(40, 60]
RP11-103H7.2	0.511286	4.68671787073492e-17	(40, 60]
CCL26	0.576996	5.08975119941076e-17	(40, 60]
KRTAP10-9	0.560189	6.19997725268523e-17	(40, 60]
RP11-685N10.1	1.01396	6.7122760646945e-17	(40, 60]
AC104655.3	0.706408	1.36775083231262e-16	(40, 60]
SFRP4	0.56208	1.44480031518099e-16	(40, 60]
PLA2G12B	0.730708	1.46784558504965e-16	(40, 60]
RP4-751H13.7	-0.539923	1.49044988488556e-16	(40, 60]
JAG1	0.519118	1.9676650447223e-16	(40, 60]
RP11-326C3.2	-0.507014	2.77315800194087e-16	(40, 60]
DNTT	-0.583149	2.89603187300614e-16	(40, 60]
ADAMTS15	0.544651	3.12830989658626e-16	(40, 60]
RP11-290F20.1	0.574562	3.80052212570852e-16	(40, 60]
RP11-536G4.1	0.534302	4.14308259815003e-16	(40, 60]
RP11-534L20.5	0.590063	5.59903746013428e-16	(40, 60]
KLRC2	0.82784	6.10326749077668e-16	(40, 60]
RP4-529N6.2	0.578056	7.28925994465152e-16	(40, 60]
RP11-104J23.1	0.906231	8.52493660527033e-16	(40, 60]
CTC-428G20.3	0.729047	1.15057715087538e-15	(40, 60]
RP11-380L11.4	-0.727897	1.18578762007112e-15	(40, 60]
RP11-845M18.6	0.530003	1.40426930798817e-15	(40, 60]
CCL14	0.683731	1.57576548502978e-15	(40, 60]
MYZAP	-0.552043	1.58629575173704e-15	(40, 60]
LAMC2	-0.520054	1.64657059549181e-15	(40, 60]
RP11-63N3.1	0.756562	1.68575662282851e-15	(40, 60]
SYT17	0.527175	2.15656999289295e-15	(40, 60]
KLRC3	0.648527	2.18479561031955e-15	(40, 60]
RP11-143K11.1	-0.780717	2.20616509081269e-15	(40, 60]
TAAR2	0.526413	2.25195951712227e-15	(40, 60]
OR2T5	-0.942724	2.32609707248694e-15	(40, 60]
SPATA22	0.589785	2.44403738074336e-15	(40, 60]
HTRA4	0.651096	2.85305044844877e-15	(40, 60]
CTD-2542L18.1	0.65578	3.22591690539093e-15	(40, 60]
RIPK4	-0.546864	3.7714822632084e-15	(40, 60]
RP11-98F14.11	0.511697	4.51384862261928e-15	(40, 60]
PIANP	-0.610808	4.88566850022556e-15	(40, 60]
AC055736.1	0.773848	5.63301518729039e-15	(40, 60]
DBX1	-0.515565	5.97703905994544e-15	(40, 60]
CCL23	0.662407	6.00279394408726e-15	(40, 60]
TRBV6-7	-0.642525	8.0959380682108e-15	(40, 60]
CATSPER3	-0.582621	9.00484400148201e-15	(40, 60]
RP11-869B15.1	-0.539208	9.16878111647942e-15	(40, 60]
LGALS14	-0.71653	9.22623536470077e-15	(40, 60]
IGHV1-24	0.522666	9.83838841062112e-15	(40, 60]
RP11-353N4.1	-0.560926	1.10265293288115e-14	(40, 60]
AC006130.3	-0.700969	1.52306143671156e-14	(40, 60]
CTD-2544N14.3	0.67578	1.95380554820188e-14	(40, 60]
OR2T3	-0.636409	2.28115408305902e-14	(40, 60]
C4orf17	-0.60797	2.35158732928711e-14	(40, 60]
CLDN1	-0.834652	2.6933593143114e-14	(40, 60]
FAM99B	0.784049	3.22318011715688e-14	(40, 60]
CCL15-CCL14	0.724462	3.63636473327772e-14	(40, 60]
SMOC2	0.508574	3.98320886642079e-14	(40, 60]
PPIAL4C	-1.18847	4.16778463547371e-14	(40, 60]
RP11-65J3.15	-0.542647	4.53385623513222e-14	(40, 60]
CCL15	0.931391	5.14298108818341e-14	(40, 60]
CTD-3051D23.4	-0.775855	7.36656753415272e-14	(40, 60]
RP11-10A14.3	0.571543	7.3991078862254e-14	(40, 60]
RP11-713P17.5	-0.627362	9.81411718471488e-14	(40, 60]
AP000322.53	0.61254	1.4599203956244e-13	(40, 60]
CD93	0.551486	1.52139137498328e-13	(40, 60]
AC102953.6	-0.687593	1.69271022037252e-13	(40, 60]
LGALS9B	0.707904	1.91574659566417e-13	(40, 60]
TRBV19	-0.661804	2.35084798715278e-13	(40, 60]
GJB6	-0.52348	3.36086242898136e-13	(40, 60]
TLX1	-0.517687	3.70485672310184e-13	(40, 60]
AP001630.5	0.621709	4.5015053952104e-13	(40, 60]
SNHG18	-0.963876	4.8916061586864e-13	(40, 60]
RP11-400N13.2	0.546315	5.64416779039472e-13	(40, 60]
TAAR1	0.505235	6.00069738040985e-13	(40, 60]
PLA2G5	0.55728	6.74137913943059e-13	(40, 60]
RP5-833A20.1	0.631005	6.97887956628886e-13	(40, 60]
BEND5	-0.501421	9.27054168033145e-13	(40, 60]
RP11-428L9.1	-0.560964	1.10040017592993e-12	(40, 60]
HIST2H4B	-0.867169	1.23563349731762e-12	(40, 60]
SYNE1-AS1	0.740199	1.33405915200364e-12	(40, 60]
FFAR1	-0.503738	1.39021462086364e-12	(40, 60]
SLC10A1	-0.516865	1.49942021890488e-12	(40, 60]
RP11-44F14.2	-0.567849	1.96145198983359e-12	(40, 60]
RP11-286H15.1	-1.08528	2.03978326866901e-12	(40, 60]
RP11-78A19.2	0.737389	2.2296532881887e-12	(40, 60]
RP11-127L20.5	-0.505564	3.39302894564353e-12	(40, 60]
FCRL4	0.727389	3.88503781715463e-12	(40, 60]
AC092667.2	-0.537641	5.12035853216827e-12	(40, 60]
AC139099.6	0.925192	5.94608886478297e-12	(40, 60]
RP11-434I12.3	0.977061	6.54276492668085e-12	(40, 60]
CST9	0.6458	9.94684065381805e-12	(40, 60]
SAA1	0.726783	1.02416818245634e-11	(40, 60]
RP11-67L3.2	0.589922	1.37950624012052e-11	(40, 60]
RP11-552E20.4	0.597091	1.37958433238584e-11	(40, 60]
RP11-662I13.2	0.657967	2.48786254596675e-11	(40, 60]
QRFP	0.737421	2.54980869969154e-11	(40, 60]
RP11-140A10.3	-0.54551	2.67560676009813e-11	(40, 60]
RP11-128A17.1	0.566558	2.82563155150953e-11	(40, 60]
RP11-488C13.7	0.588477	3.35207607369079e-11	(40, 60]
RP11-1379J22.2	-0.50898	3.44987650164771e-11	(40, 60]
FCAR	0.643357	3.85960361555966e-11	(40, 60]
PP13004	-0.522966	4.21316343777519e-11	(40, 60]
RP11-907D1.1	-0.577788	5.78976263532148e-11	(40, 60]
FAM72C	-0.627387	6.08265751347489e-11	(40, 60]
CTC-297N7.9	-0.559151	6.6396785776974e-11	(40, 60]
FGFR2	0.553151	6.76553297570238e-11	(40, 60]
CTA-941F9.9	0.587739	7.0847673369509e-11	(40, 60]
RP11-401E14.2	0.60495	1.05097836493488e-10	(40, 60]
TMEM171	0.551111	1.15010051905644e-10	(40, 60]
OR4C3	0.767875	1.22326558603402e-10	(40, 60]
CTC-537E7.1	0.59554	1.31902916206193e-10	(40, 60]
RP6-91H8.2	0.66605	1.50278183491828e-10	(40, 60]
OR2T29	-0.899176	1.96066136521028e-10	(40, 60]
H1FOO	0.63343	2.58805675335768e-10	(40, 60]
RP11-136K14.3	0.586835	2.87766879748708e-10	(40, 60]
CTD-2363C16.2	-0.789316	3.97066044228087e-10	(40, 60]
AL031320.1	0.554163	4.52455233439374e-10	(40, 60]
RP11-466A19.1	-0.564261	4.54139076058089e-10	(40, 60]
RP11-328K22.1	0.504232	5.36993604207168e-10	(40, 60]
RP11-907D1.2	-0.667351	5.49972088194969e-10	(40, 60]
TRGJ2	0.560217	6.41057236529064e-10	(40, 60]
CTC-499B15.8	-0.527134	7.95907955381754e-10	(40, 60]
RP13-16H11.2	-0.51792	8.11925715852284e-10	(40, 60]
RP11-417E7.2	0.635973	8.37923805218102e-10	(40, 60]
RP11-616K22.2	0.622235	9.35314113470644e-10	(40, 60]
NPIPA5	0.621442	1.22001154756748e-09	(40, 60]
RP11-95I16.2	0.508848	1.25975760936364e-09	(40, 60]
TRAV5	-0.628266	1.27851679090427e-09	(40, 60]
C4BPB	-0.591736	1.48805449956054e-09	(40, 60]
TRBV6-4	-0.507364	2.11471245268088e-09	(40, 60]
CLDN7	-0.519171	2.74260745543581e-09	(40, 60]
RP11-324E6.9	-0.701693	2.74891924900625e-09	(40, 60]
GOLGA6D	0.627335	2.82176842107368e-09	(40, 60]
LL22NC03-121E8.4	0.553271	3.79068171260782e-09	(40, 60]
BEST1	-0.526242	4.58190969860509e-09	(40, 60]
LINC00533	-0.515712	5.48166838477563e-09	(40, 60]
CD248	-0.626946	5.5208392530297e-09	(40, 60]
GRHL2	0.506256	9.837116331078e-09	(40, 60]
PVR	-0.536459	1.0745897844145e-08	(40, 60]
RP11-395P17.11	-0.599369	1.19190653917795e-08	(40, 60]
AP001476.4	0.55293	1.28430971005701e-08	(40, 60]
SIGLEC7	0.501072	1.83805847875892e-08	(40, 60]
ZNF654	0.633851	3.75061428673595e-08	(40, 60]
SRGAP2-AS1	0.518441	3.86116648879575e-08	(40, 60]
RP11-408H20.2	-0.706479	5.43534257212291e-08	(40, 60]
TRGJP2	0.50037	5.99535250937172e-08	(40, 60]
RP6-91H8.1	0.87329	6.45451087515801e-08	(40, 60]
CTD-2383M3.1	0.660925	6.58939197781537e-08	(40, 60]
RP11-568J23.5	0.690218	6.58939197781537e-08	(40, 60]
AC140481.4	1.19224	8.3946797477454e-08	(40, 60]
NKX6-1	-0.580121	8.42346082739504e-08	(40, 60]
AC091948.1	-1.19499	8.68779434101929e-08	(40, 60]
RP11-4M23.3	0.547557	9.38547543931457e-08	(40, 60]
TRAV24	-0.51379	1.09115515748112e-07	(40, 60]
FITM1	-0.556709	1.33226084534186e-07	(40, 60]
OCSTAMP	0.553444	1.6238863821253e-07	(40, 60]
CTD-2396E7.9	0.595856	1.63123626992657e-07	(40, 60]
RP11-531A24.5	0.555929	1.77572592120098e-07	(40, 60]
RP11-443N24.3	-0.589342	1.83420275124902e-07	(40, 60]
CTD-2033D15.1	0.597549	2.07050454002269e-07	(40, 60]
LINC00696	0.876051	2.13884992617437e-07	(40, 60]
TRAV3	-0.71768	2.51248933619879e-07	(40, 60]
RP11-486L19.2	-0.597831	2.61850782457276e-07	(40, 60]
TRBV11-2	-0.532685	2.68572721368686e-07	(40, 60]
AC011284.3	-0.580177	2.73755536399287e-07	(40, 60]
ZNF471	-0.503705	3.8150529203653e-07	(40, 60]
CTB-167G5.5	-0.79305	3.81813657401382e-07	(40, 60]
CTD-2396E7.10	0.550077	3.91993402867534e-07	(40, 60]
LINC00614	-0.814977	4.00406701292306e-07	(40, 60]
DYDC1	-0.569598	4.13533096443355e-07	(40, 60]
A2M	0.509306	4.50007762257155e-07	(40, 60]
RP1-125N5.2	0.586607	5.13005327977229e-07	(40, 60]
ZNF667-AS1	-0.719171	5.31035299389309e-07	(40, 60]
AE000658.31	-1.15218	5.64662202808934e-07	(40, 60]
RP11-1336O20.2	0.871214	9.25306929975183e-07	(40, 60]
AB019440.50	-0.555867	1.02178878759906e-06	(40, 60]
RP11-22C11.2	-0.637842	1.03293607712759e-06	(40, 60]
OR4K15	-0.522609	1.04538392245284e-06	(40, 60]
RP11-58A12.3	0.863857	1.06140692189859e-06	(40, 60]
RP11-87H9.3	0.869431	1.07284913460329e-06	(40, 60]
CTD-2583P5.1	0.808066	1.13428018558732e-06	(40, 60]
MEIS1-AS3	0.501986	1.13513456419181e-06	(40, 60]
RP6-91H8.5	1.31608	1.30324815584436e-06	(40, 60]
RP11-307L14.1	0.528096	1.35062522632528e-06	(40, 60]
RP11-655C2.3	0.716062	2.20039448880202e-06	(40, 60]
C3orf22	0.586934	2.32577008442354e-06	(40, 60]
AC004817.1	0.64329	2.33944878438357e-06	(40, 60]
KRTAP4-6	-0.679752	2.36059152771684e-06	(40, 60]
MS4A8	0.901593	2.37454110970749e-06	(40, 60]
RP11-78A18.2	0.658682	2.6054420778303e-06	(40, 60]
RP11-1069G10.1	0.538749	3.63393639546619e-06	(40, 60]
RP11-108P20.1	-0.707342	4.35561278890221e-06	(40, 60]
RP11-227D2.3	-0.517407	4.46736423937931e-06	(40, 60]
SPINK9	-0.564538	4.63182350227783e-06	(40, 60]
RP11-731C17.2	0.709638	5.53524845665328e-06	(40, 60]
FAM170B	0.57582	6.09050604066936e-06	(40, 60]
CTD-2023N9.2	-0.507133	6.90372637742419e-06	(40, 60]
RP11-382A18.2	-0.636071	7.135334411517e-06	(40, 60]
AC187652.1	-0.839229	8.99681437931822e-06	(40, 60]
KRT6A	0.560842	9.10640691746251e-06	(40, 60]
CTD-2275D24.4	0.645359	9.26553969479694e-06	(40, 60]
RP11-485G4.2	0.698643	9.27725550067457e-06	(40, 60]
AC006372.6	-0.528115	9.56812710713437e-06	(40, 60]
RP13-455A7.1	0.603992	1.04846681659175e-05	(40, 60]
CRYBA4	0.605836	1.15504999624587e-05	(40, 60]
SMTNL1	0.511293	1.34941170776887e-05	(40, 60]
CLDN16	-0.510693	1.59235341253749e-05	(40, 60]
TRBV11-1	-0.577423	1.63559923111177e-05	(40, 60]
RP5-1142A6.9	0.582033	1.66315498587452e-05	(40, 60]
RP11-68L1.2	0.588026	1.71085216959239e-05	(40, 60]
CTD-2196E14.4	0.953664	1.79923016000057e-05	(40, 60]
CTD-2196E14.9	0.90522	2.28174826470305e-05	(40, 60]
RP1-90K10.4	-0.534124	2.31793657242427e-05	(40, 60]
CTD-2554C21.2	-0.692968	2.59877587509027e-05	(40, 60]
OR4C5	0.579266	2.67108033185799e-05	(40, 60]
RP11-53I6.4	-0.516987	3.16872386160013e-05	(40, 60]
RP11-157P1.4	0.500675	3.30587518242158e-05	(40, 60]
RP11-1094M14.12	0.743889	3.56075731177467e-05	(40, 60]
IGHV1OR15-9	0.955947	3.72149046772567e-05	(40, 60]
TMEM176A	-0.593977	3.85496986343252e-05	(40, 60]
OR52B2	0.504326	4.37225476192353e-05	(40, 60]
OR14I1	-0.562661	4.41909250810781e-05	(40, 60]
TRBV6-1	-0.619489	5.21467896887372e-05	(40, 60]
RP11-98D18.15	0.710916	5.93821125145608e-05	(40, 60]
RP1-170O19.17	-0.501938	6.19926663962794e-05	(40, 60]
PPAPDC1A	0.614309	7.12563448152159e-05	(40, 60]
CTD-3195I5.1	0.670893	7.51748020895249e-05	(40, 60]
C6orf15	-0.629301	8.71872998016377e-05	(40, 60]
STAU2-AS1	0.548967	8.75428145142395e-05	(40, 60]
RP4-781K5.5	0.729453	8.82128123487198e-05	(40, 60]
PNMA2	-0.648795	9.38313729160725e-05	(40, 60]
TMEM88B	-0.633642	0.000102197	(40, 60]
CTD-2105E13.13	-0.879817	0.000112177	(40, 60]
RP11-809N8.2	-0.62734	0.000138634	(40, 60]
RP11-713N11.4	0.801679	0.000143284	(40, 60]
C1QA	0.646545	0.000150461	(40, 60]
RP11-140M13.1	1.04439	0.000162967	(40, 60]
RP1-56K13.5	-0.537806	0.000174007	(40, 60]
RP4-809F18.1	-0.559238	0.000187661	(40, 60]
MEIS1-AS2	0.963647	0.000204145	(40, 60]
ALKBH3-AS1	0.734135	0.000212908	(40, 60]
RP5-1007G16.1	0.532185	0.000290962	(40, 60]
AC002451.3	0.549401	0.000337242	(40, 60]
DEFB129	-0.549057	0.000383066	(40, 60]
AC093627.12	-0.517992	0.000407811	(40, 60]
SOX1	-0.501104	0.0004976	(40, 60]
AL121963.1	0.598708	0.000516119	(40, 60]
ERN2	0.592207	0.000594103	(40, 60]
CLDN9	-0.53516	0.000623689	(40, 60]
AC016912.3	0.605007	0.00064307	(40, 60]
TTR	0.588529	0.000677033	(40, 60]
RP11-780O24.2	-0.57371	0.000689104	(40, 60]
AMTN	-0.504151	0.000696231	(40, 60]
IGHD2-21	-0.573804	0.000744221	(40, 60]
RP11-57A19.5	0.840979	0.000796285	(40, 60]
CTD-2385L22.1	0.60648	0.000811935	(40, 60]
GRXCR2	0.558037	0.000952998	(40, 60]
CRYGC	0.729202	0.000976123	(40, 60]
RP5-1068B5.3	0.640516	0.00104231	(40, 60]
CTB-113D17.1	0.520413	0.00110687	(40, 60]
AC005162.5	0.884993	0.00112318	(40, 60]
DSC1	-0.691307	0.00115942	(40, 60]
LINC01022	-0.5622	0.00121498	(40, 60]
RP11-733C7.1	0.504649	0.00129988	(40, 60]
AC012506.3	-0.952943	0.00139597	(40, 60]
RP11-1100L3.8	-0.597388	0.00141614	(40, 60]
SLFN14	0.588776	0.0014341	(40, 60]
RP11-774O3.3	0.580883	0.00159171	(40, 60]
RP11-527L4.6	-0.538168	0.00165117	(40, 60]
TRAV8-1	-0.654794	0.00167068	(40, 60]
PRAMEF12	0.537182	0.00178377	(40, 60]
RP11-627G18.2	0.534278	0.00189158	(40, 60]
RP13-631K18.3	0.51382	0.00197358	(40, 60]
MEIS1-AS1	0.628617	0.00200723	(40, 60]
RP1-4G17.2	-0.531197	0.00206982	(40, 60]
ASB14	0.567427	0.00229469	(40, 60]
LA16c-325D7.1	-0.544469	0.00279048	(40, 60]
RP11-104J23.2	0.779186	0.00286844	(40, 60]
RP11-474D1.1	-0.723819	0.00304207	(40, 60]
RP11-501O2.1	0.551273	0.00315317	(40, 60]
PDX1	-0.523945	0.0036846	(40, 60]
RP11-639B1.1	0.566558	0.00377532	(40, 60]
AC012313.1	-0.734855	0.0038622	(40, 60]
SMPDL3A	0.521311	0.00394723	(40, 60]
DEFB135	-0.55721	0.00398254	(40, 60]
GPR158-AS1	-0.524322	0.00474468	(40, 60]
KCNJ8	-0.723353	0.00494599	(40, 60]
CTC-428H11.2	-0.630545	0.00535584	(40, 60]
ANKRD65	-0.517344	0.00583653	(40, 60]
SERPINA9	0.585429	0.00590869	(40, 60]
IGLC2	0.932163	0.00610344	(40, 60]
NPIPA7	-0.501385	0.00623694	(40, 60]
HBCBP	0.522391	0.00639917	(40, 60]
EPGN	-0.547369	0.00646649	(40, 60]
RP11-809C18.4	0.512377	0.00655164	(40, 60]
RP11-804L24.2	1.09783	0.00700152	(40, 60]
CTD-2296D1.4	1.42876	0.00742238	(40, 60]
TM4SF1-AS1	0.656924	0.00793745	(40, 60]
RP11-474D1.3	-0.548662	0.0085141	(40, 60]
RP11-774O3.1	0.741618	0.00853479	(40, 60]
LCN10	-0.539632	0.00862806	(40, 60]
SPINK13	-0.620803	0.00878358	(40, 60]
RP11-627G18.1	0.605364	0.00879808	(40, 60]
RP11-318G21.4	0.500745	0.0090316	(40, 60]
RP11-753A21.1	-0.549165	0.00923122	(40, 60]
RP11-720L2.3	0.550918	0.00931452	(40, 60]
RP11-473C19.1	-0.511241	0.00983974	(40, 60]
TIMM23B	-0.800037	0.0101608	(40, 60]
KDR	-0.507334	0.0114798	(40, 60]
RP11-26M5.3	0.541813	0.0128262	(40, 60]
MBD3L4	-2.13247	0.0128965	(40, 60]
AC005009.1	0.713757	0.0131559	(40, 60]
IGKV2D-24	1.48179	0.0133156	(40, 60]
OR2T35	-0.764161	0.0138843	(40, 60]
RP11-720L2.4	0.771844	0.0139442	(40, 60]
SUCLA2	0.606338	0.0141429	(40, 60]
RP11-6O2.3	0.645153	0.0141807	(40, 60]
RP11-107K17.1	-0.51644	0.0149565	(40, 60]
MS4A7	0.910437	0.0154309	(40, 60]
OR2A42	0.526544	0.0158825	(40, 60]
ATP1B3-AS1	-0.697603	0.0160265	(40, 60]
OR5H14	-0.631228	0.0160577	(40, 60]
FAM166B	0.5205	0.0164867	(40, 60]
LYVE1	0.562676	0.0178311	(40, 60]
LCE3B	-1.20029	0.0186518	(40, 60]
AC012451.1	0.589657	0.01971	(40, 60]
FAM157A	0.778747	0.020546	(40, 60]
RP11-44K6.3	0.622236	0.020767	(40, 60]
PCDH9-AS4	0.566462	0.0218672	(40, 60]
ASPA	0.527064	0.0224668	(40, 60]
RP11-707M3.3	0.535612	0.022512	(40, 60]
VSTM2A	-0.572935	0.0228042	(40, 60]
HIGD1C	0.572001	0.0228899	(40, 60]
SPRR2D	0.974081	0.0235127	(40, 60]
RP11-277L2.5	-1.16881	0.0239981	(40, 60]
AC011525.2	-0.546649	0.0245556	(40, 60]
PRB4	-0.525698	0.0253938	(40, 60]
RP1-46F2.3	-0.548542	0.0257268	(40, 60]
PRB3	-0.635649	0.0274787	(40, 60]
AGAP8	-0.675201	0.027681	(40, 60]
CYP3A4	0.539809	0.0310573	(40, 60]
RP11-158L12.5	0.650623	0.0324035	(40, 60]
AC005498.4	-1.26803	0.0326623	(40, 60]
RP11-125P18.1	-0.790832	0.0336392	(40, 60]
OR8J3	-0.546639	0.0339776	(40, 60]
SERPINB3	0.585104	0.0344932	(40, 60]
RP11-38P22.2	0.567201	0.0346692	(40, 60]
KRT6B	0.633361	0.0356405	(40, 60]
RP11-1018N14.3	-0.722179	0.0364847	(40, 60]
MBD3L5	-2.22181	0.0373577	(40, 60]
RP1-149A16.12	0.517677	0.0384517	(40, 60]
CTD-2296D1.5	1.08773	0.0398072	(40, 60]
LINC00668	0.717071	0.0414723	(40, 60]
CLYBL-AS2	0.529778	0.044302	(40, 60]
KIRREL3-AS1	0.637439	0.0451972	(40, 60]
RP11-347C12.3	-0.515038	0.0458931	(40, 60]
CFC1	0.6018	0.0467027	(40, 60]
OR8K5	-0.563604	0.0467258	(40, 60]
OR10Q1	-0.655355	0.0472205	(40, 60]
RP11-274H2.3	0.670166	0.049415	(40, 60]
C1orf21	1.17049	0	(60, 80]
RP11-382D12.2	1.14072	0	(60, 80]
RP11-191N8.2	1.0322	0	(60, 80]
PRR5L	1.09338	0	(60, 80]
RP11-514F3.4	1.0334	0	(60, 80]
RP11-219O3.2	1.22363	0	(60, 80]
IRS2	-1.15126	0	(60, 80]
GZMB	0.872126	0	(60, 80]
CMIP	0.632991	0	(60, 80]
ITGAE	0.801288	0	(60, 80]
CTD-3195I5.5	0.975121	0	(60, 80]
GAS7	0.845312	0	(60, 80]
AC015849.16	1.26766	0	(60, 80]
AC069363.1	1.16783	0	(60, 80]
SETBP1	0.933133	0	(60, 80]
AC092580.4	1.07992	0	(60, 80]
ZEB2	1.07746	0	(60, 80]
AC010090.1	1.13412	0	(60, 80]
B4GALT5	0.812337	0	(60, 80]
TIAM1	-0.94384	0	(60, 80]
JAKMIP1	1.09765	0	(60, 80]
LEF1	-1.09735	0	(60, 80]
EFNA5	0.993887	0	(60, 80]
ARHGAP26	0.716805	0	(60, 80]
RP11-456K23.1	0.962459	3.52269770442544e-297	(60, 80]
CCL5	1.01554	1.3430937121653e-292	(60, 80]
RP11-104E19.1	1.00926	1.00380234545374e-289	(60, 80]
CTD-3195I5.4	0.688752	2.71942715694641e-288	(60, 80]
RP11-133I21.2	1.05107	1.88250863139917e-284	(60, 80]
FAM53B	0.50121	7.17619945188864e-283	(60, 80]
MCTP2	0.751634	3.04887483288566e-282	(60, 80]
SLC15A4	0.800204	9.19036986990316e-281	(60, 80]
AC114730.7	1.06085	7.46897672542964e-278	(60, 80]
TMCC3	1.05208	7.79849671047428e-278	(60, 80]
CTC-458I2.2	-1.19104	1.75827190820887e-276	(60, 80]
APOBEC3H	0.764049	2.47312243425455e-272	(60, 80]
F2R	0.832365	3.45791928790503e-270	(60, 80]
FASLG	0.674793	1.24053129084751e-268	(60, 80]
AC015969.3	0.881269	3.59330430446389e-266	(60, 80]
S1PR5	0.961793	1.45990057067926e-261	(60, 80]
KLRD1	0.992127	2.50923885769226e-261	(60, 80]
PRF1	0.782359	3.05561249531521e-261	(60, 80]
GPR56	0.828311	5.811828889079e-261	(60, 80]
AOAH	0.767268	6.03360683214371e-256	(60, 80]
FHAD1	0.831541	2.65803893419109e-252	(60, 80]
GGA2	0.939476	1.22223439769172e-251	(60, 80]
APOBEC3G	0.730757	1.14744909172887e-248	(60, 80]
GTSCR1	-1.56628	8.7637386560029e-245	(60, 80]
SLAMF7	0.943488	1.93213372242593e-241	(60, 80]
CADM1	0.976551	8.05152629372284e-240	(60, 80]
AC022431.2	-1.20278	8.35499426894752e-238	(60, 80]
TSHZ2	-1.23294	3.75142547777018e-237	(60, 80]
SH3TC2	0.655152	2.12445500687965e-234	(60, 80]
GLIS1	0.968575	1.23894091789468e-232	(60, 80]
MYCT1	1.01108	1.99389260281142e-231	(60, 80]
SERINC5	-0.831844	3.45409604007658e-229	(60, 80]
CX3CR1	0.78052	1.65043449145632e-228	(60, 80]
LDLRAD4-AS1	-1.15962	2.69389808500164e-228	(60, 80]
GTDC1	0.59696	1.30071174648275e-226	(60, 80]
TRGC2	1.08843	1.58598814602474e-226	(60, 80]
GAL3ST2	0.886607	1.90365853042907e-226	(60, 80]
TGFBR3	0.556079	2.13121238218514e-224	(60, 80]
CXXC11	1.05056	2.0280194497899e-222	(60, 80]
CMKLR1	0.951152	3.0130935454038e-222	(60, 80]
FBLN7	-1.10659	6.47549581879827e-221	(60, 80]
FGFBP2	1.02318	1.23275522882513e-219	(60, 80]
MAL	-1.32369	1.23222857808925e-218	(60, 80]
RP11-305L7.3	0.924742	1.23222857808925e-218	(60, 80]
PPP1R14C	1.06651	5.26795285918001e-218	(60, 80]
RP11-305L7.6	0.878502	9.2230756261664e-218	(60, 80]
RP11-383H13.1	1.17631	2.47573267904611e-217	(60, 80]
MAPK1	0.615378	1.56486901438883e-213	(60, 80]
TNFSF14	0.817493	2.76575541213167e-213	(60, 80]
NKG7	1.04684	1.16640158634653e-212	(60, 80]
RP3-467K16.7	0.961382	3.34439262027793e-212	(60, 80]
ENC1	0.974115	3.54033431437671e-212	(60, 80]
RP11-521D12.2	0.694928	9.09256199310081e-211	(60, 80]
FAM129A	0.568305	4.10046574151401e-209	(60, 80]
ARHGAP26-AS1	0.840971	1.08025266589908e-208	(60, 80]
IYD	1.01337	7.39625444087785e-207	(60, 80]
LINC00299	0.623305	6.20871823595607e-206	(60, 80]
CST7	0.735463	6.52373660998933e-205	(60, 80]
GPR114	0.663303	8.33337606420442e-203	(60, 80]
KB-173C10.2	0.907854	1.67505318427492e-202	(60, 80]
SARDH	-1.02975	6.17702751519019e-202	(60, 80]
PLEK	0.936545	7.78174429052097e-202	(60, 80]
TBX21	0.659566	9.09182538919003e-202	(60, 80]
RP3-359N14.2	0.915022	1.42301259857138e-201	(60, 80]
IFNG-AS1	0.649765	3.3935301815726e-201	(60, 80]
CCR2	0.942918	3.53402657646527e-201	(60, 80]
RP11-586D19.2	1.10326	1.37330736733616e-199	(60, 80]
GZMH	1.11801	2.88943360682315e-199	(60, 80]
RP11-586D19.1	1.05781	2.96846450076063e-199	(60, 80]
NCALD	0.607308	3.71600744837667e-199	(60, 80]
RP11-876N24.2	1.09461	9.40004770583264e-199	(60, 80]
IGLV2-18	1.7098	9.5255804296553e-198	(60, 80]
CXCL13	1.08639	9.44899551048213e-196	(60, 80]
TMEM45B	-1.27486	2.86488085433418e-195	(60, 80]
XCL2	0.85412	3.07366382070636e-195	(60, 80]
KLF7	-0.840421	6.81009168004658e-194	(60, 80]
AC018647.3	0.84312	1.50383645293961e-189	(60, 80]
ADRB2	0.623581	3.19174777067836e-189	(60, 80]
ADTRP	-1.34482	7.05197711288821e-189	(60, 80]
FYCO1	0.659848	4.38385376867412e-188	(60, 80]
RP11-691H4.3	-1.02706	2.59477940214961e-186	(60, 80]
CHN2	0.678998	6.27375173820179e-183	(60, 80]
RP11-535A5.1	0.749885	1.5269547770645e-181	(60, 80]
RP4-799D16.1	0.550779	2.87356730189614e-181	(60, 80]
CTD-2227I18.1	-1.21825	4.29569776502623e-181	(60, 80]
VAV3	0.590037	9.55322704292121e-181	(60, 80]
AC103563.9	-1.12173	1.55916749916687e-180	(60, 80]
XCR1	0.577316	3.09836219426984e-180	(60, 80]
CTB-186G2.4	0.858231	4.81199903396087e-180	(60, 80]
AC000003.2	0.817294	8.45521434464353e-179	(60, 80]
TEX41	0.668215	7.29005186817787e-178	(60, 80]
ACTN4	0.538242	1.07627554184762e-177	(60, 80]
ME3	0.791471	1.24446809048807e-177	(60, 80]
CHST12	0.688843	1.40435903435293e-177	(60, 80]
RP11-114H24.6	0.584528	4.99122057963321e-177	(60, 80]
MSC	1.44166	7.77103905003053e-177	(60, 80]
D2HGDH	0.700525	2.19796921459447e-176	(60, 80]
ISM1	-1.14266	3.97107939561371e-176	(60, 80]
RP11-367J7.3	1.12252	1.43281714871937e-175	(60, 80]
TBC1D2B	0.500832	2.19134163767772e-175	(60, 80]
RP11-1018N14.5	-1.6424	7.73531028581865e-172	(60, 80]
KRT74	0.947544	1.3354280986773e-171	(60, 80]
ANKRD55	-1.06492	1.64664107371731e-171	(60, 80]
C1orf100	0.712614	1.70167920116877e-171	(60, 80]
RP11-24F11.2	0.910569	8.17876047210589e-171	(60, 80]
DOCK5	0.697004	1.32490365308043e-170	(60, 80]
LAX1	0.832409	1.68271699179968e-170	(60, 80]
RP11-317J19.1	0.850056	6.78413629509648e-169	(60, 80]
CMTM8	-0.886772	1.02530637525938e-168	(60, 80]
CCL18	1.06625	5.20067047184847e-168	(60, 80]
AC015849.2	0.925175	5.20276153925922e-168	(60, 80]
PAM	0.683447	1.93174107273081e-167	(60, 80]
DUSP22	0.965148	3.94561205267303e-167	(60, 80]
CTC-236F12.4	-1.40652	2.97125710116356e-166	(60, 80]
RP11-260E18.1	-1.32303	1.25367551854096e-165	(60, 80]
CCL4	1.18674	2.98695675214493e-165	(60, 80]
RP3-416J7.5	0.966049	4.36875578832737e-165	(60, 80]
GNLY	0.825718	5.88010021958639e-165	(60, 80]
AC098973.1	0.785362	2.29080322919144e-164	(60, 80]
AUTS2	0.53313	2.70908652553193e-164	(60, 80]
PLCL1	-0.7446	5.65181047277019e-162	(60, 80]
GFOD1	0.531282	2.02903364277917e-161	(60, 80]
CTC-461F20.1	-1.25702	3.48604497308981e-161	(60, 80]
FCRL2	0.935301	1.39012507378952e-160	(60, 80]
PTGIS	0.786572	9.00377461620363e-160	(60, 80]
PIK3AP1	0.740184	1.20738711847592e-159	(60, 80]
LINC00484	0.89387	2.17862971999292e-159	(60, 80]
AL391421.1	0.96054	1.73313668027585e-158	(60, 80]
PLCB1	0.574923	2.82058958882457e-158	(60, 80]
METRNL	0.551913	3.22096669177352e-158	(60, 80]
AP000251.3	-0.941919	5.45978401627729e-157	(60, 80]
LPCAT1	0.596475	6.08591409246397e-157	(60, 80]
RP11-132N15.1	0.802821	6.79541862016785e-157	(60, 80]
AC103563.8	-1.41326	1.18896679576963e-155	(60, 80]
AC017002.4	0.83972	4.69074238260512e-155	(60, 80]
SCIMP	0.923447	2.9935122389042e-154	(60, 80]
ZNF365	0.507879	4.9374953632197e-154	(60, 80]
DLG5	0.678936	8.30868412117346e-154	(60, 80]
RP11-279F6.3	0.536273	1.11127338568589e-153	(60, 80]
RP11-512N4.2	0.661402	3.55667558010852e-153	(60, 80]
PARD6G	0.857331	1.01744789620956e-152	(60, 80]
RP3-467K16.2	0.954597	1.17119957615408e-152	(60, 80]
ANXA5	0.822933	5.70833373095815e-152	(60, 80]
CXCR6	0.708244	6.22982501241197e-151	(60, 80]
TTC38	0.751337	1.96728796329692e-150	(60, 80]
AC092316.1	0.660936	2.81968517352783e-150	(60, 80]
ZEB2-AS1	0.774089	3.87112037663492e-150	(60, 80]
KLHDC4	0.586202	4.3227709267787e-150	(60, 80]
DLG5-AS1	0.787515	8.8785866748402e-150	(60, 80]
CTAGE1	0.843581	8.14825361625891e-149	(60, 80]
PLXND1	0.634891	1.48366701428113e-148	(60, 80]
AP003774.1	1.23867	2.20606485464123e-148	(60, 80]
RP11-543G18.1	0.663189	3.1276135061076e-148	(60, 80]
CA6	-1.15056	7.62355359947793e-148	(60, 80]
CIITA	0.903431	1.06013641663189e-146	(60, 80]
PROM1	0.754626	1.33552385850351e-146	(60, 80]
GDF10	-1.07528	8.66072470738808e-146	(60, 80]
CCR1	0.715368	2.66421926690779e-145	(60, 80]
AC092415.1	0.857886	3.05050474009228e-145	(60, 80]
SLC16A10	-1.00332	5.13168170241373e-145	(60, 80]
CTD-2600O9.1	0.72173	5.26269192847803e-145	(60, 80]
RP11-15I11.3	0.951334	5.72084854330868e-145	(60, 80]
LRFN2	0.724221	5.743164903628e-145	(60, 80]
CD8A	0.763509	6.10435856185232e-145	(60, 80]
OASL	0.625119	1.19847098643869e-144	(60, 80]
IGLV3-19	1.35087	2.27366677047509e-144	(60, 80]
MFGE8	-0.862505	9.73882892397338e-144	(60, 80]
FAM134B	-1.0228	2.14426047702174e-143	(60, 80]
PYHIN1	0.83663	2.95457869854969e-143	(60, 80]
GALNT3	1.02188	3.08076404225598e-143	(60, 80]
RP11-98J9.2	-1.13398	9.39217876974624e-143	(60, 80]
ARRDC4	-1.06785	1.24653872709052e-142	(60, 80]
TMEM241	0.581467	2.86709639259722e-142	(60, 80]
LYN	0.576761	3.70519224381492e-142	(60, 80]
NFATC1	-0.659626	7.40069494665842e-142	(60, 80]
PCSK5	-0.747609	1.59093532967528e-140	(60, 80]
PRDM11	0.581347	1.94269066497699e-139	(60, 80]
LINC01054	1.14275	5.86166626973233e-139	(60, 80]
SLC7A5	0.503972	1.40995812532059e-137	(60, 80]
CD300A	0.71088	2.17964988414978e-137	(60, 80]
VCAM1	0.941918	3.1234008506918e-137	(60, 80]
AC079612.2	0.939166	3.62325321072921e-137	(60, 80]
RP11-706C16.5	1.06153	4.97460283668286e-137	(60, 80]
RP5-1178H5.2	0.943748	7.6818404003285e-137	(60, 80]
GML	0.906165	7.6818404003285e-137	(60, 80]
RP11-405F3.5	0.835024	2.89587562382319e-136	(60, 80]
SORCS2	0.56354	3.51527781933553e-136	(60, 80]
PPP2R2B	0.583373	4.12240465953267e-136	(60, 80]
KLRC4-KLRK1	0.727061	7.1302348289805e-136	(60, 80]
PTGDR	0.673964	1.23268394921005e-135	(60, 80]
AC011747.3	0.549848	1.71355318982336e-135	(60, 80]
RP11-98J9.3	-1.14661	1.9541761171014e-135	(60, 80]
VIPR1	-0.899219	3.42325267046039e-135	(60, 80]
AC018685.1	-1.11396	4.26043199479134e-135	(60, 80]
KB-173C10.1	0.661784	6.59274013435636e-135	(60, 80]
RP11-20G13.1	-1.22606	1.49460248413311e-134	(60, 80]
KRT71	1.14192	1.581628552774e-134	(60, 80]
LINC00334	0.713947	1.5012634535087e-133	(60, 80]
CCR5	0.974833	1.69782077668541e-133	(60, 80]
SNX9	-0.69519	1.91449989901284e-133	(60, 80]
ACTN1	-0.847649	2.28886247713435e-133	(60, 80]
TBKBP1	0.565595	6.64486473165533e-133	(60, 80]
ORM1	1.83996	6.73642938594889e-132	(60, 80]
MYO1F	0.557346	7.01595141508956e-132	(60, 80]
CA5A	0.540664	8.15705262331841e-132	(60, 80]
HAVCR1	0.794748	8.16546596810042e-132	(60, 80]
CRTAM	0.722314	2.18356570988791e-130	(60, 80]
RP5-984P4.4	-1.06271	2.68531367162487e-130	(60, 80]
RP11-521D12.1	0.781296	1.63021841302802e-129	(60, 80]
HDC	0.928726	1.66961208038692e-129	(60, 80]
FCRL3	1.12089	3.29391853676491e-129	(60, 80]
NCS1	0.774641	1.60396702994035e-128	(60, 80]
AC008940.1	-0.925195	4.98575439837232e-128	(60, 80]
CCR4	-1.21029	1.09231685635853e-127	(60, 80]
PLCXD2-AS1	0.875504	1.19678203078546e-127	(60, 80]
LINC00944	0.93473	1.68329154366675e-127	(60, 80]
KIFC3	0.577687	4.78879155999495e-127	(60, 80]
KB-1615E4.2	0.584282	9.0417682240946e-127	(60, 80]
AP1S3	0.627016	1.05980128645931e-126	(60, 80]
SBSPON	0.715856	1.97231094330576e-126	(60, 80]
TMEM155	0.816606	2.75439801986204e-126	(60, 80]
KLRK1	0.741144	3.50032934782669e-126	(60, 80]
GNAQ	-0.598981	4.68003680641775e-125	(60, 80]
SLAMF8	0.969148	5.19042177150281e-125	(60, 80]
MB21D2	-0.974836	3.04735871062926e-124	(60, 80]
NOG	-1.21164	3.05336221769299e-124	(60, 80]
LPP-AS1	0.774633	1.11559764049056e-123	(60, 80]
PTPRN2	-0.574595	2.31195931600339e-123	(60, 80]
TTC9	-0.930707	8.8124481862887e-123	(60, 80]
SLC22A23	-0.810144	3.03417293906047e-122	(60, 80]
ORM2	1.33104	8.42855924041691e-122	(60, 80]
GPR107	0.541103	1.1337926654575e-121	(60, 80]
AC011899.9	-1.36594	1.75978823448502e-121	(60, 80]
PREP	0.54356	2.06283548876734e-121	(60, 80]
RGMA	0.660354	3.45736337513196e-121	(60, 80]
RP4-718J7.4	0.996178	3.91874274337048e-121	(60, 80]
CCDC80	0.586406	4.50515578041857e-121	(60, 80]
SLA2	0.658021	4.94229773796779e-121	(60, 80]
ECHDC3	-0.736703	8.16334492325056e-121	(60, 80]
TNFRSF25	-0.768746	2.35753751004491e-120	(60, 80]
RP11-428L9.2	-1.32719	4.61096170766441e-120	(60, 80]
RP11-219G17.4	-0.889805	5.05266830611825e-120	(60, 80]
RP11-1018N14.2	-0.890364	6.16790203358703e-120	(60, 80]
GNAO1	0.563598	1.24849898256666e-119	(60, 80]
SOX13	0.835538	1.35539411136546e-119	(60, 80]
CD70	0.732819	1.11655916029498e-118	(60, 80]
VIT	0.809786	2.02174087023194e-118	(60, 80]
RP11-594N15.2	-1.01983	2.9621704356406e-118	(60, 80]
PCBP3	-0.666917	3.04939258045529e-118	(60, 80]
RP5-968D22.3	0.649886	1.17920342673661e-117	(60, 80]
AC130469.2	0.560641	1.25703287348493e-117	(60, 80]
RP11-311H10.4	-0.866959	1.29613528868925e-117	(60, 80]
RP11-155L15.1	-0.959976	1.68823261676802e-117	(60, 80]
RP11-393K12.2	0.632768	2.50717157855217e-117	(60, 80]
LGR6	0.64751	2.33287423732696e-116	(60, 80]
TRIM2	-0.663032	3.26732238959118e-116	(60, 80]
SUN5	-0.825981	4.6804312284995e-116	(60, 80]
RP5-1100I6.1	0.697081	1.75144489448812e-115	(60, 80]
C10orf71	0.914009	2.07552485097273e-115	(60, 80]
RP11-481E4.2	0.897517	2.61217085407889e-115	(60, 80]
FLJ00104	0.500885	5.88990968744035e-115	(60, 80]
APP	-0.780048	7.78354656221895e-115	(60, 80]
RP11-138I18.2	-0.968454	9.53543829275039e-115	(60, 80]
ITGAX	0.836272	1.83224968282654e-114	(60, 80]
OR52W1	1.3293	4.27709884033878e-114	(60, 80]
RP11-320N7.2	-0.589936	4.33257687368764e-114	(60, 80]
ADAP1	0.523856	1.1460163628939e-113	(60, 80]
RP4-536B24.2	0.504537	1.53739897564907e-113	(60, 80]
RCAN2	0.783846	1.57386988458163e-113	(60, 80]
RP11-290F20.2	0.623622	4.16291407657962e-113	(60, 80]
RP11-413G15.1	-1.07855	4.8909110163857e-113	(60, 80]
RP11-475O6.1	-0.814236	1.41036456276004e-112	(60, 80]
RP11-757F18.5	-0.997209	1.43068434606201e-112	(60, 80]
RP11-815J21.4	0.503681	1.61402322183961e-112	(60, 80]
RP11-794M8.1	-1.13801	2.99130613183758e-112	(60, 80]
ZNF516	-0.749663	7.97709111021583e-112	(60, 80]
OCM	-0.634666	1.06689585974952e-111	(60, 80]
RP11-991C1.1	0.842374	3.02792470616136e-111	(60, 80]
OSBPL7	0.614129	4.15598743745669e-111	(60, 80]
IFNG	0.868004	5.05627782602606e-111	(60, 80]
CTD-2555A7.3	-0.812558	8.09736627705154e-111	(60, 80]
ACOX3	0.528101	9.35724885414655e-111	(60, 80]
AC112693.2	0.839458	1.65663506274968e-110	(60, 80]
KIR3DX1	0.872756	5.83535626800693e-110	(60, 80]
PHLDB2	0.519443	6.89243189773189e-110	(60, 80]
GCSAM	-0.94355	1.17856321456821e-109	(60, 80]
BRDT	0.76718	1.39396124007936e-109	(60, 80]
SUSD4	-1.03496	1.68892431563954e-109	(60, 80]
CLDND2	0.527518	2.08241884579293e-109	(60, 80]
CCL3	1.13945	6.5918006758367e-109	(60, 80]
C10orf128	0.80277	6.88877355398087e-109	(60, 80]
LINC01059	0.875687	1.53871071353848e-108	(60, 80]
GPR141	0.654113	3.59868975768988e-108	(60, 80]
RP11-73M14.1	0.625921	4.94593398855467e-108	(60, 80]
RP11-434I12.2	1.00303	7.39050617305224e-108	(60, 80]
RP11-15M15.2	-1.33032	9.70354318614293e-108	(60, 80]
FOXP1-AS1	-0.986397	1.1939151487235e-107	(60, 80]
AGAP1	0.560797	1.6319461002208e-107	(60, 80]
EOMES	0.67689	2.1991806233497e-107	(60, 80]
ZSCAN18	-0.980588	4.5257306001186e-107	(60, 80]
AC004593.3	0.860507	4.88245915730934e-107	(60, 80]
EDAR	-0.929802	1.05105958063017e-106	(60, 80]
AP001439.2	-1.11547	1.20942881083827e-106	(60, 80]
ARHGAP20	0.681784	3.46539859282632e-106	(60, 80]
GTF2IRD1	-0.729511	7.54832822358687e-106	(60, 80]
RASGEF1A	0.541928	9.54378614023005e-106	(60, 80]
RP11-35O15.1	-0.822434	2.79221194372386e-104	(60, 80]
RP11-627G18.4	0.764468	3.54844468074643e-104	(60, 80]
ZNF600	0.738147	1.74155647892188e-103	(60, 80]
CTB-91J4.1	0.962637	1.78022050178056e-103	(60, 80]
KLHL3	-0.703717	1.95274653218118e-103	(60, 80]
MLTK	0.767748	6.93899862001303e-103	(60, 80]
EPS15	0.570872	2.2148705671392e-102	(60, 80]
ARHGAP35	0.526346	2.68568863916999e-102	(60, 80]
CR2	-1.05563	3.52323256848784e-102	(60, 80]
ITGAD	0.854854	5.54200940842718e-102	(60, 80]
VSTM2B	0.770109	6.34151144057088e-102	(60, 80]
AC063976.3	0.59639	1.05358342946536e-101	(60, 80]
RP11-412B14.1	-1.32422	1.29978173759412e-101	(60, 80]
TIMD4	0.628176	2.78096476181313e-101	(60, 80]
TIAM2	0.520275	2.95024309645465e-101	(60, 80]
RP11-452C13.1	-1.35803	4.08928550057369e-101	(60, 80]
MAN1C1	-0.506384	5.44658191303654e-101	(60, 80]
ABCA4	0.71258	5.8270696353805e-101	(60, 80]
RP11-706D8.3	0.597669	6.86098280515494e-101	(60, 80]
ASCL2	0.710387	7.87036411354971e-101	(60, 80]
AC017006.3	0.619869	9.37025848022259e-101	(60, 80]
HOOK1	-0.905854	2.5780395653678e-100	(60, 80]
UBOX5-AS1	-0.823598	4.6461854233675e-100	(60, 80]
RP11-17M16.1	-0.968303	8.78614533234812e-100	(60, 80]
ATP9A	0.756625	9.25280847752426e-100	(60, 80]
MDS2	-0.677741	1.1680989682067e-99	(60, 80]
RP11-259N19.1	-0.835731	2.24502023707334e-99	(60, 80]
LILRB3	0.649613	2.69763416637111e-99	(60, 80]
PRG4	-1.18206	7.06507049138875e-99	(60, 80]
CD28	-0.5797	8.43550691153312e-99	(60, 80]
AVP	-1.04636	1.00067756910938e-98	(60, 80]
RP11-1033H12.1	0.614839	1.19229988181213e-98	(60, 80]
RP11-114M1.1	0.946598	1.2566556148447e-98	(60, 80]
AC104653.1	-0.85379	1.72794626014251e-98	(60, 80]
RP11-373D23.3	0.735769	2.60774988524175e-98	(60, 80]
IMMP2L	-0.553489	2.6206233056005e-98	(60, 80]
SLC23A1	0.743235	4.02502130161664e-98	(60, 80]
CSF2	0.550545	4.66225854893172e-98	(60, 80]
RP11-277P12.20	0.579742	5.98916685887997e-98	(60, 80]
GPR137B	0.703042	1.23248125137175e-97	(60, 80]
RP11-379C10.4	-1.21266	1.58685856414049e-97	(60, 80]
EIF2S3L	0.939045	1.93075736991988e-97	(60, 80]
RP11-481G8.2	0.659706	4.03211676105354e-97	(60, 80]
MYO6	0.808873	6.5954363330919e-97	(60, 80]
OSBPL5	0.512878	7.02761792916585e-97	(60, 80]
GRIN3A	-1.00067	7.67818824882336e-97	(60, 80]
AXIN2	-0.732111	1.16490357181571e-96	(60, 80]
AP000230.1	-1.01437	3.4062864110057e-96	(60, 80]
RMDN3	0.603538	4.12234011202565e-96	(60, 80]
C20orf196	-0.55742	7.25182485466422e-96	(60, 80]
HRH2	-0.785388	1.10435995232134e-95	(60, 80]
CTC-360G5.6	0.669405	1.91247231117281e-95	(60, 80]
DPP4	-0.665392	2.12189794422922e-95	(60, 80]
PARD3B	-0.569579	5.49695712853676e-95	(60, 80]
PKIA	-0.948639	7.88418594858967e-95	(60, 80]
RCAN3	-0.528295	8.06681683008329e-95	(60, 80]
LIMK2	-0.617587	1.80764138242319e-94	(60, 80]
RP11-231N3.1	-0.761894	2.49182726701715e-94	(60, 80]
AC139100.2	0.677909	2.88497048012226e-94	(60, 80]
RP1-202O8.2	-0.635432	3.80145462321771e-94	(60, 80]
PIK3IP1	-0.566877	4.16791928922577e-94	(60, 80]
IGSF11-AS1	-1.3048	7.24246043803148e-94	(60, 80]
CCR3	0.566416	8.15825501261346e-94	(60, 80]
PTPRO	-0.709691	1.14907834259036e-93	(60, 80]
GPR126	-0.893553	1.62563551723847e-93	(60, 80]
PDCD1	0.811764	1.9453379493656e-93	(60, 80]
RP11-17M16.2	-0.852388	2.48032389734373e-93	(60, 80]
SLC4A4	0.54467	2.94717469726289e-93	(60, 80]
CTD-2207P18.2	0.500049	5.71010918062719e-93	(60, 80]
RP11-259O18.4	0.620036	7.40498596497145e-93	(60, 80]
IL18RAP	0.650192	7.55251684980852e-93	(60, 80]
CD8B	0.68951	1.03132003069343e-92	(60, 80]
GYG1	0.569746	1.06907209788571e-92	(60, 80]
C14orf132	-0.619146	1.50509201547683e-92	(60, 80]
MNDA	0.790002	1.79826985285269e-92	(60, 80]
SNED1	-0.808336	2.03265284690815e-92	(60, 80]
CTD-2050B12.2	0.562909	4.67679207881184e-92	(60, 80]
AP001422.3	-1.14463	4.72389294087148e-92	(60, 80]
RP11-61O1.2	-0.693561	6.81778470510318e-92	(60, 80]
B3GNT5	0.560658	7.12031674182296e-92	(60, 80]
KIF13B	0.537166	1.00352911078275e-91	(60, 80]
IL36A	-1.24026	1.00979213001573e-91	(60, 80]
RP3-495K2.3	0.685053	1.06166174372647e-91	(60, 80]
TNFSF9	0.601441	1.7190817280473e-91	(60, 80]
NPTX2	0.947646	2.20907908513369e-91	(60, 80]
AMZ1	0.524928	3.72833705469981e-91	(60, 80]
KLHL29	-0.624954	6.69998917366031e-91	(60, 80]
RP4-678D15.1	-0.718744	7.09407088370875e-91	(60, 80]
CTD-2349B8.1	1.33139	7.82811439473629e-91	(60, 80]
RNF157	-0.532327	1.15138445776332e-90	(60, 80]
APOH	-0.813618	1.18191228348154e-90	(60, 80]
HK2	-0.724462	1.20685878238958e-90	(60, 80]
WISP1	0.501678	1.52553805360168e-90	(60, 80]
AC007950.1	-0.634122	3.02405585891983e-90	(60, 80]
CHRNA6	-0.867896	6.99120980232841e-90	(60, 80]
IL6ST	-0.615325	7.11118762357236e-90	(60, 80]
RP11-182L7.1	0.85118	7.8679085342796e-90	(60, 80]
NDFIP1	-0.556012	2.363463939288e-89	(60, 80]
AC144831.1	0.839153	3.70722604374486e-89	(60, 80]
AC007349.7	0.554647	4.87225120954782e-89	(60, 80]
RP11-371A19.2	-0.911583	7.11933213062273e-89	(60, 80]
RP11-253A20.1	0.778199	9.90766458757587e-89	(60, 80]
CTD-3187F8.11	1.15776	1.24157713447597e-88	(60, 80]
RP11-463H12.2	-0.984843	2.54705117894143e-88	(60, 80]
HAPLN3	-0.946932	3.15747331504503e-88	(60, 80]
AC015987.1	0.647491	3.85352749925566e-88	(60, 80]
RP11-527N22.1	-0.8298	6.90986818463343e-88	(60, 80]
RP11-12A2.3	0.678896	1.30596799644183e-87	(60, 80]
CES1	0.85746	1.54025256696346e-87	(60, 80]
TCP11L2	-0.597977	1.85104663599433e-87	(60, 80]
AC114730.2	0.786465	2.02923580610989e-87	(60, 80]
AC018445.1	-0.810202	4.20319707806407e-87	(60, 80]
RP11-20G13.2	-1.11285	4.59863772110615e-87	(60, 80]
RP11-401O9.4	0.764114	4.79200761587664e-87	(60, 80]
CAMK4	-0.541161	5.28995970496379e-87	(60, 80]
AC105344.2	0.632057	5.70538005357282e-87	(60, 80]
BDKRB2	-0.549289	7.27502319536745e-87	(60, 80]
ESPN	-0.527699	1.07153796942223e-86	(60, 80]
FABP2	-1.10663	1.71607999673097e-86	(60, 80]
RP11-84A19.4	0.623693	1.73082324468583e-86	(60, 80]
RP11-74K11.2	0.701036	2.6289880276767e-86	(60, 80]
MYL4	0.872355	2.93264118129443e-86	(60, 80]
RP11-17J14.2	0.557553	6.44771988981906e-86	(60, 80]
LZTS1	0.733878	7.73466563464845e-86	(60, 80]
PIK3CG	0.55638	8.82097459265867e-86	(60, 80]
PDE8B	-0.748529	1.42434408999279e-85	(60, 80]
RP11-46O21.2	-0.642158	2.16413528229163e-85	(60, 80]
PPP1R14A	-1.16089	2.28160127714079e-85	(60, 80]
IGLV2-11	0.931855	2.47680467583246e-85	(60, 80]
SPZ1	-0.532672	3.99821850455392e-85	(60, 80]
C1orf177	0.625342	5.97416303822685e-85	(60, 80]
EFCAB8	-0.57665	9.14031401824671e-85	(60, 80]
VASN	-0.650575	1.58469229688739e-84	(60, 80]
ITGA6	-0.561585	4.06148084367413e-84	(60, 80]
PARP15	0.718776	4.63026992023915e-84	(60, 80]
RP3-403L10.3	-0.98596	7.79405166563118e-84	(60, 80]
AC004840.9	0.689362	8.05614753622049e-84	(60, 80]
AIM2	0.504945	1.05383220127045e-83	(60, 80]
RP11-179A10.1	-0.658267	1.08204255729585e-83	(60, 80]
B3GAT1	0.715777	1.2654879962674e-83	(60, 80]
RP11-53B2.3	-0.770554	1.42825345820686e-83	(60, 80]
CPVL	0.572606	3.71006948602527e-83	(60, 80]
CTD-2535L24.2	-0.66991	5.72685587727794e-83	(60, 80]
RP11-563D10.1	-0.655325	5.77320539782626e-83	(60, 80]
PTGER2	0.505733	6.57679051119805e-83	(60, 80]
RP5-1132H15.1	0.747582	6.79102824603959e-83	(60, 80]
AC005481.5	-0.71532	8.32794546168668e-83	(60, 80]
RP11-518I13.1	-0.701702	9.1949665725464e-83	(60, 80]
RP11-513H8.1	0.744657	1.76206315102453e-82	(60, 80]
AC079612.1	0.669372	2.54771823093583e-82	(60, 80]
ATP8B4	0.623611	3.07042587384683e-82	(60, 80]
AC012506.4	-1.24336	7.21717065551003e-82	(60, 80]
PRSS23	0.579346	7.89996951619766e-82	(60, 80]
RRAS2	0.512289	8.64759670432285e-82	(60, 80]
CTD-3187F8.2	1.04423	9.40036575184949e-82	(60, 80]
AC009495.2	0.890922	1.05926592513554e-81	(60, 80]
ZFP28	-0.934004	2.31253104428413e-81	(60, 80]
RP11-644L4.1	-0.67031	3.69247629472949e-81	(60, 80]
IL7R	-0.553218	5.56970243958973e-81	(60, 80]
SLC40A1	-1.06165	7.46996475359943e-81	(60, 80]
CTB-49A3.2	-1.02464	8.41999619759212e-81	(60, 80]
DACT1	-1.14267	9.04154745086011e-81	(60, 80]
AC005498.3	-1.00609	1.00211306700962e-80	(60, 80]
BCAT1	0.913576	1.25747933919682e-80	(60, 80]
HEXB	0.611451	5.30521539742553e-80	(60, 80]
CLIC3	0.572252	6.46900752202657e-80	(60, 80]
AQP3	-0.559768	6.51086203944858e-80	(60, 80]
PLCG2	0.543007	1.14271157093675e-79	(60, 80]
KB-1615E4.3	0.564068	1.22348414678168e-79	(60, 80]
SLC27A2	0.826807	1.25638779533806e-79	(60, 80]
TXK	-0.582788	1.51455424925884e-79	(60, 80]
LIMS2	-0.878559	2.92365573384695e-79	(60, 80]
C18orf63	-0.744092	3.90472742315938e-79	(60, 80]
MATK	0.53251	3.99313790871871e-79	(60, 80]
RP11-33B1.4	-1.09136	7.23679870006024e-79	(60, 80]
SH2D4A	-0.729427	8.12613219652848e-79	(60, 80]
MYO10	-0.594485	1.74974519912113e-78	(60, 80]
RP11-231E4.2	-0.868689	2.0195699259972e-78	(60, 80]
GZMK	0.745323	2.74888055952153e-78	(60, 80]
TMPRSS7	-0.895834	3.81525970377721e-78	(60, 80]
CD101	-0.776586	5.76767213694419e-78	(60, 80]
AC026310.1	1.0853	6.2411369155899e-78	(60, 80]
GPX5	-1.26589	1.10703721270562e-77	(60, 80]
CTD-2647L4.1	0.639004	1.58383975245228e-77	(60, 80]
CD244	0.516136	1.66399149750975e-77	(60, 80]
TRPA1	0.672373	1.71027529934102e-77	(60, 80]
AC073636.1	0.67843	2.03647474958482e-77	(60, 80]
GRASP	-0.853831	2.18531503579358e-77	(60, 80]
RP11-506K6.4	-0.74438	5.40465492937367e-77	(60, 80]
SPP2	0.66883	5.67279295727254e-77	(60, 80]
RP11-611E13.3	0.679123	5.99187743732118e-77	(60, 80]
IGHV1-45	0.600228	8.39056762075937e-77	(60, 80]
PDGFD	0.593217	8.63278238260254e-77	(60, 80]
CTB-102L5.4	-0.771828	1.14687319554888e-76	(60, 80]
RP11-1082L8.4	0.626441	1.39464017650839e-76	(60, 80]
AC139100.3	0.781354	2.09852178829128e-76	(60, 80]
CDS1	-0.819726	5.17139174897874e-76	(60, 80]
PTGIR	-1.50018	1.20790518468174e-75	(60, 80]
SLC1A7	0.769606	1.9289218758115e-75	(60, 80]
RP11-69E11.4	0.887866	2.42850684174549e-75	(60, 80]
KLRC1	0.917253	2.66180300268491e-75	(60, 80]
C1orf106	0.531387	4.7406678295865e-75	(60, 80]
SLCO4C1	0.662425	4.77926956391063e-75	(60, 80]
CYP11B1	0.634851	9.61341637399979e-75	(60, 80]
RP11-420B22.1	-0.875047	1.37318390198057e-74	(60, 80]
RP11-845C23.3	-0.947283	1.63070537198559e-74	(60, 80]
R3HDM4	-0.632463	1.74852778330413e-74	(60, 80]
RP11-84O12.4	0.625432	3.28742748422535e-74	(60, 80]
CTD-2616J11.14	0.55804	4.66566955796731e-74	(60, 80]
RP11-259K5.1	0.724971	4.91317160304195e-74	(60, 80]
RP11-641A6.2	-1.29785	6.13617215280078e-74	(60, 80]
AP001434.2	-0.911149	7.08948861277554e-74	(60, 80]
NRTN	-0.688755	8.80492322845465e-74	(60, 80]
LINC00221	0.524098	1.11274850297008e-73	(60, 80]
SPG20	-0.611458	1.31524330254511e-73	(60, 80]
RP11-269F20.1	0.664751	1.35728509581263e-73	(60, 80]
RP11-428K3.1	-0.952598	3.61182437644075e-73	(60, 80]
AC009892.10	1.18713	4.65677625301853e-73	(60, 80]
SH3RF2	0.910283	9.76383218731384e-73	(60, 80]
RP11-542M13.3	0.663251	1.86691311993074e-72	(60, 80]
RP11-61O1.1	-0.570008	2.00793172647708e-72	(60, 80]
WDFY1	0.530522	2.17447269866969e-72	(60, 80]
IL4	1.03866	2.80510352011253e-72	(60, 80]
KCNJ15	-0.96403	3.55755013127256e-72	(60, 80]
TNFRSF9	0.611934	3.70857720485298e-72	(60, 80]
WNT7A	-0.689719	4.41389112228517e-72	(60, 80]
GP5	-1.09741	4.61053444038798e-72	(60, 80]
PTK2	-0.504458	5.28643515977378e-72	(60, 80]
WI2-2373I1.2	-0.581782	5.71786708698999e-72	(60, 80]
NEB	0.568394	1.20551502956187e-71	(60, 80]
SULT1B1	-0.955814	1.69195908617299e-71	(60, 80]
AC009495.4	0.833395	2.58540095394037e-71	(60, 80]
RP11-441F2.5	0.511214	2.59373882779784e-71	(60, 80]
GPR17	-0.962955	3.46112197620537e-71	(60, 80]
JAKMIP2	0.552258	4.41837077078696e-71	(60, 80]
RP11-553L6.5	0.741092	4.94003657285498e-71	(60, 80]
CTD-2616J11.4	0.548294	5.59750277606713e-71	(60, 80]
ELMO1-AS1	0.692366	8.61936502384383e-71	(60, 80]
LIM2	0.853387	8.78374741295521e-71	(60, 80]
GLT1D1	0.500095	1.03974648095996e-70	(60, 80]
RP11-557C18.4	0.549692	1.5774215583175e-70	(60, 80]
C10orf99	0.793166	3.01192684442473e-70	(60, 80]
LILRA1	0.930895	3.15557684938474e-70	(60, 80]
SPG20OS	-0.700553	3.77419516336472e-70	(60, 80]
PROX1-AS1	-0.905559	3.84510166887702e-70	(60, 80]
FBXW8	0.543422	4.07241453362569e-70	(60, 80]
FGR	0.512701	4.26414276386633e-70	(60, 80]
TMEM235	-0.556042	4.88822469483635e-70	(60, 80]
AL353354.2	0.825245	5.35232121815164e-70	(60, 80]
ENPP5	0.623924	7.14975305707617e-70	(60, 80]
LRRC46	0.540864	1.08508217002441e-69	(60, 80]
RP11-145E17.2	0.927666	1.87697655709598e-69	(60, 80]
RP11-323I1.1	-0.897493	2.71184482199164e-69	(60, 80]
RP4-753F5.1	-0.727564	2.77294193518105e-69	(60, 80]
FAM160A1	-0.534984	3.4054281402359e-69	(60, 80]
DCPS	0.507907	3.44453400921441e-69	(60, 80]
MRPL10	0.526718	5.08817146366033e-69	(60, 80]
NXPH4	0.539359	5.28242448939619e-69	(60, 80]
RP5-1057I20.2	-0.797485	6.28258927122714e-69	(60, 80]
MZB1	0.537265	6.68698457816328e-69	(60, 80]
RP11-610P16.1	-0.911144	6.9719907603594e-69	(60, 80]
P2RX5	0.579069	9.4039890261754e-69	(60, 80]
CTC-573N18.1	0.705135	1.03979544374347e-68	(60, 80]
LCA5	-0.885987	1.10812932851194e-68	(60, 80]
RASAL1	-0.933994	1.24366838102314e-68	(60, 80]
IGLV3-16	0.902824	3.11450933853888e-68	(60, 80]
IFNL1	0.767842	5.99812436927379e-68	(60, 80]
PSD3	-0.568039	1.39897657094115e-67	(60, 80]
LILRB1	1.00563	1.52324359705886e-67	(60, 80]
AL133493.2	-0.607411	2.36486029196428e-67	(60, 80]
AC067969.2	0.51167	2.78601715801197e-67	(60, 80]
GRAMD1B	0.720346	5.94189513350729e-67	(60, 80]
RP11-205K6.1	0.865561	9.17419941292212e-67	(60, 80]
ZBED3-AS1	-0.721691	1.14655544303223e-66	(60, 80]
ITPRIPL2	1.33438	1.24411408811348e-66	(60, 80]
AC098973.2	0.570551	1.77626162777184e-66	(60, 80]
RP11-255B23.4	-0.837633	1.87044929640719e-66	(60, 80]
PRLHR	-0.713054	1.93276178407658e-66	(60, 80]
YPEL2	-0.50821	3.35882788908325e-66	(60, 80]
CD4	-0.761287	3.99938141004041e-66	(60, 80]
SIGLEC9	0.659389	4.47700984712642e-66	(60, 80]
EPDR1	0.559507	6.47225132508051e-66	(60, 80]
ACSL5	0.521434	7.34576631044497e-66	(60, 80]
RALGPS2	-0.673442	1.22919903671442e-65	(60, 80]
RP11-321G12.1	-0.83422	1.34617485076314e-65	(60, 80]
XCL1	0.638328	1.5814284164087e-65	(60, 80]
LTBP1	0.545838	2.19978021309156e-65	(60, 80]
JPH2	-0.614776	3.2483066721855e-65	(60, 80]
LRRC16A	-0.544609	5.82218216170504e-65	(60, 80]
IGHV3-20	-1.15922	7.84296778102007e-65	(60, 80]
GOLGA6L10	-1.36399	9.61150334142827e-65	(60, 80]
AC226118.1	-0.563751	1.49044924430813e-64	(60, 80]
IL13	0.94283	1.72623380820249e-64	(60, 80]
RP11-382D12.1	0.772108	1.86110126384867e-64	(60, 80]
CTC-239J10.1	0.514611	2.22881569152197e-64	(60, 80]
RP11-625L16.1	0.91151	2.90846488384328e-64	(60, 80]
RP11-223C24.2	-0.828735	4.48344012989695e-64	(60, 80]
TRBV5-5	-1.2963	4.51605047643914e-64	(60, 80]
FOSB	-0.544935	4.88586609297429e-64	(60, 80]
FCGR3B	0.755407	5.74486123822232e-64	(60, 80]
ARHGEF10	-0.541331	5.74486123822232e-64	(60, 80]
HES1	-0.774916	8.21716102728704e-64	(60, 80]
CTD-2275D24.2	1.18524	9.33057709051954e-64	(60, 80]
RP11-205K6.2	0.86682	1.29922935947234e-63	(60, 80]
RASGRF2	-0.510402	1.85474035690747e-63	(60, 80]
KCTD12	-0.65975	2.04364550337204e-63	(60, 80]
RP11-395G23.3	-1.13259	2.32674232816629e-63	(60, 80]
TRBV7-7	-1.51249	3.09787909201146e-63	(60, 80]
TXNRD2	-0.517631	4.15285305261255e-63	(60, 80]
GPR25	0.544659	4.94322126778945e-63	(60, 80]
CRIP2	-0.554743	5.98047627097823e-63	(60, 80]
C4orf45	0.628451	6.5690430288898e-63	(60, 80]
FAM49A	0.556616	1.20881124173546e-62	(60, 80]
RP11-424I19.1	0.521192	1.33478535378657e-62	(60, 80]
AC017002.2	0.838885	1.50311476800991e-62	(60, 80]
PLEKHG1	0.597098	2.71924278811882e-62	(60, 80]
ZNF563	-0.580061	3.25580675416169e-62	(60, 80]
ZNF331	-0.639292	3.3107256788461e-62	(60, 80]
RP11-440G9.1	-0.733845	4.2292283630878e-62	(60, 80]
SPINT2	-0.867466	6.17224456447793e-62	(60, 80]
LINC00385	0.60108	6.32841676388909e-62	(60, 80]
RP11-347E10.1	0.513211	8.59454334412438e-62	(60, 80]
SCAND3	-0.992395	9.97206485374145e-62	(60, 80]
RP11-569G13.2	0.582083	2.23923431499544e-61	(60, 80]
APBB1	-0.569369	3.91501956363414e-61	(60, 80]
CTA-397C4.2	0.680678	7.77099515551058e-61	(60, 80]
USP28	0.512814	8.52908084257659e-61	(60, 80]
RP11-52J3.2	-0.781464	1.02940461812076e-60	(60, 80]
CALD1	-0.587438	1.255520024029e-60	(60, 80]
NPCDR1	-0.627873	1.28663399273072e-60	(60, 80]
PLEKHA5	0.554975	1.59955817918414e-60	(60, 80]
HOPX	0.521743	2.18942279035745e-60	(60, 80]
CTD-2313F11.2	0.784612	2.3142047151036e-60	(60, 80]
CACHD1	-0.814487	2.7680800126162e-60	(60, 80]
IGHV1-2	0.59938	3.7711838135437e-60	(60, 80]
LONRF2	0.905527	3.86898745576799e-60	(60, 80]
FOS	-0.615756	5.00292316339955e-60	(60, 80]
NUGGC	0.661992	6.76335017016081e-60	(60, 80]
LRRC16B	0.656621	1.0613267221572e-59	(60, 80]
CTD-2275D24.1	1.02335	1.25315686393631e-59	(60, 80]
RP11-504I13.3	-0.795383	1.37490217008984e-59	(60, 80]
GOLIM4	0.678578	1.60213924410754e-59	(60, 80]
VIPR1-AS1	-0.798498	1.81728142509293e-59	(60, 80]
SRXN1	0.602472	2.31144846976404e-59	(60, 80]
RGMB	-0.585136	2.36505509306697e-59	(60, 80]
LRRN3	-1.03711	2.96144831622791e-59	(60, 80]
RP11-439C15.4	-0.79404	3.03855487149963e-59	(60, 80]
RTKN2	-0.623687	4.07752230520812e-59	(60, 80]
AC079779.5	1.09678	6.88580724928875e-59	(60, 80]
CCR6	-0.710617	6.99868279024224e-59	(60, 80]
SSTR3	-0.744831	8.32892164249168e-59	(60, 80]
RP11-778D12.2	-1.12084	8.32892164249168e-59	(60, 80]
RP11-379B18.6	0.628463	1.70832951210935e-58	(60, 80]
AC017002.1	0.689088	1.7351537395435e-58	(60, 80]
RP11-277J6.3	-0.6275	3.17222633425004e-58	(60, 80]
MICU3	-0.953648	3.26608934882556e-58	(60, 80]
RP11-327L3.3	-1.00544	4.73075895111595e-58	(60, 80]
LINC00572	0.672991	5.27766441301464e-58	(60, 80]
AC093585.6	-1.51706	5.43323337766248e-58	(60, 80]
MTUS1	-0.816181	5.71640965664888e-58	(60, 80]
SCD5	0.584786	6.80679655294681e-58	(60, 80]
RP11-4F22.2	-0.730246	1.12164629695933e-57	(60, 80]
OR6N2	0.752612	1.54875836377569e-57	(60, 80]
KBTBD11	-0.740956	2.23864487733632e-57	(60, 80]
CTD-2085J24.3	-0.67258	3.90532496091282e-57	(60, 80]
PTP4A3	-0.510818	4.99596142864009e-57	(60, 80]
RP11-536I6.1	0.63167	1.05132697526897e-56	(60, 80]
ADAM23	-0.819862	1.26910142177973e-56	(60, 80]
RP1-187B23.1	-0.738843	1.48929962754051e-56	(60, 80]
RGMB-AS1	-0.593986	2.018251260219e-56	(60, 80]
RP11-52J3.3	-0.770238	3.09994690816877e-56	(60, 80]
ZC3H12D	-0.533969	3.51118823237202e-56	(60, 80]
RP11-428C19.5	0.677606	4.71675273215497e-56	(60, 80]
CLDN5	-0.540694	4.98094407371248e-56	(60, 80]
CTD-2535L24.3	-0.634481	6.42514324793768e-56	(60, 80]
RP11-120J1.1	0.708777	9.12094510229391e-56	(60, 80]
TRBV6-8	-1.52742	1.19406607965864e-55	(60, 80]
C3orf52	-0.579683	1.67165219364189e-55	(60, 80]
MIA2	0.691227	2.43377578472373e-55	(60, 80]
CTD-2509G16.5	-0.612973	2.85033804301135e-55	(60, 80]
LINC00982	-0.951219	2.93740487134286e-55	(60, 80]
C11orf42	0.972068	4.12127961147789e-55	(60, 80]
RP11-72L22.1	0.538427	4.5281976659617e-55	(60, 80]
AC011484.1	-0.780396	6.99809559089645e-55	(60, 80]
LILRA2	0.787452	6.99809559089645e-55	(60, 80]
RP11-290F24.6	1.00745	7.42936884724005e-55	(60, 80]
HPCAL4	-0.605181	1.06955971555655e-54	(60, 80]
RP11-15I11.2	0.518878	1.19279567496108e-54	(60, 80]
RP11-557H15.4	-0.615054	1.4984731469393e-54	(60, 80]
SEPT10	-0.796257	2.01532530733888e-54	(60, 80]
WDR64	-0.646409	2.07117421386907e-54	(60, 80]
AC004041.2	0.826858	2.41836907316808e-54	(60, 80]
IGLV3-12	0.865287	4.57090831775074e-54	(60, 80]
RP13-631K18.5	0.8179	5.13403531294149e-54	(60, 80]
AC104654.2	0.698908	5.20711413038732e-54	(60, 80]
RP11-277J6.2	-0.546227	6.17416121311032e-54	(60, 80]
SLC35G2	0.81401	7.56285721779615e-54	(60, 80]
CTD-3064M3.7	-0.559728	9.80628731016155e-54	(60, 80]
RP5-1077I2.3	-0.789136	1.10497471666642e-53	(60, 80]
RP11-229C3.2	-0.608886	1.11844450084823e-53	(60, 80]
RP11-334A14.8	0.537989	1.40278924305283e-53	(60, 80]
C10orf71-AS1	0.879613	1.74002273565353e-53	(60, 80]
RP11-189E14.4	-1.15447	1.75712857368276e-53	(60, 80]
DBH-AS1	-1.58372	3.16933623025358e-53	(60, 80]
SOWAHC	-0.967365	3.32897895998749e-53	(60, 80]
FAM183CP	0.575476	3.66736634889451e-53	(60, 80]
ENPP2	-0.665712	4.25362862985373e-53	(60, 80]
RP11-169D4.1	0.608377	5.50355611110962e-53	(60, 80]
SIRPG	-0.639258	6.77253772808362e-53	(60, 80]
RP11-305L7.7	0.593297	1.0955001802387e-52	(60, 80]
FCRL6	0.681385	1.24491921377254e-52	(60, 80]
RP11-626G11.3	1.56726	1.34251366350714e-52	(60, 80]
NRARP	-0.680848	1.49394800061497e-52	(60, 80]
LINC00272	0.752609	1.52169186417962e-52	(60, 80]
KIAA1683	-0.585215	1.65502147589185e-52	(60, 80]
CTD-2061E19.6	0.651841	2.13963086761492e-52	(60, 80]
CXADR	-0.682443	4.22068893691769e-52	(60, 80]
ANKRD31	-0.503909	5.19969015253412e-52	(60, 80]
THNSL2	0.513676	8.13999919289499e-52	(60, 80]
AC009276.4	-0.512433	1.19291187504806e-51	(60, 80]
CTB-47B11.3	0.704377	1.43306411016113e-51	(60, 80]
GYS2	-0.630619	2.03524270868084e-51	(60, 80]
CTB-12A17.3	-0.77656	2.61363825482771e-51	(60, 80]
AP000487.4	0.71658	3.89759090017402e-51	(60, 80]
RBM11	-0.874605	3.96265147232853e-51	(60, 80]
AC005237.4	-0.769118	8.01135695695892e-51	(60, 80]
RP11-506B6.6	0.723493	8.12868352870395e-51	(60, 80]
RP1-142L7.8	0.722772	8.9354506107317e-51	(60, 80]
RP11-46H11.3	-0.521038	1.15799793515473e-50	(60, 80]
CTD-2538C1.3	-0.56874	1.25553841533479e-50	(60, 80]
RP11-1260E13.1	-1.0613	1.66228690713454e-50	(60, 80]
RP11-756J15.3	-0.553881	1.66228690713454e-50	(60, 80]
RP11-488C13.4	-0.586292	1.89874164045309e-50	(60, 80]
RP11-293M10.5	-0.508714	1.93079385068689e-50	(60, 80]
CTD-2275D24.3	0.953047	2.08860807410976e-50	(60, 80]
CTD-2540L5.6	-0.730885	3.856403638475e-50	(60, 80]
RHOU	0.501874	4.70873230760058e-50	(60, 80]
RP11-1260E13.2	-0.968458	5.43686229701855e-50	(60, 80]
IFNLR1	0.700176	6.1615590520142e-50	(60, 80]
RP11-157E21.1	0.632335	1.05367739644256e-49	(60, 80]
AC000067.1	-0.520466	1.13488150074189e-49	(60, 80]
ARHGEF28	0.525152	1.38931459089831e-49	(60, 80]
CTD-2540B15.7	0.724323	2.50362538805927e-49	(60, 80]
AC079779.6	0.91774	3.03674138852801e-49	(60, 80]
ATP11A-AS1	0.750839	3.65703153472993e-49	(60, 80]
LINC00297	0.595833	4.99903863487409e-49	(60, 80]
RP11-276H1.3	-0.72963	5.64166770726602e-49	(60, 80]
INF2	-0.588815	6.26055687220539e-49	(60, 80]
DBH	-1.05545	6.80808085727853e-49	(60, 80]
RP11-12M5.1	-0.606235	8.46521830999885e-49	(60, 80]
IL37	0.826689	8.80936459969803e-49	(60, 80]
AC139099.4	0.766186	1.15372436766423e-48	(60, 80]
RP11-476H20.1	-0.640967	1.19034263738337e-48	(60, 80]
RP5-1052I5.2	-0.630979	1.31897465750016e-48	(60, 80]
HSD17B3	0.509822	1.36067292280544e-48	(60, 80]
FAM169B	-0.540414	2.16728546919751e-48	(60, 80]
RP4-800F24.1	0.823354	2.20735027058844e-48	(60, 80]
AC004702.2	-0.57877	2.57644842987208e-48	(60, 80]
ETV1	0.652671	4.38197281867161e-48	(60, 80]
SHMT2	0.516878	5.17871092806573e-48	(60, 80]
RP11-77C3.3	-1.0609	5.19742189817077e-48	(60, 80]
OR2T5	-2.04271	5.29913918928722e-48	(60, 80]
AKR1E2	-0.607389	6.13472598118493e-48	(60, 80]
CEBPA-AS1	0.699344	7.17434969234513e-48	(60, 80]
TDRD12	-0.659627	2.30916078198617e-47	(60, 80]
AC073046.25	-0.519291	3.87852175900071e-47	(60, 80]
TPO	-0.647471	3.93252908036784e-47	(60, 80]
RP11-1079K10.4	0.594205	4.50430069476312e-47	(60, 80]
PROX1	-0.925849	8.9325314164724e-47	(60, 80]
GPX6	-0.954159	8.9482677264708e-47	(60, 80]
EPPK1	-0.581308	1.14479383422074e-46	(60, 80]
TRBV6-6	-1.29593	1.15565103062018e-46	(60, 80]
LAIR2	0.653422	1.58115611451006e-46	(60, 80]
RP5-1039K5.16	0.592416	1.95819555763146e-46	(60, 80]
RP5-1002M8.4	0.728446	2.02119125259879e-46	(60, 80]
RP11-260M19.1	-0.557262	2.48351322954044e-46	(60, 80]
RP11-135A1.3	-0.729337	3.06306624171263e-46	(60, 80]
AGAP7	-0.544238	3.52269242116503e-46	(60, 80]
AC078883.3	-0.554292	3.64576559391262e-46	(60, 80]
RP11-298E9.5	0.574317	4.17725720787989e-46	(60, 80]
RP11-215G15.5	0.612548	4.74800175372565e-46	(60, 80]
AL360004.1	0.861818	6.05679351932766e-46	(60, 80]
CEBPA	0.679156	6.84568389635999e-46	(60, 80]
RP11-187E13.1	-0.904232	7.79755010724148e-46	(60, 80]
GS1-204I12.4	-0.70803	9.78288590550776e-46	(60, 80]
CCRL2	0.692972	1.02536079652801e-45	(60, 80]
CD22	-0.79649	1.10125226230762e-45	(60, 80]
STAMBP	0.535976	1.56843811757771e-45	(60, 80]
AC096574.5	-0.832651	2.3998502103684e-45	(60, 80]
CTC-484P3.3	0.729071	2.54063398112719e-45	(60, 80]
ZC2HC1A	-0.772249	3.22405266466014e-45	(60, 80]
RP11-123O10.4	-0.598734	3.22487974636063e-45	(60, 80]
AL136115.1	0.749687	3.54448746401517e-45	(60, 80]
KRT85	0.650125	4.16261741780443e-45	(60, 80]
RP5-836J3.1	-0.717928	4.85991108114317e-45	(60, 80]
C10orf67	-0.597255	5.46956852537655e-45	(60, 80]
JAKMIP3	-0.684504	5.8365683206208e-45	(60, 80]
RP11-625L16.3	1.026	6.7055457932138e-45	(60, 80]
KRT72	-0.92351	6.86042233779813e-45	(60, 80]
B4GALT6	0.547238	8.99746316835817e-45	(60, 80]
ZNF471	-1.03108	1.05301671596518e-44	(60, 80]
RP11-85E16.1	1.1275	1.06343624909245e-44	(60, 80]
THEM5	0.947577	1.15649441430216e-44	(60, 80]
RP11-1082A3.1	-0.662865	1.17947477184315e-44	(60, 80]
U91324.1	0.571015	2.26006894352757e-44	(60, 80]
SH3BGRL2	-0.680019	2.5731216936731e-44	(60, 80]
PROK2	0.690972	2.67115126273287e-44	(60, 80]
OXT	-0.645251	3.17998573334806e-44	(60, 80]
AC007277.3	-0.721614	3.59701733896602e-44	(60, 80]
LEFTY1	-0.593989	3.8323089665103e-44	(60, 80]
AC061992.2	-0.50703	6.14897314937432e-44	(60, 80]
SLC2A7	-0.675242	7.17357111124539e-44	(60, 80]
GAL3ST4	-0.603078	8.75717820955735e-44	(60, 80]
RP11-490M8.1	0.600662	1.16294442550796e-43	(60, 80]
RP4-635E18.7	1.03578	1.38983554292565e-43	(60, 80]
AC020743.2	-0.650853	1.39645111686169e-43	(60, 80]
TXNRD3NB	0.844791	1.4649462632339e-43	(60, 80]
CCDC141	-0.512986	2.38111724924778e-43	(60, 80]
TXNRD3	0.636533	2.88041340600818e-43	(60, 80]
RP11-815M8.1	0.515906	3.36637282882341e-43	(60, 80]
TRGV8	0.550856	5.51022149509409e-43	(60, 80]
TRIM47	-0.624576	5.55564203200779e-43	(60, 80]
RP11-406H23.2	0.625815	6.84231309201065e-43	(60, 80]
MPP4	0.783647	6.89383885742602e-43	(60, 80]
AL353354.1	0.680103	7.52316034425856e-43	(60, 80]
AC114730.5	0.767521	1.13341589835002e-42	(60, 80]
RP11-190I17.2	-1.18335	1.18264848049117e-42	(60, 80]
GS1-122H1.2	0.554567	1.28917510867409e-42	(60, 80]
AP000487.6	0.501845	1.42164080219338e-42	(60, 80]
KCTD19	0.675738	2.07153289850171e-42	(60, 80]
CTD-3010D24.3	-0.761202	2.18161432548098e-42	(60, 80]
GRM5-AS1	0.557088	2.2016049401888e-42	(60, 80]
CTD-2588J1.1	0.525191	2.27731056257921e-42	(60, 80]
NUAK1	0.791756	2.44481052451608e-42	(60, 80]
LA16c-444G7.1	0.758208	2.59250283639437e-42	(60, 80]
C18orf42	-0.851528	3.14101370644927e-42	(60, 80]
DYDC2	-0.654097	3.55362319599898e-42	(60, 80]
NKX2-2	-1.12595	3.58026888073742e-42	(60, 80]
RP11-326L2.1	-0.963051	4.12696306155534e-42	(60, 80]
RP11-172E10.1	-0.8449	5.04221749786493e-42	(60, 80]
CTD-2015H6.3	-1.02711	9.54726583885654e-42	(60, 80]
AC011239.1	-0.759396	9.87568571521866e-42	(60, 80]
MEIOB	-0.85318	1.10243295328657e-41	(60, 80]
PDLIM1	0.576312	1.26924273187617e-41	(60, 80]
RP11-379B18.5	0.558111	1.31732140605439e-41	(60, 80]
TMPRSS11E	-0.600344	1.40793032989287e-41	(60, 80]
RP11-434D9.1	0.504332	1.97655310355169e-41	(60, 80]
RP4-555L14.4	-0.693703	2.76532033648338e-41	(60, 80]
RP11-138I18.1	-0.682114	2.78482186420637e-41	(60, 80]
RP11-982M15.5	-0.648206	3.23800509055882e-41	(60, 80]
TULP2	-0.506427	3.26541234297224e-41	(60, 80]
RP11-103H7.2	0.756784	3.31217463020742e-41	(60, 80]
PYROXD2	0.569289	3.93965268804834e-41	(60, 80]
LINC00945	0.829114	4.68881093669361e-41	(60, 80]
ANKRD33B-AS1	0.534145	4.80486529734599e-41	(60, 80]
AC068858.1	0.703461	5.21608477796659e-41	(60, 80]
SPINK1	0.578249	6.64718945105839e-41	(60, 80]
CRISPLD2	-0.63345	7.55209022652344e-41	(60, 80]
CTC-499J9.1	-0.623462	7.61952986041033e-41	(60, 80]
RP11-136I14.2	0.558061	9.24195291431974e-41	(60, 80]
AC104695.4	0.577234	1.19155719494856e-40	(60, 80]
LIPI	-0.731066	1.35967363656151e-40	(60, 80]
RP11-1151B14.4	0.7402	1.41108236110503e-40	(60, 80]
SOX10	0.652974	1.55902290951724e-40	(60, 80]
RP11-307L3.4	0.56769	1.57062607863345e-40	(60, 80]
TGFBI	0.675753	1.66246893321946e-40	(60, 80]
CST11	0.892809	1.83754815000057e-40	(60, 80]
RP11-264B17.5	-0.520603	1.9075626786662e-40	(60, 80]
RP11-398A8.4	-0.629791	3.43750128585932e-40	(60, 80]
RP11-10J21.4	-0.726581	3.70284589625895e-40	(60, 80]
RP11-634B22.4	-0.861039	3.84320996747661e-40	(60, 80]
PDGFRL	-0.759573	4.62474998164531e-40	(60, 80]
RP11-30L3.2	0.537947	4.78615018581411e-40	(60, 80]
RP11-317P15.5	0.680632	5.32498011885293e-40	(60, 80]
NEU4	0.718629	5.56022032234208e-40	(60, 80]
GATA6	0.705329	6.90748991409167e-40	(60, 80]
ACTN1-AS1	-0.686214	7.04958685458896e-40	(60, 80]
RP11-752G15.3	-0.56121	8.09156705484837e-40	(60, 80]
RP11-114F10.3	0.836948	9.11290220514184e-40	(60, 80]
GATA6-AS1	0.788844	9.29017957887111e-40	(60, 80]
CRYGN	-0.507683	1.00240985789323e-39	(60, 80]
IL15	0.542105	1.11714130474706e-39	(60, 80]
RP11-451M19.3	0.616221	1.40801080589022e-39	(60, 80]
LINC00384	0.692707	1.47413694194739e-39	(60, 80]
PI16	-0.746472	2.42442517743236e-39	(60, 80]
RP11-350G8.5	-0.507271	3.46428977343345e-39	(60, 80]
RP11-135A1.2	-0.747518	3.55176348566428e-39	(60, 80]
CNN3	-0.886198	6.37709455279976e-39	(60, 80]
ARSJ	-0.549274	8.39620785135011e-39	(60, 80]
RP11-439C15.5	-1.30913	8.46053580631117e-39	(60, 80]
RP11-430H10.2	-0.923014	8.67521956115173e-39	(60, 80]
PRED60	-0.893083	1.12608468280632e-38	(60, 80]
BEND5	-1.03807	2.17936853747165e-38	(60, 80]
ADIRF	-0.521413	2.45263263156451e-38	(60, 80]
RP11-12M5.4	-1.13351	3.14795078518042e-38	(60, 80]
C7orf72	-0.597769	4.43747513400616e-38	(60, 80]
CTD-2647L4.5	0.557794	4.5249941636521e-38	(60, 80]
ESM1	0.6611	4.70478255170756e-38	(60, 80]
TRBV5-6	-1.03977	4.97152332741259e-38	(60, 80]
RP11-574F11.3	-0.764635	6.12851570933418e-38	(60, 80]
FAM151B	-0.786575	6.45233105319677e-38	(60, 80]
RP11-753H16.4	0.821517	7.03534265569709e-38	(60, 80]
RP11-3G20.2	-0.611465	8.22850402140856e-38	(60, 80]
RP11-635L1.3	0.55379	9.50802023057609e-38	(60, 80]
PLLP	-0.513684	1.10745125653319e-37	(60, 80]
RP11-58A18.1	1.17355	1.32553862561615e-37	(60, 80]
PIFO	-0.584084	1.87797103372211e-37	(60, 80]
RP11-554A11.8	-0.78306	2.7957827733471e-37	(60, 80]
FZD6	-0.605962	3.00091780731972e-37	(60, 80]
TVP23A	0.589791	3.54518176676772e-37	(60, 80]
FAM181B	-0.909038	3.60003186271775e-37	(60, 80]
CRYBB1	0.778853	4.34214930794314e-37	(60, 80]
RP11-45A12.2	-0.726112	5.15934260171014e-37	(60, 80]
RP11-1079K10.2	0.561838	5.54977616223334e-37	(60, 80]
AC008592.7	0.662032	5.55690597993915e-37	(60, 80]
OR2T3	-1.19978	7.32813470970633e-37	(60, 80]
CTD-2540B15.9	0.571975	1.07260765425268e-36	(60, 80]
KBTBD11-OT1	-1.10473	1.13630295848854e-36	(60, 80]
TFCP2L1	0.619002	1.64191850296852e-36	(60, 80]
SYCP3	1.06889	2.22066621456772e-36	(60, 80]
RP11-334A14.5	0.745766	2.94235189778132e-36	(60, 80]
IGLV2-14	0.565431	3.80075932130623e-36	(60, 80]
AP000695.6	0.589221	3.95888685430572e-36	(60, 80]
RP11-365O16.6	0.571419	4.89224870090961e-36	(60, 80]
FAM201A	-0.681665	8.54161191697779e-36	(60, 80]
AF067845.1	-0.609753	1.16302845762875e-35	(60, 80]
RP11-329N22.1	-0.58102	1.17470068531816e-35	(60, 80]
SLC7A8	-0.79675	1.36236302804062e-35	(60, 80]
AC008063.2	-0.747766	1.38092301632858e-35	(60, 80]
AC008440.5	-0.636899	1.72574696830073e-35	(60, 80]
LINC00870	-0.612588	2.07144848216579e-35	(60, 80]
CLEC11A	-0.569797	2.08984990829861e-35	(60, 80]
LGALS9C	0.798914	3.11371113719494e-35	(60, 80]
RP11-189E14.5	-0.938092	3.32537923476954e-35	(60, 80]
LINC00393	-0.525617	3.51780410148964e-35	(60, 80]
KRTAP10-9	0.73129	3.83038849240117e-35	(60, 80]
IGHV3-21	-0.688875	5.07744677858908e-35	(60, 80]
ISPD-AS1	0.661933	6.13076195429057e-35	(60, 80]
RP3-395M20.9	-0.593019	6.18935222616156e-35	(60, 80]
RP11-17G12.2	-0.676625	6.78956820645176e-35	(60, 80]
C9orf135-AS1	-1.01626	1.07990434090474e-34	(60, 80]
SH3RF3-AS1	-0.576905	1.15996114440111e-34	(60, 80]
GCNT4	-0.896225	1.60744549873588e-34	(60, 80]
AC104809.3	-0.69161	1.63980191389545e-34	(60, 80]
UTS2B	0.660975	2.75850873796164e-34	(60, 80]
KRT73	-0.947619	3.28037443987391e-34	(60, 80]
RP11-475N22.4	-0.655816	3.63705915381556e-34	(60, 80]
RP11-36N20.1	-0.760413	4.80242696798467e-34	(60, 80]
RAB17	-0.60389	5.37772721740837e-34	(60, 80]
RFPL4B	0.530243	5.42743213358069e-34	(60, 80]
RP11-121A8.1	0.589477	6.28791944408611e-34	(60, 80]
AC017048.1	0.767011	6.60789528689274e-34	(60, 80]
ADD2	-0.523832	7.91025310090777e-34	(60, 80]
RP1-230L10.1	0.584031	8.75084403308675e-34	(60, 80]
RP11-713P17.3	-0.684542	8.97398851966264e-34	(60, 80]
FFAR1	-0.831855	9.56924428548188e-34	(60, 80]
PRKCG	-0.54133	1.40552380327753e-33	(60, 80]
AC017006.2	0.573216	1.62952482639521e-33	(60, 80]
C1orf110	0.69962	1.66390194439536e-33	(60, 80]
OR2S2	-0.594768	1.86600192409771e-33	(60, 80]
CTD-2260A17.1	0.582962	2.30021652371642e-33	(60, 80]
NET1	-0.515021	3.83748930944004e-33	(60, 80]
KB-1980E6.3	0.523952	4.42210629572338e-33	(60, 80]
SLC9A4	0.630146	5.29634124807071e-33	(60, 80]
RP11-666F17.1	0.577042	5.57065218652084e-33	(60, 80]
AC003090.1	-0.553284	6.28163292055776e-33	(60, 80]
CTB-120L21.1	0.577266	6.41482809227142e-33	(60, 80]
RP11-2E17.2	0.783396	6.57897015950024e-33	(60, 80]
SLC5A5	-0.69965	8.03197270886881e-33	(60, 80]
IGFBP3	0.578247	8.18634483036582e-33	(60, 80]
NEFM	-0.710558	8.63182550946398e-33	(60, 80]
SIAH3	-0.520394	9.03231355124839e-33	(60, 80]
CCL20	-0.643811	9.16902270912574e-33	(60, 80]
LINC00315	-0.856704	1.05662761648081e-32	(60, 80]
RNF175	-0.572047	1.25047789925279e-32	(60, 80]
TRBV6-7	-1.04428	1.30513391693584e-32	(60, 80]
AC005592.1	0.509874	2.02883771969904e-32	(60, 80]
CTD-2540B15.11	0.742396	2.35528765914905e-32	(60, 80]
LINC00676	-0.520605	2.38472427720303e-32	(60, 80]
LYZL4	-0.633228	2.69398274089982e-32	(60, 80]
HTRA4	0.864631	3.02841877726866e-32	(60, 80]
PODN	0.566859	4.32249485075362e-32	(60, 80]
GATA2	-0.598507	5.1785443557255e-32	(60, 80]
PDZK1	0.526758	5.75604462872193e-32	(60, 80]
CD200	-0.675253	5.92580687021783e-32	(60, 80]
HORMAD2	-0.537369	7.98491770528244e-32	(60, 80]
CLEC2A	0.521859	9.41206218375788e-32	(60, 80]
COL10A1	0.69044	9.52585088838435e-32	(60, 80]
RP11-467I17.1	0.507936	9.57298428996124e-32	(60, 80]
RP11-1109F11.5	0.781198	1.02860107107809e-31	(60, 80]
TMED6	1.06948	1.07356536068428e-31	(60, 80]
RP11-89N17.1	0.580222	1.08789684568231e-31	(60, 80]
CTD-2050B12.1	0.568322	1.71088388682069e-31	(60, 80]
CYP2A7	-0.639918	1.94396421797312e-31	(60, 80]
LGALS14	-1.28935	2.06028207946804e-31	(60, 80]
RP11-175E9.1	-0.634684	2.25970900578597e-31	(60, 80]
PLA2G12B	1.0033	2.54460820011776e-31	(60, 80]
C9orf135	-0.790424	3.27994528034376e-31	(60, 80]
C4orf17	-0.882666	3.61899810682341e-31	(60, 80]
RP11-301L8.2	-1.24498	4.11098109442984e-31	(60, 80]
RP11-103H7.3	0.582122	4.46546316698586e-31	(60, 80]
CTD-2544N14.3	0.84864	4.49953342829556e-31	(60, 80]
RP11-534L20.5	0.834128	4.60226479143359e-31	(60, 80]
PRSS3	0.517471	4.98637905835702e-31	(60, 80]
CCDC50	0.584792	5.27076862148718e-31	(60, 80]
RP11-277P12.10	0.712521	5.29328505085362e-31	(60, 80]
RP11-80K6.2	-0.568015	6.29782499764153e-31	(60, 80]
RP5-855F14.1	-0.633658	6.38311320208789e-31	(60, 80]
CDCA7	0.674375	6.63920133595395e-31	(60, 80]
ZNF667	-1.20971	9.31918845253422e-31	(60, 80]
ADAMTSL2	-0.715665	1.12611957320486e-30	(60, 80]
MMRN1	-0.55059	1.3379169425909e-30	(60, 80]
FNDC9	0.760483	1.38038285337638e-30	(60, 80]
RPGRIP1	-0.511586	1.44726761381348e-30	(60, 80]
RP11-428L9.1	-1.15586	1.56692843533339e-30	(60, 80]
USP44	-0.561812	1.63308995726564e-30	(60, 80]
EPHX4	0.541462	1.81414301310932e-30	(60, 80]
VLDLR	0.52603	1.85577540810459e-30	(60, 80]
RP11-345L23.1	0.648292	2.19000565298505e-30	(60, 80]
RP11-358M14.2	-0.654476	2.24484903801242e-30	(60, 80]
RIPK4	-0.806282	2.26564965958268e-30	(60, 80]
RP11-114H24.3	0.598025	2.76760846642279e-30	(60, 80]
ZNF667-AS1	-1.08395	3.62500536176538e-30	(60, 80]
FZD4	0.608662	4.17177704557313e-30	(60, 80]
AC079779.7	0.57959	4.17735666453913e-30	(60, 80]
CCL16	0.849	4.38876861637126e-30	(60, 80]
RP11-15F12.3	0.624883	4.4703022602191e-30	(60, 80]
RP11-114F10.2	0.793205	4.89362490905163e-30	(60, 80]
TBX1	-0.568524	5.16686262232737e-30	(60, 80]
AC104024.2	0.597556	6.92007462838947e-30	(60, 80]
RP11-472M19.2	-0.687397	8.76264493631497e-30	(60, 80]
FILIP1	0.508212	9.66155849799661e-30	(60, 80]
SLC22A31	-0.775248	1.49217316501514e-29	(60, 80]
AC111200.1	0.730972	1.49771556803977e-29	(60, 80]
RP11-728F11.4	0.556012	1.54847768126761e-29	(60, 80]
CASC8	-0.541616	1.706557720254e-29	(60, 80]
SFRP2	-0.547007	1.75793124585979e-29	(60, 80]
AP001627.1	-0.595121	1.8869389454535e-29	(60, 80]
RP11-736K20.6	0.595233	2.01351331106795e-29	(60, 80]
RP11-6J21.2	-0.605116	6.04333797440901e-29	(60, 80]
RP11-422N16.3	-0.748643	6.16903448760274e-29	(60, 80]
CD160	0.541974	6.17790896448005e-29	(60, 80]
KLRC2	1.03871	7.53981494165531e-29	(60, 80]
AC012507.3	0.501123	7.9202138934073e-29	(60, 80]
AC006372.5	-0.676901	1.10086754282134e-28	(60, 80]
RP4-751H13.7	-0.619375	1.26377754782935e-28	(60, 80]
CTD-2050E21.2	0.588406	1.48150133560588e-28	(60, 80]
SPTLC3	-0.51591	1.79259522640536e-28	(60, 80]
RP11-507J18.2	0.506813	3.23843864646059e-28	(60, 80]
AC135050.5	0.651241	4.951865804198e-28	(60, 80]
EPB41L4A-AS2	0.532944	5.354189159084e-28	(60, 80]
C20orf197	0.531029	5.3857923144787e-28	(60, 80]
FBXL16	-0.575052	5.49924667706905e-28	(60, 80]
RP11-380L11.4	-1.00154	5.50595996102824e-28	(60, 80]
TCEA3	-0.507379	5.62774513808098e-28	(60, 80]
RP11-298J20.3	0.578339	6.00676953340922e-28	(60, 80]
RP1-256G22.2	-0.649172	6.10615855004912e-28	(60, 80]
GJB6	-0.958589	7.72093308238868e-28	(60, 80]
SNHG18	-1.68232	1.60739074762816e-27	(60, 80]
NKG2-E	0.793848	1.69913026844817e-27	(60, 80]
RP11-838N2.4	0.50541	1.70497904138513e-27	(60, 80]
ITCH-AS1	0.518837	2.18398912276111e-27	(60, 80]
MYZAP	-0.57067	2.33773435667551e-27	(60, 80]
RP11-79M19.2	0.539929	2.77655000171477e-27	(60, 80]
CCAT1	-0.646158	3.70259137853021e-27	(60, 80]
MYL7	-0.805136	3.89509650936429e-27	(60, 80]
STAP1	-0.612452	4.27608798198544e-27	(60, 80]
AC104667.3	-0.579127	4.84432897638236e-27	(60, 80]
RP11-143K11.1	-1.17145	6.17903355883535e-27	(60, 80]
AC114730.3	0.602895	6.42182613290429e-27	(60, 80]
DNTT	-0.803001	6.84391700463136e-27	(60, 80]
OMD	0.51777	9.81558731572721e-27	(60, 80]
LAMC2	-0.658264	1.10358865264826e-26	(60, 80]
RP11-124D2.3	-0.842658	1.13640596369556e-26	(60, 80]
RP11-375H19.2	-0.664242	1.33811559939329e-26	(60, 80]
RP11-382A18.2	-1.00576	1.34885927379202e-26	(60, 80]
RP11-192P3.5	-0.719187	1.41792468137803e-26	(60, 80]
RP11-449P15.1	-0.681003	1.55544885344768e-26	(60, 80]
C10orf35	-0.621555	1.81811736674749e-26	(60, 80]
C10orf85	0.569421	1.92110282116745e-26	(60, 80]
SYNE1-AS1	1.01563	3.2441080505104e-26	(60, 80]
AC009041.2	-0.561527	4.17944836590754e-26	(60, 80]
OVGP1	-0.504238	7.76419955698123e-26	(60, 80]
CTC-281F24.1	-0.702208	1.02586224267966e-25	(60, 80]
CTC-428G20.3	0.903802	1.15891817335887e-25	(60, 80]
RP5-833A20.1	0.721979	1.21096616776687e-25	(60, 80]
AC005546.2	0.707716	1.25789512143894e-25	(60, 80]
LYZL6	0.540556	1.28013054722698e-25	(60, 80]
RP11-400N13.2	0.754881	1.31574306867949e-25	(60, 80]
SOX8	-0.557323	1.41598011902099e-25	(60, 80]
TMEM171	0.580674	1.54644010560745e-25	(60, 80]
CTD-2005H7.2	0.984124	1.68780064387068e-25	(60, 80]
KRTAP4-12	-1.0395	1.94070218295208e-25	(60, 80]
IGHV1-24	0.625761	2.40230026440925e-25	(60, 80]
RP11-67L3.2	0.746785	2.48573979133989e-25	(60, 80]
OR10V1	0.770682	2.79488273420324e-25	(60, 80]
AC104809.2	-1.10473	3.22490943833841e-25	(60, 80]
RP4-639F20.1	-0.642256	3.32874140416511e-25	(60, 80]
SAA1	1.28065	3.45979608208212e-25	(60, 80]
TTLL10-AS1	-0.612046	3.76187817884996e-25	(60, 80]
C11orf88	-0.845653	6.03955873768343e-25	(60, 80]
CTD-3253I12.1	0.809286	6.29859827681325e-25	(60, 80]
RP11-159D23.2	-0.524247	6.72169075881544e-25	(60, 80]
RP11-380L11.3	0.51373	6.9359902210798e-25	(60, 80]
RP11-35J23.1	-0.986498	7.86950977548043e-25	(60, 80]
RP11-629G13.1	0.624428	1.14437517921292e-24	(60, 80]
RP11-661C8.3	-0.737459	1.41793991607951e-24	(60, 80]
ZNF347	-0.524076	1.69010292773324e-24	(60, 80]
MCF2L-AS1	-0.524568	1.71071930075658e-24	(60, 80]
SYT17	0.826425	1.71162491176368e-24	(60, 80]
SMAD5-AS1	0.54248	1.85025788345014e-24	(60, 80]
A2M	0.784018	2.07944614618879e-24	(60, 80]
RP11-993B23.3	-0.65471	2.79517129148266e-24	(60, 80]
C17orf66	0.528759	3.0208890341878e-24	(60, 80]
PADI1	-0.600192	3.41817750986465e-24	(60, 80]
CR1L	-0.635594	3.46049822536998e-24	(60, 80]
IGLV3-9	0.508768	4.31109780756219e-24	(60, 80]
RP11-167N24.6	-0.591041	4.34461581798658e-24	(60, 80]
FSBP	-0.606897	4.49717990445825e-24	(60, 80]
AP000295.10	-0.584748	5.19830934797218e-24	(60, 80]
RP11-104J23.1	0.851314	5.79831730836361e-24	(60, 80]
RP3-398G3.5	0.61709	6.30075133550819e-24	(60, 80]
MRGPRD	-0.58818	7.27211695532063e-24	(60, 80]
U51244.2	0.515744	8.29944573306539e-24	(60, 80]
MEOX1	-0.851557	1.06351368650947e-23	(60, 80]
RP11-498C9.17	-0.573528	1.07881369626393e-23	(60, 80]
AC092667.2	-0.664978	1.14497415539694e-23	(60, 80]
UBE2E2-AS1	-0.830858	1.15997112404971e-23	(60, 80]
RP11-680F8.3	-0.985145	1.34135008488567e-23	(60, 80]
AC018890.4	-0.526099	1.38263397167604e-23	(60, 80]
TRBV6-4	-0.98356	1.73518584806843e-23	(60, 80]
RP11-18H21.2	-0.517076	2.26768383151818e-23	(60, 80]
TMIGD2	-0.593822	2.27393209664667e-23	(60, 80]
AREGB	-0.691385	2.32104050280857e-23	(60, 80]
RDM1	0.630755	2.43579993745464e-23	(60, 80]
RP11-794P6.6	-0.89928	2.60334777654329e-23	(60, 80]
B3GNT3	-0.583135	3.41452819065463e-23	(60, 80]
RP11-89N17.2	0.839767	3.51064698606271e-23	(60, 80]
RP11-473I1.6	0.530529	3.63565435926142e-23	(60, 80]
RP11-120K24.3	-0.604751	3.85021763414576e-23	(60, 80]
CTD-3065B20.2	-0.750755	4.25091449461163e-23	(60, 80]
IGSF11	-0.509462	4.5807072745325e-23	(60, 80]
TNK1	-0.577862	4.83052560396132e-23	(60, 80]
RP11-426C22.6	0.576985	6.13765503745761e-23	(60, 80]
RP11-527L4.5	-0.753752	6.16894254608654e-23	(60, 80]
RP11-480D4.2	-0.539939	6.66678608476105e-23	(60, 80]
GS1-72M22.1	-0.618871	7.08594673279051e-23	(60, 80]
KLRC3	0.78591	9.92195644167439e-23	(60, 80]
ZNF492	-0.792253	1.02767733350555e-22	(60, 80]
WWTR1-AS1	0.641759	1.03719424559851e-22	(60, 80]
RP11-753B14.1	-0.710307	1.05074753458446e-22	(60, 80]
RP11-236J17.3	-0.56464	1.08345011753188e-22	(60, 80]
CCDC148-AS1	-0.826041	1.12270646068604e-22	(60, 80]
FSD1	-0.562953	1.19587955148993e-22	(60, 80]
AP001626.2	-0.789308	1.23729088767136e-22	(60, 80]
RP11-434I12.3	1.04066	1.6777830056195e-22	(60, 80]
F5	-0.519057	1.7072381929514e-22	(60, 80]
ITLN1	0.681673	1.90693242746598e-22	(60, 80]
PNMAL2	-0.622184	1.94828378145108e-22	(60, 80]
CCL14	0.806561	2.20770723917282e-22	(60, 80]
RP11-757G1.5	-0.502715	2.2552649030936e-22	(60, 80]
ZNF154	-0.686521	2.35287739342309e-22	(60, 80]
RP11-98F14.11	0.546504	2.56927234012168e-22	(60, 80]
AC007228.5	-0.602861	2.83827804316684e-22	(60, 80]
RP11-10A14.3	0.691265	3.04112182604042e-22	(60, 80]
MYCN	-0.840254	3.88422143484672e-22	(60, 80]
DUSP27	-0.529766	5.10457923382461e-22	(60, 80]
TRBV19	-0.845127	5.27745415886662e-22	(60, 80]
DBX1	-0.525127	5.60418807393895e-22	(60, 80]
NKX6-1	-0.72456	6.85592626281189e-22	(60, 80]
RP11-286H15.1	-0.839778	8.1500952494246e-22	(60, 80]
CTC-297N7.9	-0.6842	9.17055949028592e-22	(60, 80]
FAM215A	-0.891571	1.06330289422791e-21	(60, 80]
AC007228.9	-0.648926	1.14877086582197e-21	(60, 80]
STC1	-0.502891	1.37509300470002e-21	(60, 80]
RP11-136K14.3	0.775531	1.64683668533686e-21	(60, 80]
ZNF835	-0.580822	2.23223196954023e-21	(60, 80]
SYT3	-0.554263	2.81915685865985e-21	(60, 80]
RP11-365N19.2	-0.616553	3.06482850358431e-21	(60, 80]
LGALS12	0.618658	3.16913986602185e-21	(60, 80]
GJB2	-0.599412	3.3312995306553e-21	(60, 80]
TAAR5	0.616299	3.50072689480508e-21	(60, 80]
AC102953.6	-0.857736	3.55437838180602e-21	(60, 80]
RP11-80B9.4	-0.645099	3.76669227209135e-21	(60, 80]
AC006942.4	-0.500013	3.80039410037795e-21	(60, 80]
AP000322.53	0.951319	3.91169084476701e-21	(60, 80]
CATSPER3	-0.503203	4.44400028187225e-21	(60, 80]
OR2T29	-1.82898	4.69607949347528e-21	(60, 80]
RP11-307L14.1	1.18381	4.93427780157764e-21	(60, 80]
MYB-AS1	-0.529809	5.17155031015799e-21	(60, 80]
SLC15A3	-0.615474	5.71721943067963e-21	(60, 80]
CTD-2245F17.2	-0.510465	9.01838167148337e-21	(60, 80]
RP11-73G16.2	-0.597063	9.43827619010968e-21	(60, 80]
RP11-466A19.1	-0.793661	1.01288392134432e-20	(60, 80]
SYBU	-0.551482	1.07706361384737e-20	(60, 80]
MIR4458HG	-0.555736	1.25735626232341e-20	(60, 80]
TIMP3	-0.611459	1.30809324397963e-20	(60, 80]
RP13-16H11.2	-0.813626	1.32327033919389e-20	(60, 80]
GUCY2C	-0.523625	1.56747071721665e-20	(60, 80]
RP11-869B15.1	-0.706883	1.58280083605959e-20	(60, 80]
RP11-370F5.4	-0.528923	1.62599134646504e-20	(60, 80]
CCL15-CCL14	0.827118	1.96872804529504e-20	(60, 80]
RP11-231K24.2	-0.509734	1.97199026866746e-20	(60, 80]
TAAR2	0.66426	2.03868832265384e-20	(60, 80]
AC009498.1	-0.514942	2.19315605664981e-20	(60, 80]
RP11-7F17.4	-0.504652	2.65553965669836e-20	(60, 80]
RP11-718I15.1	-0.61961	2.72039267011157e-20	(60, 80]
CLEC4M	0.553319	2.72674871230433e-20	(60, 80]
CLDN1	-0.981792	2.79764758040488e-20	(60, 80]
RP11-140A10.3	-0.771474	2.99778716345628e-20	(60, 80]
ZNF491	-0.510295	3.34441174043469e-20	(60, 80]
ATHL1	-0.510907	3.4317820168028e-20	(60, 80]
SERPINB7	0.66167	3.99419358196406e-20	(60, 80]
RP3-413H6.2	-0.517325	4.16681057666539e-20	(60, 80]
MS4A15	-0.671012	5.03821036288354e-20	(60, 80]
RP11-731D1.4	-0.601388	5.86514866912338e-20	(60, 80]
RP11-469A15.2	0.631442	6.38198698991502e-20	(60, 80]
CXCR2	0.512958	7.90911229339412e-20	(60, 80]
AC006130.3	-0.679789	8.13629617125551e-20	(60, 80]
CTD-2396E7.9	0.885384	8.52952378463689e-20	(60, 80]
RP11-417E7.2	1.06228	9.23479752572204e-20	(60, 80]
SEMA4A	-0.65729	9.27176462993734e-20	(60, 80]
AC017074.2	0.504382	1.03725826097947e-19	(60, 80]
CCL23	0.633496	1.07440738582034e-19	(60, 80]
ZNF442	-0.53191	1.17209165126516e-19	(60, 80]
HAS2-AS1	-0.768973	1.17612383428686e-19	(60, 80]
VCAN	-0.521707	1.1947631865597e-19	(60, 80]
RP11-486L19.2	-0.86351	1.25508557682373e-19	(60, 80]
RP11-685N10.1	0.814947	1.26354941428516e-19	(60, 80]
AC003005.2	-0.528565	1.286282036634e-19	(60, 80]
NPIPB7	1.03541	1.28693776784129e-19	(60, 80]
CTC-499B15.7	-0.527076	1.56054223525589e-19	(60, 80]
AC093063.3	-0.651887	1.61010711607653e-19	(60, 80]
CTD-2201G3.1	-0.547022	2.04989744061756e-19	(60, 80]
RP11-161I2.1	-0.725229	2.14924707504706e-19	(60, 80]
RP11-331F9.3	0.585	2.21060874193693e-19	(60, 80]
SAA2	0.61109	2.61148372272937e-19	(60, 80]
CTD-2396E7.10	0.849006	3.1379865061635e-19	(60, 80]
RP1-45I4.2	-0.798472	3.18021455238317e-19	(60, 80]
RP11-98J9.1	-0.555922	3.46783650060662e-19	(60, 80]
RP11-353N4.1	-0.599305	4.39024949825699e-19	(60, 80]
RLN3	-0.516578	5.49021139512978e-19	(60, 80]
PLA2G5	0.590635	5.50779276820985e-19	(60, 80]
TRBV5-7	-0.719047	5.56585064910922e-19	(60, 80]
LINC00987	0.703344	5.92478883478592e-19	(60, 80]
RP11-4M23.3	0.643712	6.03568802089967e-19	(60, 80]
RP11-536G4.1	0.585643	6.7412374587445e-19	(60, 80]
RP11-15M15.1	-0.787578	6.94015423903508e-19	(60, 80]
CCL15	0.837762	6.94163124753892e-19	(60, 80]
AL139080.1	-0.558272	7.27367920437195e-19	(60, 80]
C4BPB	-1.04611	7.49124884865443e-19	(60, 80]
CTD-2023N9.2	-0.622241	8.80422952394373e-19	(60, 80]
AP001046.5	-0.518218	9.24091742718258e-19	(60, 80]
IL24	-0.845026	9.29017190548044e-19	(60, 80]
PIGR	0.502854	9.74768286626571e-19	(60, 80]
CLC	-0.859947	1.04617523641472e-18	(60, 80]
TRBV5-4	-0.647674	1.11950996976887e-18	(60, 80]
ASPN	0.528494	1.28941786595197e-18	(60, 80]
KLRC4	0.73413	1.32344157882584e-18	(60, 80]
OR2T34	-1.01608	1.3526787976647e-18	(60, 80]
CCL26	0.641734	1.61064067733369e-18	(60, 80]
HUNK	-0.509498	1.74696163774851e-18	(60, 80]
WDR17	-0.613811	1.81305693893846e-18	(60, 80]
CCDC140	-0.91933	1.90602823651161e-18	(60, 80]
RP11-465B22.5	-0.500006	2.24093330225555e-18	(60, 80]
RP11-844P9.1	-1.38083	2.27323835022693e-18	(60, 80]
AC108463.1	0.515804	2.40995350643921e-18	(60, 80]
BCL2L15	0.653764	2.57315619656038e-18	(60, 80]
RP11-907D1.2	-0.511988	2.87907236416988e-18	(60, 80]
RP11-123O10.3	-0.569518	3.49261073404666e-18	(60, 80]
RP3-416J7.4	0.705375	4.3053597399197e-18	(60, 80]
UGT2A1	-0.628724	4.42251789075337e-18	(60, 80]
RP11-127L20.5	-0.583858	4.72949272118421e-18	(60, 80]
OR4C3	0.534066	5.18954337473867e-18	(60, 80]
SP5	-0.605184	5.41467078873258e-18	(60, 80]
TMEM8C	-0.540025	5.42871998480984e-18	(60, 80]
TRGJ2	0.710573	5.86466286501783e-18	(60, 80]
FITM1	-0.907952	6.2065780473716e-18	(60, 80]
LINC01032	0.526234	6.95864396607497e-18	(60, 80]
RP11-713P17.5	-0.691432	1.02623753936266e-17	(60, 80]
RP11-678G14.3	-0.67617	1.0542437206721e-17	(60, 80]
AP006285.6	0.814029	1.19624624949739e-17	(60, 80]
CTD-3065B20.3	-0.586695	1.22308674912589e-17	(60, 80]
PAQR9	0.538783	1.41926562501081e-17	(60, 80]
CTD-2363C16.2	-0.51478	1.4840660010497e-17	(60, 80]
TCP10L2	0.595009	1.52853838243629e-17	(60, 80]
RP11-326C3.2	-0.513162	2.00933301037214e-17	(60, 80]
LGALS9B	0.801476	2.48708079505841e-17	(60, 80]
SLC22A17	-0.632292	3.1800867280449e-17	(60, 80]
RP11-384O8.1	-0.623168	3.19693240319313e-17	(60, 80]
RP4-669H2.1	-0.624665	3.27896013303875e-17	(60, 80]
AC007405.2	-0.611544	3.88484918371934e-17	(60, 80]
QRFP	0.882706	3.90605675495923e-17	(60, 80]
CTC-499B15.8	-0.604596	4.14185012465778e-17	(60, 80]
RP11-141C7.4	-0.54799	4.28092373565509e-17	(60, 80]
TLDC2	-0.512795	4.61363321655033e-17	(60, 80]
SPATA22	0.500114	5.57540075979287e-17	(60, 80]
RP3-503A6.2	0.503302	5.6816525026542e-17	(60, 80]
RP11-443N24.3	-0.776456	6.40462662943583e-17	(60, 80]
BEND7	-0.521851	6.5590465444699e-17	(60, 80]
PFN4	0.52235	6.85354619358232e-17	(60, 80]
AC104655.3	0.527133	7.10402252287226e-17	(60, 80]
TDRG1	0.510269	8.78931286953336e-17	(60, 80]
ZNF860	-0.607476	1.01359023684263e-16	(60, 80]
CTD-3224I3.3	-0.563821	1.06126017787241e-16	(60, 80]
RP1-140K8.5	-0.559009	1.52183360920674e-16	(60, 80]
AC034110.1	0.560648	1.59016584867492e-16	(60, 80]
RP5-1107A17.3	0.703	1.72996291331489e-16	(60, 80]
RP11-103H7.1	0.537014	1.86920186885329e-16	(60, 80]
CTD-2619J13.9	-0.638905	1.95361271392401e-16	(60, 80]
BX322557.13	-0.574985	2.18240353179795e-16	(60, 80]
KCNJ12	-0.511552	2.34711807501782e-16	(60, 80]
RP11-395P17.11	-0.582597	2.89958190165696e-16	(60, 80]
RP11-328K22.1	0.609561	2.95490383141159e-16	(60, 80]
GSC	0.526098	3.07743838273827e-16	(60, 80]
RP1-55C23.7	0.717466	3.52527431363695e-16	(60, 80]
AC055736.1	0.603203	4.11952351755815e-16	(60, 80]
AC091948.1	-1.25829	4.20347304309704e-16	(60, 80]
AC007349.4	0.629649	5.23606906778398e-16	(60, 80]
FGFR2	0.556423	5.90204456980354e-16	(60, 80]
FAM99B	0.768608	5.98180350982067e-16	(60, 80]
SYNM	0.503304	7.16448207960815e-16	(60, 80]
RP11-338K13.1	0.695842	7.22239301425262e-16	(60, 80]
GTSF1L	-0.517689	7.92976343798962e-16	(60, 80]
AC092652.1	-0.595316	8.07724124757486e-16	(60, 80]
RP4-781K5.6	0.647231	1.07769818521676e-15	(60, 80]
RP11-826N14.4	-0.994905	1.10405122200542e-15	(60, 80]
CTC-537E7.1	0.55425	1.2219838496469e-15	(60, 80]
CTD-2031P19.5	-0.793925	1.44727538791992e-15	(60, 80]
GS1-57L11.1	-0.588095	1.45478813108051e-15	(60, 80]
GRAP	-0.659572	1.49883502544031e-15	(60, 80]
RP11-44F14.2	-0.611709	1.58441667663856e-15	(60, 80]
LINC00415	-0.578497	1.61345874461428e-15	(60, 80]
RP11-372E1.4	0.519792	1.65834955878767e-15	(60, 80]
C19orf81	-0.715617	1.68343646143952e-15	(60, 80]
RP11-662I13.2	0.665037	2.07928817772712e-15	(60, 80]
AC114808.2	-0.523514	2.3393005466629e-15	(60, 80]
AL031320.1	0.71537	2.72685067262682e-15	(60, 80]
RP13-143G15.3	-0.920198	3.32343593182082e-15	(60, 80]
RP11-1379J22.2	-0.522336	3.45004667064198e-15	(60, 80]
LRRN1	-0.643536	3.81060833326874e-15	(60, 80]
LILRA6	0.55386	4.55651339897655e-15	(60, 80]
RP11-488C13.7	0.729455	4.85346087156156e-15	(60, 80]
PVR	-0.5705	4.92479912476247e-15	(60, 80]
AL035252.1	0.641674	5.5558526389066e-15	(60, 80]
RP11-552E20.4	0.505578	6.2045803563031e-15	(60, 80]
GNAI1	-0.727387	6.43269561333708e-15	(60, 80]
RP11-991C1.2	0.503086	6.68233103695794e-15	(60, 80]
RAPGEF4-AS1	-0.802082	7.82395694838125e-15	(60, 80]
FCRL4	0.513029	7.97588991110241e-15	(60, 80]
RP11-616K22.2	0.860966	9.73549694023867e-15	(60, 80]
SLC37A2	0.531566	1.17815790200142e-14	(60, 80]
DRD4	-0.777584	1.21871910652957e-14	(60, 80]
RP11-178F10.2	0.53233	1.56033236872513e-14	(60, 80]
AC116614.1	-0.58996	1.86014249218692e-14	(60, 80]
TRAV3	-1.13002	1.8879432623529e-14	(60, 80]
SLC9A9-AS1	-0.657046	1.97678883654503e-14	(60, 80]
RP11-408H20.2	-0.775873	2.30010484597734e-14	(60, 80]
GPR75	0.525507	2.32633083078294e-14	(60, 80]
AC018832.1	-0.511667	2.65222934118938e-14	(60, 80]
RP11-982M15.8	-0.564104	2.67397082069132e-14	(60, 80]
CTD-2337J16.1	0.618729	3.02197325062013e-14	(60, 80]
GNAT2	-0.626503	3.1099814185384e-14	(60, 80]
CTB-83J4.1	0.552673	3.59253591491314e-14	(60, 80]
CD248	-0.667948	3.89283121264137e-14	(60, 80]
CTD-3051D23.4	-0.741079	4.04705481796419e-14	(60, 80]
TRBV5-1	-0.830964	4.22064441649028e-14	(60, 80]
MAFB	0.80878	4.56614191497985e-14	(60, 80]
CATSPER4	-0.562644	5.48953481844561e-14	(60, 80]
RP11-520A21.1	0.663564	5.55203417937538e-14	(60, 80]
RP11-553A10.1	0.711261	5.69855803574218e-14	(60, 80]
RP11-65J3.15	-0.568497	6.62953522284224e-14	(60, 80]
MARCKS	-0.513487	6.71085156152951e-14	(60, 80]
AC007382.1	0.639084	6.81319288091323e-14	(60, 80]
AP001476.4	0.81695	6.9342672085078e-14	(60, 80]
OR2T1	-0.859835	8.09044019795763e-14	(60, 80]
MYCNOS	-0.745491	8.47637433926489e-14	(60, 80]
ZNF135	-0.57992	9.1294122960663e-14	(60, 80]
AC079584.2	0.698312	1.07657223209087e-13	(60, 80]
AC007879.7	-0.586262	1.23432983103598e-13	(60, 80]
MTRNR2L4	-0.525605	1.66652285057753e-13	(60, 80]
BTBD3	-0.72236	1.7643772596761e-13	(60, 80]
GJC3	-0.6538	2.03940561964224e-13	(60, 80]
RP11-5K23.5	0.516325	2.32397907409255e-13	(60, 80]
RP11-128A17.1	0.509668	2.51973675034551e-13	(60, 80]
CYP2J2	-0.525747	2.60319025912443e-13	(60, 80]
NPIPB4	-0.557367	2.70518380084015e-13	(60, 80]
RP11-261C10.4	-0.559495	2.79352744007982e-13	(60, 80]
AC139099.6	0.843858	2.79352744007982e-13	(60, 80]
CACNG8	-0.562845	3.63614099698363e-13	(60, 80]
MPV17L	0.563703	3.69567927257121e-13	(60, 80]
TRAV5	-0.84418	4.18180542593188e-13	(60, 80]
AC068535.2	-0.591452	4.29958257099029e-13	(60, 80]
C15orf56	0.516544	4.5409287907738e-13	(60, 80]
AC005355.2	0.553934	4.74689149013145e-13	(60, 80]
TTLL10	-0.52651	4.85552360616936e-13	(60, 80]
RP11-171A24.3	0.571242	5.10571411927431e-13	(60, 80]
RP11-164O23.7	-0.533798	5.34125397508257e-13	(60, 80]
MS4A8	0.712484	5.39937911168745e-13	(60, 80]
RP1-56K13.5	-0.805832	5.54921174641063e-13	(60, 80]
RP11-162P23.2	-0.505473	5.70688606751807e-13	(60, 80]
AB019440.50	-0.8297	7.8687348491942e-13	(60, 80]
RP11-295P9.6	-0.651533	7.8940793966021e-13	(60, 80]
RP11-617D20.2	-0.857603	8.79207801014743e-13	(60, 80]
DSCR10	-0.843187	1.16538341137554e-12	(60, 80]
TPTEP1	-0.730931	1.26834131424868e-12	(60, 80]
TAC3	-0.624694	1.62426518140644e-12	(60, 80]
RP11-467C18.1	0.709711	1.64924785937858e-12	(60, 80]
GPR52	0.579272	1.80229754285627e-12	(60, 80]
RP11-324E6.9	-0.700421	2.45936968935257e-12	(60, 80]
RP11-38J22.6	-0.511661	2.90892459625674e-12	(60, 80]
SPINK9	-0.660876	3.08516670937887e-12	(60, 80]
RP11-337N6.1	-0.671585	3.25736623595459e-12	(60, 80]
AP000330.8	0.51738	3.67899705442745e-12	(60, 80]
KRT79	0.60212	3.7551055273777e-12	(60, 80]
DYDC1	-0.601704	3.84970579144789e-12	(60, 80]
AC144450.1	-0.54083	3.98175533512119e-12	(60, 80]
RP11-355F22.1	-0.513849	3.99482572718822e-12	(60, 80]
OCSTAMP	0.625258	4.19097660058137e-12	(60, 80]
NAALADL1	-0.594599	4.67495019959835e-12	(60, 80]
AP000477.2	-0.555689	5.3681780496336e-12	(60, 80]
RP11-94C24.11	-0.524087	5.48758172950901e-12	(60, 80]
RP11-156K13.1	-0.592706	5.74061542223512e-12	(60, 80]
AP000439.3	-0.586357	6.20453817432216e-12	(60, 80]
TRAV24	-0.565011	6.32489021284497e-12	(60, 80]
UCN2	0.560961	6.84395319298033e-12	(60, 80]
RP5-902P8.12	-0.603449	7.62571080875855e-12	(60, 80]
UCP1	-0.647831	7.97491592328537e-12	(60, 80]
SLC10A1	-0.514598	8.58094498166808e-12	(60, 80]
ZNF418	-0.653639	8.70455162599898e-12	(60, 80]
AP000688.15	-0.573813	9.17406047832343e-12	(60, 80]
RP4-529N6.1	0.631854	1.02827248350658e-11	(60, 80]
RP4-529N6.2	0.683753	1.04555853067534e-11	(60, 80]
KRTAP4-6	-0.535524	1.05438635931436e-11	(60, 80]
PROP1	-0.522499	1.19490438093587e-11	(60, 80]
CSTL1	0.630106	1.29215565395648e-11	(60, 80]
AC004817.1	0.572379	1.47629531651989e-11	(60, 80]
RP11-16L9.2	-0.563264	1.60440684426221e-11	(60, 80]
TRAV12-3	-0.680227	1.87359909785323e-11	(60, 80]
HIST2H4B	-0.949291	2.16929575473759e-11	(60, 80]
BEST1	-0.50623	2.18372606667054e-11	(60, 80]
AEBP1	-0.60805	2.28132085870537e-11	(60, 80]
RP6-91H8.5	1.15083	2.31238954852199e-11	(60, 80]
MRGPRX2	0.553916	2.53374279721561e-11	(60, 80]
TRDC	0.584169	2.76299237541137e-11	(60, 80]
H1FOO	0.660495	3.13190216578591e-11	(60, 80]
AP001055.1	-0.596734	3.80608124877757e-11	(60, 80]
AP001057.1	-0.726088	3.88159717417343e-11	(60, 80]
RP11-780O24.2	-0.867669	4.32678659594817e-11	(60, 80]
TRBV4-1	-0.756908	5.35025512123184e-11	(60, 80]
SOX1	-0.58907	5.43433959053601e-11	(60, 80]
RP11-259P20.1	0.517719	5.7692215775349e-11	(60, 80]
PITX1	-0.518685	6.59097415585888e-11	(60, 80]
PROKR1	0.521999	7.0000214513967e-11	(60, 80]
OR52B2	0.864718	7.62630723206473e-11	(60, 80]
RP11-150O12.3	-1.08512	9.57039001214589e-11	(60, 80]
RP11-497G19.3	-0.693922	1.20871956773854e-10	(60, 80]
NKX2-6	-0.636082	1.28732905685453e-10	(60, 80]
CTD-2033D15.1	0.688353	1.33376110351319e-10	(60, 80]
ZNF654	0.79775	1.3519667979416e-10	(60, 80]
RP11-550H2.2	-0.536985	1.47143465171598e-10	(60, 80]
CCDC39-AS1	-0.532321	1.59624090296639e-10	(60, 80]
AC023128.1	0.513866	1.64813571924182e-10	(60, 80]
RP11-65M17.1	-0.638976	1.65425058908012e-10	(60, 80]
CST9	0.577809	1.85756809263618e-10	(60, 80]
RP11-542A14.1	-1.00224	1.87490884653236e-10	(60, 80]
RP11-627G18.2	0.653568	1.89814278505491e-10	(60, 80]
KCNMB1	-0.629946	2.21584474107298e-10	(60, 80]
SLC16A4	0.571687	2.43584364751645e-10	(60, 80]
RP6-91H8.1	0.839099	2.5639675045653e-10	(60, 80]
RP11-723O4.2	-0.502582	2.94544257169419e-10	(60, 80]
AP001630.5	0.630562	2.98982390085724e-10	(60, 80]
RP11-6O2.3	0.971022	3.07227900298957e-10	(60, 80]
RP11-707M3.3	0.839431	3.1753987217335e-10	(60, 80]
RP11-63N3.1	0.549722	3.44994717125937e-10	(60, 80]
RP11-66B24.2	-0.822296	3.60266814960265e-10	(60, 80]
FUT1	-0.52596	3.98954439955608e-10	(60, 80]
AC007879.3	-0.635835	4.2733109848714e-10	(60, 80]
RP11-568J23.5	0.736011	4.5620455778105e-10	(60, 80]
RP11-227D2.3	-0.550166	4.59284673779575e-10	(60, 80]
AP000282.3	0.583899	5.3802922146322e-10	(60, 80]
RP11-687M24.5	-0.556031	6.40239223634162e-10	(60, 80]
RP11-1396O13.13	-0.562229	7.55284120254812e-10	(60, 80]
GOLGA6D	0.561188	8.53569962359502e-10	(60, 80]
TRAV8-6	-0.535567	9.21437712147808e-10	(60, 80]
RP11-181G12.5	-0.512882	9.72641966980654e-10	(60, 80]
RP11-508N12.4	-0.690636	1.03039923951227e-09	(60, 80]
RP11-355E10.1	0.504555	1.1466482516015e-09	(60, 80]
RP5-1029F21.3	-0.521209	1.16012015801122e-09	(60, 80]
ZNF285	-0.502264	1.17212516787675e-09	(60, 80]
NPIPA5	0.546249	1.45217854771546e-09	(60, 80]
KRT18	-0.532413	1.65638206678169e-09	(60, 80]
RP11-66B24.7	-0.759426	1.67519717594422e-09	(60, 80]
XX-CR54.1	-0.776968	1.68368639580158e-09	(60, 80]
C4orf3	-0.598277	1.71900824868694e-09	(60, 80]
AC009802.1	0.528153	1.77213785169285e-09	(60, 80]
KRTAP4-11	-0.899136	1.83993950076162e-09	(60, 80]
KRTAP10-5	-0.550029	1.92925147548198e-09	(60, 80]
TRBV7-3	-0.560153	1.94754646987061e-09	(60, 80]
AL590822.1	-0.535053	2.01461085703526e-09	(60, 80]
CTD-2583P5.1	0.892353	2.03986897282755e-09	(60, 80]
AC004051.2	-0.642161	2.91819839192243e-09	(60, 80]
RP11-43F13.4	-0.598054	3.65307619747591e-09	(60, 80]
LINC00683	-1.01611	3.87876940379106e-09	(60, 80]
AC010145.4	-0.531793	4.5395107154057e-09	(60, 80]
LY6D	0.596668	4.75326762278237e-09	(60, 80]
RP11-1094M14.12	0.682866	4.93235616141851e-09	(60, 80]
KIF26A	-0.564709	5.14580982210894e-09	(60, 80]
TRBV5-3	-0.592801	5.89980236185412e-09	(60, 80]
PZP	0.506551	6.1581266159031e-09	(60, 80]
RP11-569A11.1	0.501889	6.40100217873851e-09	(60, 80]
GOLT1A	-0.677982	6.75741570542222e-09	(60, 80]
LINC00614	-0.650517	6.93478452622152e-09	(60, 80]
RP11-174G17.2	-0.510574	7.55588264029597e-09	(60, 80]
LINC00486	0.532143	7.75648441300161e-09	(60, 80]
G0S2	-0.55214	8.3084580906769e-09	(60, 80]
CTD-2554C21.2	-1.60554	1.00638839377725e-08	(60, 80]
FAM72C	-0.683543	1.03004229379705e-08	(60, 80]
SERPINB10	0.528013	1.08371352240204e-08	(60, 80]
CDSN	-0.570305	1.21168655026207e-08	(60, 80]
RP11-655C2.3	0.693795	1.35301839409079e-08	(60, 80]
AC011284.3	-0.643344	1.41164416198431e-08	(60, 80]
AC006273.5	-0.507422	1.48751024394358e-08	(60, 80]
RP11-731C17.2	0.868784	1.5933195136175e-08	(60, 80]
RP11-58A12.3	0.883843	1.63820439545451e-08	(60, 80]
CXCL10	-0.600906	1.64639174169889e-08	(60, 80]
RP11-87H9.3	0.774299	1.71748223883583e-08	(60, 80]
FOXB2	-0.54603	1.72473567143174e-08	(60, 80]
CTSL	-0.578358	2.48272327855172e-08	(60, 80]
RP1-170O19.17	-0.505042	2.59598363676304e-08	(60, 80]
MS4A5	0.515718	2.95110637089889e-08	(60, 80]
EGFLAM-AS3	-0.589841	3.16514449430242e-08	(60, 80]
EFNB3	-0.637604	3.25240045837261e-08	(60, 80]
SLC22A13	0.516395	3.38928591082267e-08	(60, 80]
LINC00696	0.77228	3.39583691666959e-08	(60, 80]
PPIAL4C	-0.840808	3.79732159221774e-08	(60, 80]
DSC1	-0.761674	3.85175313837349e-08	(60, 80]
AE000658.31	-1.06332	3.85977550207938e-08	(60, 80]
TMEM255B	-0.504692	4.43005461808679e-08	(60, 80]
RP11-3G20.1	-0.683024	5.08058440606711e-08	(60, 80]
TRAV9-2	-0.595834	5.11914981296687e-08	(60, 80]
FAM153B	-1.13734	5.27240673635658e-08	(60, 80]
RP11-247C2.2	-0.534029	5.74448229778116e-08	(60, 80]
CTD-2196E14.9	0.937613	5.88983768874105e-08	(60, 80]
AC007879.4	-0.518627	6.22767132659553e-08	(60, 80]
RP11-434I12.4	0.50012	7.01363788002203e-08	(60, 80]
PTHLH	-0.513735	8.37746396956071e-08	(60, 80]
CHRM3-AS1	-0.716721	8.56326615679539e-08	(60, 80]
AC099684.1	-0.534025	9.2998972060402e-08	(60, 80]
AC140481.4	1.00572	1.0367958659175e-07	(60, 80]
KRT36	-0.525931	1.05348952314149e-07	(60, 80]
RGPD5	-0.516971	1.07958457532744e-07	(60, 80]
ZNF229	-0.579326	1.0988497730233e-07	(60, 80]
RP11-53I6.4	-0.609408	1.23472107698348e-07	(60, 80]
RP11-680F20.5	-0.609403	1.23983278356776e-07	(60, 80]
HOXC-AS5	-0.589863	1.30566433608817e-07	(60, 80]
OR14I1	-0.768253	1.42536827644225e-07	(60, 80]
RP11-302F12.3	0.600612	1.55414988954468e-07	(60, 80]
DEFB132	-0.504525	1.76584511030106e-07	(60, 80]
TRBV23-1	-0.558424	1.80812065106381e-07	(60, 80]
SLFN14	0.538407	2.17174734224826e-07	(60, 80]
AC002128.5	-0.61564	2.66894517148858e-07	(60, 80]
C6orf15	-0.962625	2.70354997397337e-07	(60, 80]
FGF20	-0.639574	2.87580932159754e-07	(60, 80]
RP11-753A21.1	-0.897841	2.91862886413191e-07	(60, 80]
AC010096.2	-0.707879	2.9240862164275e-07	(60, 80]
RP11-680F20.4	-0.756273	3.10301762454989e-07	(60, 80]
FAM170B	0.584993	3.16907927387335e-07	(60, 80]
DEFB129	-0.561909	3.76171692264075e-07	(60, 80]
CLDN9	-0.555234	4.49483385291727e-07	(60, 80]
AP001476.3	0.578211	5.14131410902251e-07	(60, 80]
RP11-104J23.2	0.763066	5.17442312317075e-07	(60, 80]
RP3-448I9.2	-0.543951	6.77172341797521e-07	(60, 80]
CTD-2196E14.4	0.893469	7.125341729727e-07	(60, 80]
LCN10	-0.661547	7.96179740154691e-07	(60, 80]
AC008914.1	-0.648291	8.20440677567112e-07	(60, 80]
CTB-186H2.3	0.755136	8.2907613816649e-07	(60, 80]
RP11-284F21.9	-0.566437	9.47674601049497e-07	(60, 80]
KRT19	-0.529332	9.85399042109258e-07	(60, 80]
RP11-211N11.5	0.518163	1.27028618347495e-06	(60, 80]
AC009480.3	-0.569531	1.40010390745884e-06	(60, 80]
MGC4294	-0.524642	1.48704622830939e-06	(60, 80]
RP11-527L4.6	-0.550869	1.54190579796669e-06	(60, 80]
RP5-1074L1.4	0.894922	1.74932384457387e-06	(60, 80]
FOXA1	-0.523853	1.75388689865962e-06	(60, 80]
RP11-284F21.10	-0.532697	1.95043400350283e-06	(60, 80]
RP1-45C12.1	-0.702202	1.98741063443377e-06	(60, 80]
IGHV1OR15-9	0.985312	2.05778699366004e-06	(60, 80]
RP11-98D18.15	0.718527	2.16167460607059e-06	(60, 80]
AC099342.1	0.520282	2.98905428986745e-06	(60, 80]
RP11-84A14.5	-0.643031	3.00078493239392e-06	(60, 80]
RXFP3	-0.531407	3.13966587236729e-06	(60, 80]
TRAV6	-0.591557	3.42691892911483e-06	(60, 80]
RHOJ	0.535828	3.88941063381342e-06	(60, 80]
TRBV10-2	-0.514137	3.91822272138088e-06	(60, 80]
RP11-754B17.1	-0.6481	4.02311225927032e-06	(60, 80]
AC019349.5	-0.744309	4.11810140226791e-06	(60, 80]
AC003988.1	-0.810047	4.19274048648655e-06	(60, 80]
AC079988.3	0.537948	4.50033928170292e-06	(60, 80]
MS4A1	0.622205	4.62259520057838e-06	(60, 80]
C4A	-0.706671	4.82960550417796e-06	(60, 80]
RP11-113I22.1	-0.528633	5.69090085902956e-06	(60, 80]
RP11-627G18.1	0.72842	6.03484718905751e-06	(60, 80]
FLG2	-0.652072	6.83871099795523e-06	(60, 80]
OR4K15	-0.772934	7.60896658360403e-06	(60, 80]
TRBV7-6	-0.628051	7.61167365504584e-06	(60, 80]
RP4-668J24.2	-0.530828	7.67380676916525e-06	(60, 80]
KRT15	-0.724084	8.11903845156988e-06	(60, 80]
RP11-568J23.6	-1.13046	8.52565702620919e-06	(60, 80]
RP11-283I3.1	-0.718871	8.61886443219371e-06	(60, 80]
RP11-531A24.5	0.557947	9.11249222285277e-06	(60, 80]
FADS6	-0.566713	1.09296548077874e-05	(60, 80]
OR2A42	0.617285	1.19489712262752e-05	(60, 80]
RP11-709A23.1	-0.506763	1.20524918415041e-05	(60, 80]
CTD-3195I5.1	0.813451	1.28112596784106e-05	(60, 80]
RP11-108P20.1	-0.545595	1.31065023225089e-05	(60, 80]
SFTA3	-0.550007	1.46213953067861e-05	(60, 80]
FUT3	-0.547869	1.58094163957321e-05	(60, 80]
C1QA	0.564142	1.68623983087163e-05	(60, 80]
RP11-401E14.2	0.525103	1.85211520574097e-05	(60, 80]
RP4-781K5.5	0.707314	2.17403577407464e-05	(60, 80]
TIMM23B	-0.817536	2.20032225257242e-05	(60, 80]
RP11-255A11.21	-0.724925	2.28420741741367e-05	(60, 80]
STAU2-AS1	0.672529	2.41678305321759e-05	(60, 80]
RP11-775B15.2	-0.645855	2.60799840664456e-05	(60, 80]
RP1-290I10.3	-0.636069	2.87413562709972e-05	(60, 80]
CASC14	-0.67521	2.89247882369854e-05	(60, 80]
MS4A3	-0.740158	2.90347027074639e-05	(60, 80]
RP11-713N11.4	0.75667	2.91587788936914e-05	(60, 80]
SOX21-AS1	-0.575908	3.09760037532845e-05	(60, 80]
AL121963.1	0.686299	3.20846413893511e-05	(60, 80]
ENO4	-0.682304	4.06310812706751e-05	(60, 80]
AC020907.1	0.791273	4.2894870540535e-05	(60, 80]
RP11-6O2.4	0.803167	4.35373229467681e-05	(60, 80]
PART1	-0.639329	4.37798064233878e-05	(60, 80]
RP11-676J12.6	-0.59966	5.3462871762325e-05	(60, 80]
PRTN3	-0.538331	5.44660694474353e-05	(60, 80]
IGHV3OR15-7	0.85567	5.58950679125648e-05	(60, 80]
TRBV11-1	-0.745785	6.64109513357845e-05	(60, 80]
AIF1	-0.515324	7.36987699105243e-05	(60, 80]
RP11-261N11.8	-0.68632	7.9860199239355e-05	(60, 80]
RP11-547D24.1	-0.516138	8.58212671275888e-05	(60, 80]
ENOX1-AS2	-0.616577	8.85569326322425e-05	(60, 80]
RP11-203H2.1	-0.653602	8.85964400200269e-05	(60, 80]
RP11-189E14.3	-0.540778	9.0940021754603e-05	(60, 80]
RP11-680F20.11	-0.516457	9.69541557042065e-05	(60, 80]
RP11-150O12.2	-0.504654	0.0001077	(60, 80]
ZNF35	0.619187	0.000112401	(60, 80]
CGB	0.923299	0.000113909	(60, 80]
RP13-16H11.7	-0.503138	0.000120019	(60, 80]
NPAP1	-0.51251	0.000125736	(60, 80]
CTD-3113P16.5	-1.42902	0.000127489	(60, 80]
RP11-335K5.2	-0.843395	0.000133064	(60, 80]
RP11-673C5.2	-0.531081	0.000167308	(60, 80]
KRTAP4-16P	-0.939423	0.00016791	(60, 80]
RP11-433A10.3	-0.505477	0.000180365	(60, 80]
AL132989.1	-0.53337	0.000186937	(60, 80]
OR7E24	-0.66483	0.000191073	(60, 80]
RP4-671G15.2	-1.11691	0.000194493	(60, 80]
AC187652.1	-0.504207	0.000205737	(60, 80]
CTB-167G5.5	-0.589712	0.000226074	(60, 80]
RP11-1336O20.2	0.731923	0.000226342	(60, 80]
RP11-73C9.1	-0.571829	0.000238735	(60, 80]
OR2J3	-1.14135	0.000240429	(60, 80]
RP11-598F7.4	-0.523953	0.000240837	(60, 80]
RP11-774O3.3	0.819987	0.000284763	(60, 80]
CTD-2105E13.13	-0.58323	0.00034615	(60, 80]
CTD-2636A23.2	-0.750966	0.000391437	(60, 80]
RP11-857B24.5	-0.557619	0.000477177	(60, 80]
CTD-2385L22.1	0.509993	0.000481937	(60, 80]
ATP4B	0.582634	0.000549093	(60, 80]
OR52A5	-0.658819	0.000633055	(60, 80]
PCDHB3	-0.748596	0.000680571	(60, 80]
DHRS9	0.54518	0.000783435	(60, 80]
UGT1A4	-0.749222	0.000797262	(60, 80]
CHRNA4	-0.507833	0.000868189	(60, 80]
LLNLR-249E10.1	-0.519267	0.000882099	(60, 80]
UGT1A3	-0.906888	0.000894446	(60, 80]
CTC-497E21.3	0.650725	0.000955338	(60, 80]
REG1B	-0.719975	0.00100808	(60, 80]
RP4-604K5.3	-0.726313	0.0011441	(60, 80]
SIX6	-0.64499	0.00128851	(60, 80]
SCP2D1	-0.956722	0.00131334	(60, 80]
RP11-438F14.3	-0.759494	0.00137368	(60, 80]
RP11-240L7.4	0.623562	0.00137458	(60, 80]
RP11-384P7.6	0.524687	0.00165008	(60, 80]
RP11-78A18.2	0.517664	0.00176722	(60, 80]
GPR158-AS1	-0.692294	0.00181886	(60, 80]
RP11-407H12.8	-1.49581	0.00196072	(60, 80]
RSC1A1	0.512965	0.00196826	(60, 80]
LYPD2	-0.52735	0.00200307	(60, 80]
PBOV1	-0.652185	0.0020418	(60, 80]
RP13-238F13.5	-0.57434	0.00212847	(60, 80]
RP11-2B6.2	0.528516	0.00220422	(60, 80]
RP5-1142A6.9	0.513107	0.00251808	(60, 80]
RP11-181K3.4	-0.986261	0.00261302	(60, 80]
UTP14C	0.579154	0.00263696	(60, 80]
RP11-670E13.5	0.514379	0.00290214	(60, 80]
RP11-863P13.5	0.705863	0.00296682	(60, 80]
CTD-3064H18.4	-0.659027	0.00304711	(60, 80]
RP11-375B1.2	0.557233	0.00316002	(60, 80]
ZAR1	-0.551247	0.0033854	(60, 80]
OR2G3	-0.62792	0.00386729	(60, 80]
RP11-2L4.1	0.55771	0.00406047	(60, 80]
POTEF	-0.521312	0.00428505	(60, 80]
RP11-526I2.1	-0.911891	0.00484238	(60, 80]
RP11-867G2.6	-0.51203	0.00488092	(60, 80]
CTC-313D10.1	-0.736617	0.00496076	(60, 80]
OR2G6	-0.65388	0.00513093	(60, 80]
SUCLA2	0.503639	0.00540278	(60, 80]
OR1J1	-0.642528	0.00573782	(60, 80]
AC012123.1	-0.605153	0.00583604	(60, 80]
RP5-1177M21.1	0.50805	0.00585944	(60, 80]
UGT1A6	-0.5122	0.00599094	(60, 80]
RP11-48G14.1	-0.87321	0.00602572	(60, 80]
AC015989.1	0.558003	0.00611121	(60, 80]
LA16c-444G7.2	0.606043	0.0062935	(60, 80]
AC004017.1	-0.644388	0.00680202	(60, 80]
AC005703.3	0.769281	0.00696056	(60, 80]
RP5-944M2.2	-1.02289	0.00708993	(60, 80]
MUC3A	-0.515752	0.00748903	(60, 80]
LINC00977	-0.582815	0.00803988	(60, 80]
RP11-863P13.6	0.872459	0.00836776	(60, 80]
ASAH2C	-0.533932	0.00859796	(60, 80]
RP11-284H18.1	-0.57279	0.00886431	(60, 80]
RP11-21B23.2	-0.775381	0.00889652	(60, 80]
RP11-122C5.3	-0.739536	0.00898407	(60, 80]
U66059.58	-0.648901	0.00912879	(60, 80]
RP11-277L2.4	-0.907926	0.0095519	(60, 80]
KRTAP4-9	-0.728624	0.0102885	(60, 80]
LINC00562	0.610405	0.0104651	(60, 80]
RBMXL2	-0.570542	0.0106319	(60, 80]
ZNF208	0.542564	0.0106416	(60, 80]
RP11-344E13.4	0.671758	0.0107287	(60, 80]
RP11-774O3.1	0.676565	0.0110584	(60, 80]
FMO3	-0.664926	0.0110875	(60, 80]
RP11-508N22.12	0.599822	0.0111963	(60, 80]
UGT1A8	-1.30234	0.0117491	(60, 80]
FABP4	-0.593057	0.0118659	(60, 80]
CLDN18	-0.56091	0.0120199	(60, 80]
KRT33B	-0.515721	0.0121985	(60, 80]
RP11-277L2.5	-0.896038	0.0125327	(60, 80]
RP11-867G2.5	-0.70997	0.012659	(60, 80]
AC016912.3	0.510502	0.0130488	(60, 80]
AL022476.2	-0.505957	0.013202	(60, 80]
RP11-43F13.3	-0.510887	0.0133388	(60, 80]
RP5-1024G6.8	0.632082	0.0140481	(60, 80]
OR1J2	-0.579774	0.0142856	(60, 80]
AC107021.1	-0.841934	0.0142875	(60, 80]
AC005301.8	-0.703355	0.0146719	(60, 80]
CTA-929C8.6	-1.21707	0.0150598	(60, 80]
LCE3B	-0.775215	0.0153976	(60, 80]
OR52B1P	0.506409	0.0154627	(60, 80]
OR13G1	-0.504953	0.0155293	(60, 80]
DSG3	-0.805695	0.0155575	(60, 80]
ATP1B3-AS1	-0.605091	0.0160047	(60, 80]
OR13C9	-0.596924	0.0176991	(60, 80]
MAB21L1	-0.528835	0.0177326	(60, 80]
RP11-706C16.7	0.657	0.0180548	(60, 80]
AC053503.6	-0.523554	0.0180622	(60, 80]
RP11-1085N6.4	-0.645513	0.0182019	(60, 80]
UGT1A5	-0.56581	0.0191698	(60, 80]
RP11-379K17.12	-0.502475	0.0191698	(60, 80]
RP1-290I10.5	0.723124	0.0197134	(60, 80]
OR51T1	-0.712372	0.0198294	(60, 80]
RP11-132A1.4	-0.504292	0.0201698	(60, 80]
BATF2	-0.519365	0.0204708	(60, 80]
KRTAP22-1	-1.13717	0.0206525	(60, 80]
NKX2-1-AS1	-1.00882	0.0211695	(60, 80]
ZSCAN5B	-0.572944	0.0213445	(60, 80]
AC024592.9	-0.586425	0.0222178	(60, 80]
RP11-567C20.2	0.900569	0.0226458	(60, 80]
AC016582.2	-0.837882	0.0229196	(60, 80]
GLP2R	0.50346	0.0234387	(60, 80]
AC003973.4	-0.574395	0.0238776	(60, 80]
KRT16	-0.559331	0.0240121	(60, 80]
RP11-542A14.2	-0.7071	0.024442	(60, 80]
RP11-575L7.4	-0.538243	0.0260588	(60, 80]
C3orf84	-0.623818	0.0264108	(60, 80]
IGLC2	0.664584	0.0274607	(60, 80]
MIR3180-2	-1.35718	0.0289642	(60, 80]
RP11-809N8.2	-0.507377	0.0294881	(60, 80]
RP11-281N10.1	0.510001	0.0299954	(60, 80]
AC091770.3	-0.550516	0.0302203	(60, 80]
SAMD7	-0.560461	0.0304859	(60, 80]
PATE2	-0.812809	0.0306254	(60, 80]
LRIT2	0.928126	0.0306617	(60, 80]
XXbac-B444P24.14	-0.695055	0.0315013	(60, 80]
OR2T27	-0.513401	0.0328449	(60, 80]
AC130710.1	-0.692925	0.033779	(60, 80]
CTC-523E23.6	-0.562324	0.0352288	(60, 80]
RP11-358H18.2	0.579905	0.0352996	(60, 80]
MEG8	-0.562845	0.036279	(60, 80]
RP11-416O18.1	-0.570692	0.0364745	(60, 80]
RP11-168K9.1	-0.560158	0.0389078	(60, 80]
CTC-523E23.14	-0.517097	0.0405956	(60, 80]
AZU1	-0.53551	0.0423118	(60, 80]
NDN	-0.563753	0.0435966	(60, 80]
CTD-2587H19.3	-0.623019	0.0443998	(60, 80]
RP11-479J7.2	-0.519547	0.0461389	(60, 80]
SLC7A2	-0.582064	0.0463313	(60, 80]
RP11-797D24.4	0.874268	0.0468771	(60, 80]
RP4-799D16.1	0.723279	0	(80, 100]
GLIS1	1.27565	0	(80, 100]
VAV3	0.751868	0	(80, 100]
FCRL3	1.72517	0	(80, 100]
RP11-367J7.3	1.67791	0	(80, 100]
FCRL2	1.25343	0	(80, 100]
SLAMF7	1.22574	0	(80, 100]
XCL2	1.22903	0	(80, 100]
FASLG	0.742823	0	(80, 100]
C1orf21	1.18032	0	(80, 100]
RP11-382D12.2	1.16154	0	(80, 100]
FAM129A	0.808975	0	(80, 100]
RP11-191N8.2	1.06272	0	(80, 100]
RP11-512N4.2	0.968906	0	(80, 100]
RP11-12J10.3	0.529824	0	(80, 100]
FAM53B	0.564773	0	(80, 100]
PRR5L	1.22265	0	(80, 100]
RP11-514F3.4	1.19643	0	(80, 100]
RP11-219O3.2	1.35694	0	(80, 100]
CADM1	1.1241	0	(80, 100]
CRTAM	1.38192	0	(80, 100]
TMEM45B	-1.95585	0	(80, 100]
KLRD1	1.03483	0	(80, 100]
RP11-277P12.20	0.964598	0	(80, 100]
KLRK1	1.19188	0	(80, 100]
KLRC4-KLRK1	1.13919	0	(80, 100]
IFNG-AS1	0.763579	0	(80, 100]
SLC15A4	0.737196	0	(80, 100]
IRS2	-1.90513	0	(80, 100]
RP11-279F6.3	0.752087	0	(80, 100]
TBC1D2B	0.632198	0	(80, 100]
RP11-114H24.6	0.742514	0	(80, 100]
ARRDC4	-1.80316	0	(80, 100]
RP11-35O15.1	-1.4213	0	(80, 100]
RP11-876N24.2	1.38633	0	(80, 100]
GGA2	1.30209	0	(80, 100]
IL21R	0.658063	0	(80, 100]
CMIP	0.653858	0	(80, 100]
ITGAE	0.995818	0	(80, 100]
CTD-3195I5.4	0.861309	0	(80, 100]
CTD-3195I5.5	1.19247	0	(80, 100]
GAS7	0.900322	0	(80, 100]
CCL5	1.17419	0	(80, 100]
AC015849.16	1.33588	0	(80, 100]
AC069363.1	1.29729	0	(80, 100]
LDLRAD4-AS1	-1.57726	0	(80, 100]
RP11-535A5.1	0.98352	0	(80, 100]
SETBP1	0.880946	0	(80, 100]
RP11-456K23.1	0.949681	0	(80, 100]
GTSCR1	-2.25049	0	(80, 100]
ZNF516	-1.47984	0	(80, 100]
TNFSF14	0.973814	0	(80, 100]
S1PR5	0.997725	0	(80, 100]
NKG7	1.1824	0	(80, 100]
AC092580.4	1.14119	0	(80, 100]
PLEK	1.0351	0	(80, 100]
AC015969.3	0.965031	0	(80, 100]
CD8A	1.29144	0	(80, 100]
CD8B	1.40487	0	(80, 100]
MAL	-2.2286	0	(80, 100]
AC103563.8	-2.62157	0	(80, 100]
AC103563.9	-1.71418	0	(80, 100]
GTDC1	0.911334	0	(80, 100]
ZEB2	1.17947	0	(80, 100]
AC010090.1	1.05945	0	(80, 100]
KLF7	-1.91726	0	(80, 100]
D2HGDH	0.825426	0	(80, 100]
AC114730.7	1.21956	0	(80, 100]
GAL3ST2	1.04408	0	(80, 100]
CXXC11	1.22272	0	(80, 100]
CST7	0.854485	0	(80, 100]
PPP1R16B	0.632994	0	(80, 100]
PREX1	0.55398	0	(80, 100]
B4GALT5	0.968017	0	(80, 100]
NFATC2	0.691749	0	(80, 100]
TSHZ2	-1.6319	0	(80, 100]
TIAM1	-1.39307	0	(80, 100]
AP000251.3	-1.46966	0	(80, 100]
IGLV3-19	2.0357	0	(80, 100]
IGLV2-18	2.33021	0	(80, 100]
APOBEC3G	0.805244	0	(80, 100]
APOBEC3H	0.875541	0	(80, 100]
AC092415.1	1.42001	0	(80, 100]
CMTM8	-1.2973	0	(80, 100]
FYCO1	1.11262	0	(80, 100]
CXCR6	1.23544	0	(80, 100]
XCR1	0.966152	0	(80, 100]
CCR2	1.06344	0	(80, 100]
RP11-24F11.2	1.29612	0	(80, 100]
CBLB	0.622531	0	(80, 100]
CD96	0.599683	0	(80, 100]
ZBED2	0.674353	0	(80, 100]
RP11-553L6.5	1.48456	0	(80, 100]
MB21D2	-1.91821	0	(80, 100]
JAKMIP1	1.53646	0	(80, 100]
RP11-586D19.1	1.46236	0	(80, 100]
RP11-586D19.2	1.51902	0	(80, 100]
CXCL13	1.5286	0	(80, 100]
LEF1	-1.32721	0	(80, 100]
GZMK	1.4773	0	(80, 100]
CTD-2227I18.1	-1.79207	0	(80, 100]
ANKRD55	-1.66878	0	(80, 100]
CTC-236F12.4	-2.15372	0	(80, 100]
AC022431.2	-1.85796	0	(80, 100]
ENC1	1.14314	0	(80, 100]
F2R	1.05643	0	(80, 100]
SERINC5	-1.00875	0	(80, 100]
CTC-458I2.2	-1.52933	0	(80, 100]
EFNA5	1.04689	0	(80, 100]
ARHGAP26	0.907668	0	(80, 100]
ARHGAP26-AS1	1.02272	0	(80, 100]
SH3TC2	0.675533	0	(80, 100]
RP3-416J7.5	1.40028	0	(80, 100]
DUSP22	1.37683	0	(80, 100]
GFOD1	0.689975	0	(80, 100]
ATXN1	0.530691	0	(80, 100]
TRERF1	0.598822	0	(80, 100]
RP3-359N14.2	1.0398	0	(80, 100]
PPP1R14C	0.932288	0	(80, 100]
IYD	1.10972	0	(80, 100]
RP11-133I21.2	1.23626	0	(80, 100]
MYCT1	1.20602	0	(80, 100]
AC018647.3	1.03225	0	(80, 100]
AOAH	0.926661	0	(80, 100]
TRGC2	1.15633	0	(80, 100]
MYOM2	-1.48366	0	(80, 100]
CSGALNACT1	-1.20319	0	(80, 100]
RP11-383H13.1	1.47626	0	(80, 100]
MSC	1.80743	0	(80, 100]
KB-173C10.2	1.53703	0	(80, 100]
PCSK5	-1.31165	0	(80, 100]
AKNA	0.600946	0	(80, 100]
CCR5	1.36986	3.88289788303731e-305	(80, 100]
ADTRP	-1.73357	4.74049116420913e-304	(80, 100]
TNFRSF25	-1.28192	6.44595056283358e-304	(80, 100]
MCTP2	0.665977	8.79023901687783e-303	(80, 100]
MAPK1	0.655793	3.79052532894325e-301	(80, 100]
TMCC3	1.04483	3.48332413619603e-300	(80, 100]
GZMB	0.672718	4.06397219901966e-297	(80, 100]
GNAO1	0.781309	1.31261408909612e-296	(80, 100]
SGMS1	0.600549	1.88585246279891e-296	(80, 100]
CTB-186G2.4	1.0294	2.14697452071253e-294	(80, 100]
ST8SIA1	0.711652	2.35556859900527e-294	(80, 100]
AC098973.1	0.96417	1.15551031117751e-293	(80, 100]
RP11-17M16.2	-1.64579	1.2950543664596e-293	(80, 100]
DMRTB1	0.957365	1.70141388975214e-293	(80, 100]
CIITA	1.19755	8.5148848111497e-293	(80, 100]
AC067969.2	1.01174	1.10003271045734e-291	(80, 100]
SYNE1	0.590432	7.41528569900761e-291	(80, 100]
RP11-20G13.1	-1.98775	3.02175128077885e-290	(80, 100]
PLEKHG1	1.08338	1.08201265545736e-289	(80, 100]
RP11-1105O14.1	-0.973939	1.55491331378374e-288	(80, 100]
METRNL	0.685212	1.01542288725039e-287	(80, 100]
RASGEF1A	0.820727	3.31498754575274e-287	(80, 100]
ACTN1	-1.17166	3.17462723321213e-286	(80, 100]
PRF1	0.668939	4.8399359347195e-286	(80, 100]
AC006076.1	0.640996	7.16163750611182e-286	(80, 100]
RP11-291B21.2	0.871744	1.24234613014601e-284	(80, 100]
LAX1	0.977601	6.58745641091037e-283	(80, 100]
ACTN4	0.62862	8.49638276601416e-283	(80, 100]
RP11-1018N14.5	-2.14312	5.20524888376684e-282	(80, 100]
CHN2	0.76427	1.13339258434959e-279	(80, 100]
TOX	0.763624	2.35953801833897e-279	(80, 100]
TPRG1	0.648414	8.93126575193615e-278	(80, 100]
RP11-17M16.1	-1.84944	5.47660362287197e-276	(80, 100]
GPR114	0.685723	2.14299241116891e-274	(80, 100]
SCIMP	1.0944	6.75628512778937e-274	(80, 100]
ADRB2	0.659405	1.26796294166239e-273	(80, 100]
RP11-117D22.2	0.904544	1.23184657239133e-272	(80, 100]
AC015849.2	1.10528	6.18581065134111e-272	(80, 100]
ISM1	-1.44641	9.77097307546027e-271	(80, 100]
ZNF365	0.583451	1.46934071896081e-269	(80, 100]
RP11-136O12.2	1.09764	5.70798555712238e-269	(80, 100]
ATXN7L1	0.541437	3.64947974194945e-268	(80, 100]
RP5-968D22.3	0.883598	4.23878436648247e-267	(80, 100]
SH2D4A	-1.66662	1.29904721655253e-266	(80, 100]
VCAM1	1.17579	2.3658624146031e-266	(80, 100]
TNFSF9	0.946095	6.92159058134923e-266	(80, 100]
IGF1R	-0.820345	5.43321321313001e-265	(80, 100]
CMC1	0.895139	1.54086113665648e-264	(80, 100]
CTD-2050B12.2	0.815819	3.21281933866876e-263	(80, 100]
SLC1A2	0.741376	4.86616655813924e-262	(80, 100]
PIK3AP1	0.916936	9.29646249860218e-262	(80, 100]
CD70	0.896335	3.68247709036549e-261	(80, 100]
LPCAT1	0.665658	9.79939714376749e-261	(80, 100]
TIGIT	0.853361	1.40176623545473e-260	(80, 100]
GPR56	0.71838	9.49195890439795e-260	(80, 100]
AC018685.1	-1.93143	1.08959152171686e-259	(80, 100]
RP11-73M14.1	0.945191	2.15433408796455e-258	(80, 100]
CX3CR1	0.755818	2.15832050372893e-258	(80, 100]
CCR1	0.893628	1.56208304926582e-257	(80, 100]
BRDT	1.08743	1.63144362322613e-256	(80, 100]
RP11-155L15.1	-1.62017	1.33571479850517e-255	(80, 100]
PARD3B	-1.00761	5.5404333218576e-255	(80, 100]
FBLN7	-1.24979	8.17757601376826e-255	(80, 100]
FAM183CP	1.05642	1.21082692283323e-254	(80, 100]
ATP10A	-0.825222	1.60451722458613e-250	(80, 100]
SLC7A5	0.652833	1.7448632658751e-248	(80, 100]
RP11-521D12.2	0.682566	3.3112393412087e-248	(80, 100]
TXK	-1.12137	4.83013070530018e-248	(80, 100]
LYST	0.667893	8.0419849425468e-248	(80, 100]
RP11-305L7.3	0.887983	5.13096057415822e-247	(80, 100]
ORM1	2.23784	3.70649077335196e-246	(80, 100]
CTAGE1	0.889316	6.1324665104131e-246	(80, 100]
CCL4	1.32095	1.99684877110851e-245	(80, 100]
PTPRO	-1.16	8.48874971943987e-245	(80, 100]
AP001422.3	-2.13939	2.88040688879314e-244	(80, 100]
PARD6G	0.979519	4.94835701112516e-244	(80, 100]
AC005220.3	0.637055	9.29227617783779e-244	(80, 100]
PAM	0.726072	2.33783989709607e-243	(80, 100]
KB-1615E4.2	0.710223	6.48509386478898e-243	(80, 100]
RP11-691H4.3	-1.1747	9.47802845587528e-240	(80, 100]
RP11-305L7.6	0.833608	1.65274482641535e-239	(80, 100]
GYG1	0.841363	3.68415718701222e-238	(80, 100]
RP11-445P17.8	-0.914148	5.97204528962176e-238	(80, 100]
AP1S3	0.77001	6.13541664678722e-238	(80, 100]
UCN3	-0.850231	7.69228357191722e-237	(80, 100]
RP11-104E19.1	0.757782	7.81387613419384e-237	(80, 100]
AC008940.1	-1.32503	1.93417227812159e-236	(80, 100]
APP	-1.16509	2.85899352107322e-235	(80, 100]
RP1-202O8.2	-1.13564	1.53058691745553e-234	(80, 100]
RP11-132N15.1	0.876359	3.59603650116444e-234	(80, 100]
RGMA	0.869367	2.89693792689142e-233	(80, 100]
KB-173C10.1	0.747871	1.15094555837095e-231	(80, 100]
RP11-463H12.2	-1.91088	1.21999855474868e-231	(80, 100]
EIF2S3L	1.24268	1.2366758957212e-231	(80, 100]
TNFRSF9	1.10392	2.28038267639188e-231	(80, 100]
AC112693.2	1.12598	3.54713657571552e-231	(80, 100]
FHAD1	0.708271	1.10112202068626e-230	(80, 100]
OASL	0.734136	7.71049189108118e-230	(80, 100]
RAB27A	0.523074	3.11103652310955e-228	(80, 100]
KRT74	1.02576	6.7386139377447e-228	(80, 100]
NOG	-1.64921	1.11875256323938e-227	(80, 100]
PRDM11	0.68477	1.18543755997482e-227	(80, 100]
PTPRN2	-0.777827	2.63699280667463e-226	(80, 100]
CA6	-1.52836	3.273499735792e-225	(80, 100]
PLCG2	0.758807	4.12908651365893e-225	(80, 100]
SLA2	0.801059	6.05154123050513e-224	(80, 100]
GNAQ	-0.785341	4.42283193142548e-223	(80, 100]
RP11-259O18.4	0.87963	6.18721477250557e-223	(80, 100]
AUTS2	0.552613	1.24966636864541e-222	(80, 100]
ARHGAP20	1.0297	3.95289305301674e-221	(80, 100]
TBX21	0.610198	4.16754089657725e-221	(80, 100]
PRKCA	-0.696645	3.46865916300787e-219	(80, 100]
LGR6	0.809154	4.30740526247293e-219	(80, 100]
AC006369.2	0.581892	9.71920407830562e-219	(80, 100]
RP5-984P4.4	-1.46263	1.43920670181583e-218	(80, 100]
PREP	0.606592	2.28432216933576e-218	(80, 100]
ARAP2	0.619318	4.14635585457029e-218	(80, 100]
MVB12B	0.612359	5.55094050287999e-218	(80, 100]
PLCL1	-0.864247	7.29918570292763e-218	(80, 100]
AC000003.2	0.815019	7.39120651820286e-218	(80, 100]
RP11-428L9.2	-1.84942	5.59244720309322e-217	(80, 100]
PLCXD2	0.563558	1.02567839140386e-216	(80, 100]
RP11-627G18.4	0.967923	5.63291014751512e-216	(80, 100]
AP003774.1	1.36531	9.94496021555222e-216	(80, 100]
EOMES	0.907663	1.17379374359197e-215	(80, 100]
CCL18	1.15257	2.86051556959193e-214	(80, 100]
AMZ1	0.743205	4.19803117550149e-214	(80, 100]
IGLV3-16	1.41167	5.82458047195429e-214	(80, 100]
SUSD4	-1.29104	5.07992816653612e-213	(80, 100]
RP11-594N15.2	-1.35628	6.89887093132411e-213	(80, 100]
RP11-320N7.2	-0.808073	3.03730447399715e-212	(80, 100]
SLC22A23	-1.04991	1.19436877975443e-211	(80, 100]
B3GNT5	0.763414	7.64183489901659e-211	(80, 100]
HMBOX1	0.577526	8.22832170255997e-211	(80, 100]
RCAN2	0.944266	5.176469254482e-210	(80, 100]
CTA-397C4.2	0.947788	9.02301831114638e-210	(80, 100]
LDLRAD4	-0.673467	1.43427490523124e-209	(80, 100]
RYR1	0.717142	1.32884108307122e-208	(80, 100]
CCR3	0.700457	3.06574167011762e-208	(80, 100]
RP11-413G15.1	-1.52545	4.2999833431852e-208	(80, 100]
LINC00334	0.812993	3.36200910243956e-207	(80, 100]
RP11-15I11.3	1.11147	3.59013238203193e-207	(80, 100]
RP11-1018N14.2	-1.58794	1.44583654008153e-206	(80, 100]
ANXA5	0.853847	1.51530178062132e-205	(80, 100]
RP11-84A19.4	0.803398	3.59563877557435e-205	(80, 100]
ESPN	-0.901177	4.81810883106042e-205	(80, 100]
SLC16A10	-1.30764	6.03661716042192e-205	(80, 100]
RP11-439C15.4	-1.35423	2.51998835658469e-204	(80, 100]
ZEB2-AS1	0.815822	4.96686078196e-204	(80, 100]
ASTL	0.864258	7.29619075774609e-204	(80, 100]
AP001434.2	-1.92854	8.20035287205048e-204	(80, 100]
B3GNT2	0.665274	1.22765559241806e-203	(80, 100]
CD4	-1.34574	2.24223182893705e-203	(80, 100]
FSIP1	0.520914	7.01013779895165e-203	(80, 100]
PLCXD2-AS1	0.998225	8.36842930777732e-202	(80, 100]
CTD-2600O9.1	0.792493	1.92884968059822e-201	(80, 100]
RMDN3	0.81817	2.11485350002312e-201	(80, 100]
IFNG	1.04848	1.54115552756899e-200	(80, 100]
EPS15	0.733602	5.0280293758115e-200	(80, 100]
RP4-536B24.2	0.637455	5.94311064909384e-200	(80, 100]
HDC	1.0913	1.22319236237597e-199	(80, 100]
KBTBD11	-1.4458	2.40744020764333e-199	(80, 100]
TRPS1	0.604305	1.56919578013063e-198	(80, 100]
LINC01054	1.23232	3.33159743550234e-197	(80, 100]
FAM179A	0.571779	4.03891432316224e-197	(80, 100]
SLC25A26	0.511418	5.28678833324837e-197	(80, 100]
RP11-504I13.3	-1.39518	1.17734888791181e-196	(80, 100]
AC004593.3	1.09798	1.5087204462267e-196	(80, 100]
IL4	1.3928	1.72909054641199e-196	(80, 100]
ATP9A	0.963418	1.08515073563408e-195	(80, 100]
GPR137B	0.892792	1.31122608000309e-195	(80, 100]
RP11-706C16.5	1.18983	1.60713549036236e-195	(80, 100]
PYHIN1	0.883688	2.33726534649277e-194	(80, 100]
AC104653.1	-1.31386	1.69181109907564e-193	(80, 100]
IL21R-AS1	0.762763	3.00723725151576e-193	(80, 100]
CCL3	1.38695	3.52368589411887e-193	(80, 100]
PSTPIP1	0.566389	5.45439162668546e-193	(80, 100]
KCNJ15	-1.64222	9.96711143796402e-193	(80, 100]
CLEC11A	-1.54453	1.58080770616272e-192	(80, 100]
CCDC80	0.727055	3.18773569075803e-192	(80, 100]
RP3-467K16.7	0.828007	3.99126020620636e-192	(80, 100]
SAMD3	0.610587	2.82077094931453e-191	(80, 100]
MCF2L2	0.617573	4.02788350461208e-191	(80, 100]
C1orf100	0.68853	1.01384290604735e-190	(80, 100]
PLXND1	0.658119	1.59964465026699e-190	(80, 100]
TRIM2	-0.894707	7.65400834849476e-190	(80, 100]
OSBPL7	0.775211	9.80478398368284e-190	(80, 100]
LYST-AS1	0.627538	1.00483713607624e-189	(80, 100]
CTC-239J10.1	0.731933	1.91502287877701e-189	(80, 100]
AC017006.3	0.870383	4.78775460746547e-189	(80, 100]
IGLV2-11	1.29065	5.63309986105026e-189	(80, 100]
LINC00484	0.835683	1.58308104518369e-188	(80, 100]
CLDND2	0.627873	9.93924515374877e-188	(80, 100]
RP11-553L6.2	0.587694	2.27488864907469e-187	(80, 100]
CA5A	0.61315	9.4106848239803e-187	(80, 100]
CDK6	0.564849	7.75940285034667e-186	(80, 100]
AVP	-1.52996	1.1905057827584e-185	(80, 100]
MYL4	1.1732	6.39785111958324e-185	(80, 100]
AP001439.2	-1.50752	7.0373957391646e-185	(80, 100]
ARHGEF10	-1.02089	1.63068922254997e-184	(80, 100]
RP11-420B22.1	-1.22981	1.64794748546433e-184	(80, 100]
AC007349.7	0.740626	5.35270836077796e-184	(80, 100]
SPG20	-1.14883	8.47986180050782e-184	(80, 100]
AC011747.3	0.625081	2.52313164499077e-183	(80, 100]
AC016831.7	0.546961	1.67412837679889e-182	(80, 100]
RP13-126C7.1	0.747125	2.56994753883893e-182	(80, 100]
PCBP3	-0.887777	5.22764115263158e-182	(80, 100]
KIF13B	0.676829	7.93491556435878e-182	(80, 100]
GRASP	-1.27376	7.61081276875417e-181	(80, 100]
GML	0.965086	8.1483823835884e-181	(80, 100]
WISP1	0.652965	1.46849237850232e-180	(80, 100]
RP11-815J21.4	0.592734	2.61860274074725e-180	(80, 100]
KRT71	1.25772	2.76602412150994e-180	(80, 100]
AIM2	0.703992	5.50465408178957e-180	(80, 100]
PKIA	-1.33717	1.91775205751111e-179	(80, 100]
SHANK1	-1.18692	4.57418084774596e-179	(80, 100]
SPG20OS	-1.17523	5.44190065572677e-179	(80, 100]
RP11-20G13.2	-1.6518	5.907126276347e-179	(80, 100]
CTD-2647L4.5	1.06502	1.4741228520568e-178	(80, 100]
RP11-521D12.1	0.901842	4.31434291434373e-178	(80, 100]
RP4-718J7.4	1.0945	2.45488476976098e-177	(80, 100]
CLDN5	-1.06085	7.11917391749931e-177	(80, 100]
SLC23A1	0.88969	5.14999293763653e-176	(80, 100]
RP11-145E17.2	1.39209	5.34746726061563e-176	(80, 100]
RP11-464C19.3	0.525866	2.95402643604956e-175	(80, 100]
KLHDC4	0.56124	4.02255924206864e-175	(80, 100]
C14orf132	-0.874328	4.57977710082516e-175	(80, 100]
PLCB1	0.54184	6.93927940934225e-175	(80, 100]
RP11-53B2.3	-1.59297	1.64897585298019e-174	(80, 100]
RP11-815J21.3	0.517999	4.84386824671981e-174	(80, 100]
GZMH	1.00035	7.35311449382656e-174	(80, 100]
IL13	1.36651	8.08521756900651e-174	(80, 100]
GPR126	-1.22948	3.85450352535973e-173	(80, 100]
GRIN3A	-1.44162	4.51977574789231e-173	(80, 100]
RP11-481E4.2	0.960393	5.43429527810751e-173	(80, 100]
RP5-940F7.2	0.556708	2.417329461492e-172	(80, 100]
TMEM155	0.907079	3.00165372793424e-172	(80, 100]
PDGFB	0.650712	4.74098269973694e-172	(80, 100]
SNX9	-0.7399	9.45312604281867e-172	(80, 100]
LINC00578	0.585323	1.28151279326793e-171	(80, 100]
AC011899.9	-1.63007	5.8423968438034e-171	(80, 100]
RP11-114M1.1	1.12893	7.39160074407138e-171	(80, 100]
RABAC1	0.508738	1.34987986041495e-170	(80, 100]
AK5	-1.01416	1.50457123114084e-170	(80, 100]
HIPK2	-0.681588	5.3385819652133e-169	(80, 100]
RP11-441F2.5	0.652571	6.50280320872979e-169	(80, 100]
STYK1	1.04446	8.86327957364303e-169	(80, 100]
FGFBP2	0.83853	4.16242284644095e-168	(80, 100]
RP11-475O6.1	-0.829884	3.60225141118844e-167	(80, 100]
FHIT	-0.675619	6.41644701062344e-167	(80, 100]
ORM2	1.40139	8.01872518653027e-167	(80, 100]
AP000230.1	-1.35403	4.48394034143844e-166	(80, 100]
SLFN12L	0.509207	5.66077525502577e-166	(80, 100]
AC079612.1	0.889668	1.20519374727748e-165	(80, 100]
SLAMF8	1.09168	2.53754285677544e-165	(80, 100]
ECHDC3	-0.962523	5.13943522294778e-165	(80, 100]
DPP4	-0.770049	8.76935285866433e-165	(80, 100]
RP11-260E18.1	-1.17096	1.22945453230547e-164	(80, 100]
AC079612.2	0.98311	1.74260504449052e-164	(80, 100]
AL391421.1	0.897023	5.95858563721226e-164	(80, 100]
MFGE8	-0.845354	1.05028974641412e-163	(80, 100]
DLG5-AS1	0.723941	1.13436438691057e-163	(80, 100]
RP11-393K12.2	0.637822	1.96338521068648e-163	(80, 100]
SULT1B1	-1.72487	2.18390847872306e-163	(80, 100]
RP11-12A2.3	0.804971	3.52106427040177e-163	(80, 100]
AC144831.1	1.13213	4.02369003297459e-163	(80, 100]
CTD-2207P18.2	0.61678	5.01474027416529e-163	(80, 100]
ITGAD	0.952723	2.13152320327585e-162	(80, 100]
PHLDB2	0.56562	3.9822092119307e-162	(80, 100]
AC000067.1	-0.943133	6.19888060496152e-162	(80, 100]
UBOX5-AS1	-1.02224	3.73297199442928e-161	(80, 100]
IL37	1.37228	1.82274292946814e-160	(80, 100]
GTF2IRD1	-0.94542	2.35533698659318e-160	(80, 100]
CTC-360G5.6	0.797373	3.34967369031901e-160	(80, 100]
CTC-461F20.1	-1.05964	3.97791622237231e-160	(80, 100]
CTD-2616J11.11	0.553404	2.12249791856634e-159	(80, 100]
CR2	-1.47797	2.95364762514982e-159	(80, 100]
APOH	-1.15936	4.67903624039775e-159	(80, 100]
LILRB3	0.734579	6.94057402547272e-158	(80, 100]
CTD-2555A7.3	-0.979495	9.21860154836288e-158	(80, 100]
GPR107	0.59412	2.00764998690555e-157	(80, 100]
AC005481.5	-1.05629	2.01382493263591e-157	(80, 100]
ITM2C	0.660094	2.73626439890531e-157	(80, 100]
PLXNC1	0.54905	1.97398539244473e-156	(80, 100]
KB-1615E4.3	0.688391	2.11138075340762e-156	(80, 100]
BCAT1	1.14738	1.30674241896618e-155	(80, 100]
RP11-333E1.1	0.587782	2.02102136209229e-155	(80, 100]
MLTK	0.847462	2.93433282927825e-155	(80, 100]
PDE8B	-1.11419	5.21037919288161e-155	(80, 100]
YBX3	0.869803	7.4449241366435e-155	(80, 100]
TBKBP1	0.565643	1.11555922203505e-154	(80, 100]
RP11-845C23.3	-1.54585	1.1216378502291e-154	(80, 100]
ADAP1	0.523124	1.66555527018188e-154	(80, 100]
KIFC3	0.587303	1.95939187541258e-154	(80, 100]
RP11-15M15.2	-1.76124	3.31852873732323e-154	(80, 100]
AC063976.3	0.650873	5.80517974198554e-154	(80, 100]
AC026310.1	1.41301	6.48722735808895e-154	(80, 100]
AC139100.2	0.822979	1.73720759468175e-153	(80, 100]
AC004041.2	1.18314	1.92064004100746e-153	(80, 100]
RP11-4F22.2	-1.08449	5.86927692357085e-153	(80, 100]
RP11-794M8.1	-1.50618	7.58974419952028e-153	(80, 100]
PTK2	-0.738433	7.79770636817285e-153	(80, 100]
RP11-1049H7.2	-0.975074	2.61378844439465e-152	(80, 100]
PDCD1	0.983153	3.48479486165561e-152	(80, 100]
MXRA7	0.524611	6.16710467141825e-152	(80, 100]
ESM1	1.08822	1.83904474435254e-150	(80, 100]
RP11-311H10.4	-1.06344	3.47712886987524e-150	(80, 100]
RP11-74K11.2	0.772723	1.05562059416167e-149	(80, 100]
AC092316.1	0.577003	2.78438145638674e-149	(80, 100]
PRG4	-1.59656	5.70740693444854e-149	(80, 100]
RP11-557C18.4	0.77293	1.08329623438151e-148	(80, 100]
CHST12	0.556871	1.15871478559646e-148	(80, 100]
RP11-412B14.1	-1.72029	1.27468579828984e-148	(80, 100]
VIPR1	-0.97167	2.5616135909481e-148	(80, 100]
RP11-778D12.2	-1.76291	3.66183712413286e-148	(80, 100]
RP11-452C13.1	-1.5341	4.74520066288987e-148	(80, 100]
RP11-518I13.1	-0.917675	9.84605211955091e-148	(80, 100]
DACT1	-1.65256	1.23784388522771e-147	(80, 100]
RP11-481G8.2	0.715762	1.50946607835834e-147	(80, 100]
GALNT3	0.951686	2.19121498833189e-147	(80, 100]
RALGAPA1	0.554891	3.24935351415205e-147	(80, 100]
CRTC3	-0.642983	3.66713310128668e-147	(80, 100]
RP11-402G3.3	0.642872	5.96888826747051e-147	(80, 100]
HES1	-1.09339	5.73288952839614e-146	(80, 100]
NRTN	-1.04301	7.54253180305544e-146	(80, 100]
PSD3	-0.795648	1.02125684895205e-145	(80, 100]
CTD-2313F11.2	1.12071	1.59942666873867e-145	(80, 100]
RP11-269F20.1	0.812376	1.79678313434087e-145	(80, 100]
PTGDR	0.695676	4.80386600684108e-145	(80, 100]
ARHGAP35	0.579046	5.61902287363724e-145	(80, 100]
AL136115.1	1.17731	6.9051081650402e-145	(80, 100]
AKR1E2	-1.13946	8.71230984119403e-145	(80, 100]
LIMK2	-0.717412	1.58454941884248e-144	(80, 100]
AC007349.5	0.521789	3.58070126735097e-144	(80, 100]
CHRM3	-0.631641	7.92531762491251e-144	(80, 100]
AC012506.4	-1.92603	1.98599522752831e-143	(80, 100]
RP11-428K3.1	-1.39281	3.30723162771516e-143	(80, 100]
CTD-2506J14.1	0.524884	5.26439701330358e-143	(80, 100]
KCTD12	-0.989135	1.43002317423069e-142	(80, 100]
RP11-686D22.9	0.526933	1.81042503983234e-142	(80, 100]
AC092614.2	0.653504	1.88628178554524e-142	(80, 100]
ADAM12	-0.869435	4.22888626887779e-142	(80, 100]
CTD-2647L4.1	0.767611	4.65547551512288e-142	(80, 100]
RP11-395G23.3	-1.77161	9.83655165772736e-142	(80, 100]
ACSL5	0.715458	1.53826038388086e-141	(80, 100]
NCS1	0.784509	1.54519322811991e-141	(80, 100]
RP11-179A10.1	-0.843	1.89134932146578e-141	(80, 100]
YARS	0.525263	2.13350498122664e-141	(80, 100]
KIT	-1.32437	2.64662198114451e-141	(80, 100]
SARDH	-0.804947	3.8392222769312e-141	(80, 100]
RP11-506K6.4	-1.03855	3.89130989486033e-141	(80, 100]
ZFP28	-1.38293	5.02508895965449e-141	(80, 100]
BDKRB2	-0.756912	1.00358805272146e-140	(80, 100]
AC005498.3	-1.40508	1.33717868398715e-140	(80, 100]
DLG5	0.58056	2.07533093911741e-140	(80, 100]
RP11-644L4.1	-0.871357	2.29089869078938e-140	(80, 100]
RP11-98J9.2	-1.04913	3.50361191028627e-140	(80, 100]
SEPT10	-1.14113	7.85392605159704e-140	(80, 100]
RP11-563J2.2	0.557583	9.58247919295707e-140	(80, 100]
CTB-91J4.1	1.08631	1.8851111024841e-139	(80, 100]
HHAT	0.673374	2.50971396557898e-139	(80, 100]
STARD3NL	0.507531	2.74385120426142e-139	(80, 100]
RP11-98J9.3	-1.10936	3.70792268793236e-139	(80, 100]
RP11-543G18.1	0.566641	1.21222678551855e-138	(80, 100]
CD244	0.625986	2.46402677708627e-138	(80, 100]
LINC00311	-0.795206	2.65938604779135e-138	(80, 100]
RP1-68D18.3	0.775856	4.46585258033242e-138	(80, 100]
MICU3	-1.50397	1.1924798658039e-137	(80, 100]
KLHL29	-0.812262	1.3669736400953e-137	(80, 100]
MCOLN2	0.613873	1.40014739689878e-137	(80, 100]
MEX3B	-0.966412	1.48916060011321e-137	(80, 100]
CD84	0.565752	1.58663406762242e-137	(80, 100]
FOXP1-AS1	-1.25699	3.20941629273689e-137	(80, 100]
ZSCAN18	-1.15013	1.05684008739662e-136	(80, 100]
RP11-347E10.1	0.682128	1.28708976414037e-136	(80, 100]
RP11-138I18.2	-0.980539	2.83460656638779e-136	(80, 100]
RP11-182L7.1	0.946967	2.92031439614088e-136	(80, 100]
LINC00944	0.916623	3.13892098700915e-136	(80, 100]
RP3-403L10.3	-1.31099	4.69527870337024e-136	(80, 100]
RP11-253A20.1	0.912325	5.85453396124177e-136	(80, 100]
RP11-132N15.3	0.544263	6.17590554282928e-136	(80, 100]
CACHD1	-1.17154	7.86195182272265e-136	(80, 100]
NFATC1	-0.584707	2.45543561532081e-135	(80, 100]
DKK3	1.10483	2.75325155487311e-135	(80, 100]
RP11-259N19.1	-0.93151	5.60835783793612e-135	(80, 100]
RP11-116G8.5	-0.97204	9.85207215998034e-135	(80, 100]
CD300A	0.654745	1.71002660491422e-134	(80, 100]
RP11-379C10.4	-1.50311	3.33935795796503e-134	(80, 100]
PTGIS	0.526893	6.29823778026553e-134	(80, 100]
VSTM2B	0.766338	1.45161384712136e-133	(80, 100]
WNT7A	-0.888359	1.61912222622496e-133	(80, 100]
TRPA1	0.860048	3.61745136230256e-133	(80, 100]
ADAM23	-1.39636	6.21456047209728e-133	(80, 100]
CTD-2616J11.14	0.714799	7.77591374758845e-133	(80, 100]
CTD-2582M21.1	0.67304	1.68877427987796e-132	(80, 100]
RP13-463N16.6	-0.999374	7.64658707977393e-132	(80, 100]
SPZ1	-0.604182	1.54567603172136e-131	(80, 100]
TNIP3	0.53728	2.66117743783406e-131	(80, 100]
FAM134B	-0.828601	6.18545764708269e-131	(80, 100]
RALGPS2	-1.03638	9.12606274090897e-131	(80, 100]
HK2	-0.826515	1.18958035706778e-130	(80, 100]
RP11-473I1.6	1.06939	1.36715962281291e-130	(80, 100]
RP11-80H8.4	-0.923596	2.12429647996447e-130	(80, 100]
KIF3B	0.710634	2.48050025682953e-130	(80, 100]
ACOX3	0.524763	4.00484187269685e-130	(80, 100]
HEXB	0.759506	1.54739938573521e-129	(80, 100]
FAM169B	-0.769472	1.78620692868089e-129	(80, 100]
THEMIS	0.555894	2.85747973601962e-129	(80, 100]
RP5-1011O1.2	0.543701	6.26800415960953e-129	(80, 100]
IL36A	-1.49658	1.09632954382974e-128	(80, 100]
XCL1	0.868207	2.18126093027864e-128	(80, 100]
OCM	-0.69563	3.17950517483432e-128	(80, 100]
CSF2	0.557946	5.32786695376089e-128	(80, 100]
YPEL2	-0.72325	6.78481898362858e-128	(80, 100]
MIR29B1	0.508623	2.96654536222093e-127	(80, 100]
MZB1	0.668012	3.26003610741069e-127	(80, 100]
IMMP2L	-0.615177	3.53630537336694e-127	(80, 100]
RP3-467K16.2	0.817779	7.51188032922076e-127	(80, 100]
RP11-4M23.3	1.34784	1.1956185652268e-126	(80, 100]
ATP11A-AS1	0.908583	1.79087094026783e-126	(80, 100]
RP11-321G12.1	-1.24934	1.79087094026783e-126	(80, 100]
RP11-641A6.2	-1.63343	2.23793304373546e-126	(80, 100]
ZBTB17	0.52479	4.24177721682562e-126	(80, 100]
CDS1	-1.05923	4.68066404041608e-126	(80, 100]
OR52W1	1.43521	5.20680301842188e-126	(80, 100]
SLC4A4	0.575051	1.00628465342443e-125	(80, 100]
RP11-563D10.1	-0.7786	1.62202767067027e-125	(80, 100]
DTHD1	0.624349	4.05380354902639e-125	(80, 100]
CACNA1E	-0.643846	4.78823682343531e-125	(80, 100]
KLHL3	-0.777064	4.81807178301345e-125	(80, 100]
QRFPR	0.61555	6.12622476102091e-125	(80, 100]
CTB-49A3.2	-1.4389	2.54444146074502e-124	(80, 100]
MYO10	-0.689128	4.45273843791591e-124	(80, 100]
RP11-401O9.4	0.715012	5.27678306809891e-124	(80, 100]
RP11-664D1.1	-0.554438	6.25352473989664e-124	(80, 100]
CTD-2616J11.4	0.708264	9.6999036106941e-124	(80, 100]
IGHV1-45	0.769978	2.76170874721649e-123	(80, 100]
MNDA	0.79231	5.71913493372059e-123	(80, 100]
CTSC	0.553311	1.11934776223114e-122	(80, 100]
TIAM2	0.504851	2.09526211556828e-122	(80, 100]
FURIN	-0.683605	3.3966651332778e-122	(80, 100]
MAML3	-0.500057	5.94567344629302e-122	(80, 100]
RP11-305L7.1	0.683243	1.09349500859528e-121	(80, 100]
LDOC1L	0.505223	4.9522423054228e-121	(80, 100]
IGHV3-20	-1.4543	4.9727140225847e-121	(80, 100]
RP11-367F23.2	0.646386	1.40294813379256e-120	(80, 100]
LINC01059	0.955792	1.8465428048445e-120	(80, 100]
RP4-678D15.1	-0.76005	3.07498227443325e-120	(80, 100]
AXIN2	-0.730993	4.03160857634198e-120	(80, 100]
NPCDR1	-0.886555	9.3292074184484e-120	(80, 100]
SOWAHC	-1.35907	1.15191586632551e-119	(80, 100]
RP11-420G6.4	0.511586	2.60990970390475e-119	(80, 100]
ITGAV	0.747628	3.62208174182132e-119	(80, 100]
TMPRSS7	-1.13482	4.46070580912764e-119	(80, 100]
IGLV3-12	1.2117	4.48137151281866e-119	(80, 100]
GATA6	1.02265	6.05531276085763e-119	(80, 100]
JAKMIP3	-0.993899	6.44915079379224e-119	(80, 100]
AC111200.1	1.3905	2.47567101482754e-118	(80, 100]
RP11-307L14.2	0.628219	2.86977958561332e-118	(80, 100]
DLGAP2	-0.835012	3.33290979633765e-118	(80, 100]
IL6ST	-0.699694	3.40568520029665e-118	(80, 100]
RP11-231N3.1	-0.834379	4.11446389483809e-118	(80, 100]
NDFIP1	-0.573888	5.71260485516794e-118	(80, 100]
AC114730.2	0.906553	6.50601122086666e-118	(80, 100]
HRH2	-0.88541	7.56978821570089e-118	(80, 100]
AC130469.2	0.516078	9.28257938400621e-118	(80, 100]
CYP11B1	0.75992	1.68328646858618e-117	(80, 100]
Z99756.1	0.547283	1.80991122835497e-117	(80, 100]
CYTH3	0.709135	2.51419986536635e-117	(80, 100]
ZNF471	-2.25655	6.82726966256947e-117	(80, 100]
POP4	0.505736	6.90903878282097e-117	(80, 100]
LINC00221	0.650757	1.00453149202584e-116	(80, 100]
ITCH	0.536195	1.08082354816106e-116	(80, 100]
LPP-AS1	0.573022	4.5993502672035e-116	(80, 100]
GATA6-AS1	1.17273	5.75704454683702e-116	(80, 100]
RP11-323I1.1	-1.28474	5.90177280219036e-116	(80, 100]
STK16	0.667411	6.31334400586802e-116	(80, 100]
KRT80	-0.702807	7.11917819615007e-116	(80, 100]
ZBED3-AS1	-1.02835	1.73309902827404e-115	(80, 100]
PROX1-AS1	-1.24428	2.83477094867415e-115	(80, 100]
MPZL3	0.570063	3.05695317403381e-114	(80, 100]
AL353354.2	0.96749	3.59640213751845e-114	(80, 100]
HSPA12A	-0.976691	3.98648500346522e-114	(80, 100]
AC103828.1	0.594276	7.56262818030486e-114	(80, 100]
GLB1L	0.658774	9.26943008704816e-114	(80, 100]
RP11-428C19.5	0.957308	1.21619696823466e-113	(80, 100]
GOLGA6L10	-2.12774	1.39511056101525e-113	(80, 100]
RP11-84O12.4	0.561599	1.40878891741631e-113	(80, 100]
RP5-968D22.1	0.536303	1.84919598767185e-113	(80, 100]
RP11-72L22.1	0.627725	7.08788649694173e-113	(80, 100]
RP11-706D8.3	0.544914	1.07108698019093e-112	(80, 100]
RP13-631K18.5	1.09597	1.23880212949662e-112	(80, 100]
GREM2	-1.13885	1.55312209677894e-112	(80, 100]
ACTN1-AS1	-1.09338	2.75946455833646e-112	(80, 100]
PTGIR	-1.98463	6.02401061687846e-112	(80, 100]
RP11-10J21.4	-1.13184	6.2115716189891e-112	(80, 100]
AC004702.2	-0.812204	7.33033166280131e-112	(80, 100]
GPX5	-1.76385	8.56585174059173e-112	(80, 100]
RP11-528G1.2	0.571816	1.0508397879665e-111	(80, 100]
CTD-2535L24.2	-0.764105	1.33904176906196e-111	(80, 100]
MFHAS1	-0.748578	1.506324367201e-111	(80, 100]
HLF	-0.820885	2.75666149420577e-111	(80, 100]
IGSF11-AS1	-1.40544	3.95100486705116e-111	(80, 100]
RFX2	-0.521437	4.12677274842659e-111	(80, 100]
KLRC1	0.763531	1.22460234245041e-110	(80, 100]
LRRC47	0.720435	1.4648165744736e-110	(80, 100]
RXFP2	-0.699658	1.69206055155133e-110	(80, 100]
PPP1R14A	-1.19101	2.89058985765156e-110	(80, 100]
EDAR	-1.07072	4.19812995948593e-110	(80, 100]
RP11-104L21.3	-0.588033	5.0407747487143e-110	(80, 100]
RP11-260M19.1	-0.765085	1.21007973320845e-109	(80, 100]
THNSL2	0.592528	1.62586505674746e-109	(80, 100]
ZNF608	-1.05286	1.63991369615519e-109	(80, 100]
RP11-358B23.5	0.676512	1.82855880551955e-109	(80, 100]
RP11-219G17.4	-0.866271	3.47426349262078e-109	(80, 100]
FABP2	-1.15371	5.13115391710494e-109	(80, 100]
PRKACB	0.506451	7.8317968622577e-109	(80, 100]
RP11-277J6.3	-1.12954	1.01792574812155e-108	(80, 100]
CCRL2	1.09968	1.30054136645588e-108	(80, 100]
RP11-467I20.2	-1.16603	1.32921553829268e-108	(80, 100]
CDH1	1.0251	1.94464884788225e-108	(80, 100]
RP5-940J5.3	0.504144	2.37760752858238e-108	(80, 100]
CDYL2	0.596703	2.37760752858238e-108	(80, 100]
CPNE7	0.656846	2.50563605507738e-108	(80, 100]
TRBV6-8	-2.49877	4.39984229728414e-108	(80, 100]
GALNT11	0.556543	6.55411751450386e-108	(80, 100]
TMEM179	-0.58408	9.48151607308816e-108	(80, 100]
RP5-1057I20.2	-0.913288	5.14861282923441e-107	(80, 100]
SH3RF3	-0.517011	9.86659994534627e-107	(80, 100]
VWF	-0.696576	1.4667197882685e-106	(80, 100]
RP4-683L5.1	0.680017	1.62997470093834e-106	(80, 100]
TNFRSF19	-0.670526	2.34550518044793e-106	(80, 100]
RP11-84D1.1	0.614984	2.46417913088372e-106	(80, 100]
C20orf196	-0.581445	3.39505286585085e-106	(80, 100]
FAM49A	0.654357	5.35395097335361e-106	(80, 100]
RP11-33B1.4	-1.15078	9.8678303996129e-106	(80, 100]
RP11-191G24.1	0.565856	1.52197029216729e-105	(80, 100]
RP11-373D23.3	0.737439	2.52812894086491e-105	(80, 100]
LINC00384	1.05162	1.48965442326611e-104	(80, 100]
NID1	0.50911	1.96518229833128e-104	(80, 100]
NEDD4L	-0.765173	2.1556166387826e-104	(80, 100]
RP11-123O10.4	-0.958041	2.25974653665088e-104	(80, 100]
AC139100.3	0.843496	2.27154700031833e-104	(80, 100]
AF067845.1	-1.36602	2.52376079594689e-104	(80, 100]
LINC00982	-1.27888	3.57834293829515e-104	(80, 100]
UCP3	-0.681353	4.7013529971648e-104	(80, 100]
RP11-513H8.1	0.764631	5.54123221830924e-104	(80, 100]
LIM2	0.935611	7.39768094476617e-104	(80, 100]
GPR55	0.565825	8.55369733092536e-104	(80, 100]
CHRNA6	-1.01001	2.01242604374135e-103	(80, 100]
SLC35G2	1.05407	2.41981783924978e-103	(80, 100]
SLC40A1	-1.11881	3.45215620817311e-103	(80, 100]
CD55	-0.513143	1.37491838973402e-102	(80, 100]
RP11-1260E13.1	-1.79403	1.4260590139073e-102	(80, 100]
RP11-488C13.4	-0.818056	1.8829412597822e-102	(80, 100]
LCA5	-1.26272	1.92206184530556e-102	(80, 100]
CD101	-0.809362	3.33195951782965e-102	(80, 100]
LRRC46	0.575789	9.641534743416e-102	(80, 100]
AC009495.2	0.909094	1.88747671883697e-101	(80, 100]
DAPK1	-0.763598	1.91948378523835e-101	(80, 100]
CRISPLD2	-1.05253	2.60483210937804e-101	(80, 100]
AC007787.2	0.507799	2.85072244789134e-101	(80, 100]
JPH2	-0.736277	3.8427419930687e-101	(80, 100]
TNFRSF1A	0.50154	4.72256777275128e-101	(80, 100]
RP11-328M4.3	0.579781	4.78317044671872e-101	(80, 100]
TRBV7-7	-2.01597	8.55467233231544e-101	(80, 100]
WDFY1	0.576289	1.90738876480709e-100	(80, 100]
KCTD19	1.00778	2.46433837373832e-100	(80, 100]
CHST2	-0.922139	2.62922316045342e-100	(80, 100]
RP11-613C6.2	0.51424	4.30912423258506e-100	(80, 100]
RP11-259K5.1	0.750731	4.45163932096381e-100	(80, 100]
PRLHR	-0.98088	5.44605535976975e-100	(80, 100]
CNR2	0.903648	5.67875477277789e-100	(80, 100]
RP11-135A1.3	-1.00908	7.35492125322067e-100	(80, 100]
MRPL10	0.557895	9.79153945681453e-100	(80, 100]
ADAT1	0.620577	1.14641544261309e-99	(80, 100]
NPTX2	0.949159	1.66699398940892e-99	(80, 100]
GP5	-1.33814	1.83000570398599e-99	(80, 100]
RP11-12M5.1	-1.35764	1.83891729078459e-99	(80, 100]
THEM5	1.4333	3.34763565865529e-99	(80, 100]
VASN	-0.654679	7.66059699665465e-99	(80, 100]
NOP14-AS1	0.530756	1.30994161031044e-98	(80, 100]
CTD-3010D24.3	-1.25555	2.00561836477187e-98	(80, 100]
NET1	-0.92454	2.47417127436864e-98	(80, 100]
RP11-223C24.2	-1.07031	3.40280864078574e-98	(80, 100]
CDCP1	-0.640792	4.08128241621622e-98	(80, 100]
RP11-1105G2.4	0.581667	4.41390303187095e-98	(80, 100]
ZC2HC1A	-1.13132	5.78397576206401e-98	(80, 100]
RNF157	-0.540518	9.57892666413499e-98	(80, 100]
ELMO1-AS1	0.738482	1.82071014830716e-97	(80, 100]
LINC00676	-1.19046	2.18785360205741e-97	(80, 100]
TMIGD2	-1.6091	2.23931337757143e-97	(80, 100]
FSD1	-1.58308	2.70749534868009e-97	(80, 100]
SLC7A6	-0.518016	4.40396817349734e-97	(80, 100]
CEP112	-0.657984	5.37556754059298e-97	(80, 100]
IFNLR1	0.774358	9.18683671438837e-97	(80, 100]
SPATA6	-0.750687	1.3781076315772e-96	(80, 100]
ULK2	-0.699668	1.41974199082872e-96	(80, 100]
LINC01073	-0.88877	1.47186810619818e-96	(80, 100]
RP11-1079K10.4	0.743491	4.08252796976284e-96	(80, 100]
RP11-116O18.3	0.513618	4.6922916833592e-96	(80, 100]
RP11-379B18.6	0.704516	5.53453621049446e-96	(80, 100]
FRY	-0.768898	6.08755700878748e-96	(80, 100]
RP5-1031D4.2	0.598892	6.19123118946844e-96	(80, 100]
PROM1	0.518509	6.98957999406522e-96	(80, 100]
IGLV2-14	0.844112	1.1198889836047e-95	(80, 100]
RP11-661C8.3	-1.37052	1.16262670849382e-95	(80, 100]
FCGR3B	0.938842	1.59995185337692e-95	(80, 100]
ST6GALNAC2	0.83901	1.8066877710139e-95	(80, 100]
AC098973.2	0.674259	4.98854858568272e-95	(80, 100]
NXPH4	0.581875	5.32004302778451e-95	(80, 100]
FOS	-0.711141	7.24141132278586e-95	(80, 100]
NRARP	-0.935136	1.00886637679785e-94	(80, 100]
AC020743.2	-1.21133	1.39834490431845e-94	(80, 100]
SEMA7A	0.552344	1.41271581383717e-94	(80, 100]
PAX7	-0.805643	6.81664665068259e-94	(80, 100]
RP11-440G9.1	-0.990056	7.50310947314646e-94	(80, 100]
ITGAX	0.630205	9.7795310870413e-94	(80, 100]
CDC42BPB	-0.83806	9.78985700570495e-94	(80, 100]
CTB-102L5.4	-0.909387	1.11878283792398e-93	(80, 100]
ME3	0.503344	2.09281957030229e-93	(80, 100]
SYT3	-1.10364	3.75963727816327e-93	(80, 100]
AC007950.1	-0.672083	9.82324596895216e-93	(80, 100]
VIPR1-AS1	-1.26068	1.29971628674233e-92	(80, 100]
AC105344.2	0.503201	2.84209491434356e-92	(80, 100]
STAMBP	0.628722	5.14352990300729e-92	(80, 100]
VIT	0.71522	8.31470756487323e-92	(80, 100]
IGHM	0.992161	9.49567473559346e-92	(80, 100]
TCP11L2	-0.581509	1.10727959386467e-91	(80, 100]
SCAND3	-1.10188	1.13706036470663e-91	(80, 100]
RP11-375A5.1	-1.04295	1.16652749875335e-91	(80, 100]
TGFBI	0.930739	1.23177368524833e-91	(80, 100]
PIK3CG	0.540202	1.25214575155056e-91	(80, 100]
FRY-AS1	-1.22997	1.38688147351243e-91	(80, 100]
RP11-213G21.2	0.549244	1.56448736298244e-91	(80, 100]
RP11-1079K10.2	0.884034	1.80856716259529e-91	(80, 100]
RP11-205K6.2	1.02344	1.83984388221898e-91	(80, 100]
RP11-1260E13.2	-1.30355	2.56206271544279e-91	(80, 100]
IFNL1	0.837288	4.37261255521719e-91	(80, 100]
AC011484.1	-1.06464	8.39855789820588e-91	(80, 100]
RP4-753F5.1	-0.774945	1.13870407785775e-90	(80, 100]
LRRC16B	0.752787	1.15108802546285e-90	(80, 100]
SRXN1	0.761846	1.38727775987408e-90	(80, 100]
CTD-2582D11.1	-0.869724	1.6402945170812e-90	(80, 100]
RP11-453O5.1	-0.607722	2.09004859635416e-90	(80, 100]
IGHV3-21	-1.11123	3.49057221868056e-90	(80, 100]
HAPLN3	-0.995028	3.69403517758993e-90	(80, 100]
RP11-434I12.2	0.889413	3.97453347116996e-90	(80, 100]
CTDSPL	-0.742551	4.49356351119199e-90	(80, 100]
CERS6	-0.541134	4.5328841905973e-90	(80, 100]
TTC9	-0.775907	6.06925017785453e-90	(80, 100]
ZNF704	-0.597546	1.15019948449843e-89	(80, 100]
RP11-2C7.1	-0.741909	1.21814483965926e-89	(80, 100]
RP11-486G15.2	0.515531	1.22797397796354e-89	(80, 100]
MIA2	0.800904	1.42082013406588e-89	(80, 100]
RP11-661C8.2	-1.13103	1.42261566184098e-89	(80, 100]
RP11-513G11.4	-0.848512	2.48199839099691e-89	(80, 100]
RP11-327L3.3	-1.34049	2.71638956274207e-89	(80, 100]
RP5-1050E16.2	-0.767863	3.63598233958829e-89	(80, 100]
C21orf91-OT1	0.511277	4.50886804936873e-89	(80, 100]
CTD-2260A17.1	0.874707	4.69480210526893e-89	(80, 100]
ZNF600	0.649198	5.38639524659026e-89	(80, 100]
RP11-469A15.2	0.973476	7.62276804125714e-89	(80, 100]
ZNF667-AS1	-2.56342	9.93520798749433e-89	(80, 100]
ALOX5	-0.827655	1.01841890091307e-88	(80, 100]
LINC00385	0.630021	1.08395717380748e-88	(80, 100]
AP4B1-AS1	0.507284	1.2990706533562e-88	(80, 100]
DGKQ	0.504051	1.77559438383496e-88	(80, 100]
CTD-2503O16.4	0.751298	3.07948110627819e-88	(80, 100]
RP11-757F18.5	-0.866001	3.5369926722675e-88	(80, 100]
RTKN2	-0.720871	3.98838227546597e-88	(80, 100]
RP11-93B14.4	0.539159	4.28699762262885e-88	(80, 100]
GPX6	-1.14529	4.28699762262885e-88	(80, 100]
PDGFD	0.592626	9.23747965151086e-88	(80, 100]
AC226118.1	-0.670337	1.29431023331505e-87	(80, 100]
EIF2B5-AS1	-0.686356	1.54414414252814e-87	(80, 100]
MFSD10	0.561542	1.63073329551788e-87	(80, 100]
RP11-255B23.4	-0.927437	1.72825587271465e-87	(80, 100]
AC096574.5	-1.08921	2.04201007666612e-87	(80, 100]
NUGGC	0.744801	2.56484476026812e-87	(80, 100]
CTSL	-1.17422	3.11009915741745e-87	(80, 100]
ROR1	-0.657013	7.56879972244357e-87	(80, 100]
ENPP5	0.639241	2.23274119826574e-86	(80, 100]
MYO6	0.679209	2.53129495574931e-86	(80, 100]
GCSAM	-0.80802	2.65010369773851e-86	(80, 100]
RP5-884C9.2	0.528576	3.05742491304797e-86	(80, 100]
TMEM9	0.631339	3.08756246023356e-86	(80, 100]
TUBB4A	0.517562	3.14700627754292e-86	(80, 100]
AC009495.4	0.842195	4.29759176141299e-86	(80, 100]
PLEKHG5	-0.628198	4.73035900623973e-86	(80, 100]
RP11-135A1.2	-1.03907	4.81719749885625e-86	(80, 100]
DPEP1	0.632258	6.97014970719475e-86	(80, 100]
ACTRT2	-0.925364	1.17707049255172e-85	(80, 100]
ACVR2A	-0.646779	1.41796277425833e-85	(80, 100]
CTD-2275D24.2	1.28705	1.73205362270769e-85	(80, 100]
CPLX2	-0.730113	1.82915190312048e-85	(80, 100]
PNRC2	0.736201	3.39874038867521e-85	(80, 100]
RP11-527N22.1	-0.832161	4.08875412220322e-85	(80, 100]
SPINT2	-0.868584	1.28184435893275e-84	(80, 100]
RP11-317J19.1	0.522106	1.52972659155828e-84	(80, 100]
WI2-2373I1.2	-0.643517	1.86996425747357e-84	(80, 100]
DCBLD2	-0.690249	3.36914133958775e-84	(80, 100]
RP11-625L16.3	1.25819	3.55258351831078e-84	(80, 100]
SNED1	-0.709606	4.96421209320607e-84	(80, 100]
P2RX5	0.54578	5.05124277325456e-84	(80, 100]
NRP2	-0.873528	5.36505053585793e-84	(80, 100]
RP11-69E11.4	0.888789	5.36591998352017e-84	(80, 100]
ADORA2A-AS1	0.606052	6.83354351301102e-84	(80, 100]
HORMAD2	-0.928615	7.23239778956771e-84	(80, 100]
DPP8	0.540702	9.66977943794094e-84	(80, 100]
CTC-232P5.3	-0.990318	1.20058027563224e-83	(80, 100]
PTAFR	0.6231	1.27262612489773e-83	(80, 100]
CTD-2535L24.3	-0.624953	1.68434002037972e-83	(80, 100]
PDLIM1	0.776923	2.21462685840009e-83	(80, 100]
TMPRSS13	0.524989	3.07063186606734e-83	(80, 100]
RP11-371A19.2	-1.00389	4.31152669896578e-83	(80, 100]
RP11-542M13.3	0.639864	4.8144644267762e-83	(80, 100]
PIK3IP1	-0.526008	4.99119738089251e-83	(80, 100]
AL353354.1	0.833642	7.12303998251664e-83	(80, 100]
RP11-838N2.4	0.873426	8.43921405539408e-83	(80, 100]
COL18A1	-0.726566	9.48713529804858e-83	(80, 100]
GEMIN7	0.501781	1.25801326157077e-82	(80, 100]
SH2D1B	-1.61117	1.94806337301241e-82	(80, 100]
RP5-1132H15.1	0.741831	2.09349032619635e-82	(80, 100]
RHOU	0.561249	2.28414943769411e-82	(80, 100]
RP1-256G22.2	-1.15173	2.39063281179618e-82	(80, 100]
RP11-561B11.6	0.516542	3.61136264872618e-82	(80, 100]
RP11-634B22.4	-1.35219	4.05822553525853e-82	(80, 100]
CTD-2275D24.1	1.09125	6.57103531520868e-82	(80, 100]
CD22	-1.15049	6.64531062665201e-82	(80, 100]
SPTLC3	-0.690631	6.66359371561198e-82	(80, 100]
RGMB	-0.684781	1.7275283204337e-81	(80, 100]
RP11-513D5.2	-0.673443	1.83215296036557e-81	(80, 100]
RP11-157J24.2	-0.62739	1.91916925704927e-81	(80, 100]
AC017002.4	0.56497	3.98131123374181e-81	(80, 100]
KBTBD11-OT1	-1.60823	4.33487601245522e-81	(80, 100]
KB-1980E6.3	0.784783	5.33594743349069e-81	(80, 100]
AC092570.2	-0.684555	1.15529191928454e-80	(80, 100]
RP11-305L7.7	0.690351	1.27796081817043e-80	(80, 100]
RP11-18F14.1	0.780989	2.29153801173538e-80	(80, 100]
RP11-290F24.6	1.12665	3.13234956345867e-80	(80, 100]
CAV2	0.598371	3.32995255855239e-80	(80, 100]
RP11-215G15.5	0.714801	3.4846768698051e-80	(80, 100]
OXR1	-0.523181	4.73830572604285e-80	(80, 100]
PARP15	0.677838	7.87938456006034e-80	(80, 100]
RP11-451M19.3	0.740085	1.07661322777904e-79	(80, 100]
TPO	-0.939516	1.40439904908864e-79	(80, 100]
C11orf42	1.0818	1.86903514252365e-79	(80, 100]
TDRD5	-0.861731	1.94634148149487e-79	(80, 100]
RP11-184A2.3	0.519442	2.01687496090894e-79	(80, 100]
ARHGAP32	-0.649195	3.50204260796967e-79	(80, 100]
RP5-1100I6.1	0.50537	7.42452568876456e-79	(80, 100]
RP11-285F16.1	0.509797	1.01623417913673e-78	(80, 100]
RGMB-AS1	-0.704112	1.35346724511061e-78	(80, 100]
CTD-2015H6.3	-1.55466	1.62101226840325e-78	(80, 100]
RP11-439C15.5	-1.72717	1.84745539946759e-78	(80, 100]
DFNB31	0.514841	1.86326093147181e-78	(80, 100]
CTD-2532D12.4	-0.700656	2.07688268953883e-78	(80, 100]
FOSB	-0.553166	2.14975142151577e-78	(80, 100]
SOX13	0.718309	2.57040086569386e-78	(80, 100]
LIMS2	-0.713678	2.76448791823357e-78	(80, 100]
CPO	-0.64049	3.59714296990952e-78	(80, 100]
CCR4	-0.93448	4.03514923285748e-78	(80, 100]
AC114752.1	0.521177	4.2302425815931e-78	(80, 100]
RP1-111C20.3	0.521674	1.3599881024568e-77	(80, 100]
KRT73	-1.25214	2.04285164664231e-77	(80, 100]
TRPC4AP	0.503791	2.64293990026111e-77	(80, 100]
CASC8	-0.862373	5.65739845326591e-77	(80, 100]
ARSJ	-0.937014	6.02823531546868e-77	(80, 100]
TBXAS1	-0.610988	6.25574068597089e-77	(80, 100]
IL17C	0.529428	6.29764196257347e-77	(80, 100]
C10orf99	0.749106	7.43820768113153e-77	(80, 100]
DNAI2	0.598194	1.27753605738167e-76	(80, 100]
ZFHX3	-0.778327	1.4602899383898e-76	(80, 100]
RP11-406H23.2	0.785097	1.62364526922817e-76	(80, 100]
RP11-728F11.4	0.805858	3.00062646928211e-76	(80, 100]
RP11-1060G2.2	-0.854691	3.25244478772378e-76	(80, 100]
POU2AF1	-0.624202	3.27764459383561e-76	(80, 100]
ZNF667	-1.90764	4.40872700028227e-76	(80, 100]
AC010149.4	0.53748	1.13036114450701e-75	(80, 100]
CPAMD8	-0.645781	1.15147304620473e-75	(80, 100]
RP11-46O21.2	-0.607387	1.84003865703106e-75	(80, 100]
RP11-205K6.1	0.810652	2.17360516306029e-75	(80, 100]
INF2	-0.79676	2.20745746683431e-75	(80, 100]
AL592528.1	-0.720359	3.11566512564777e-75	(80, 100]
CTD-2653D5.1	-0.640645	3.35038136288271e-75	(80, 100]
HLA-DPA1	0.527409	3.42324019379693e-75	(80, 100]
LRRN3	-1.22309	3.46091048699948e-75	(80, 100]
HAVCR1	0.532413	3.96537846969905e-75	(80, 100]
C6orf123	-0.829163	4.47090972182351e-75	(80, 100]
SLC12A7	-0.552327	4.84570440077199e-75	(80, 100]
LINC00511	-0.737323	5.42173881918346e-75	(80, 100]
RP11-392B6.1	-0.550093	5.50892351575437e-75	(80, 100]
NREP	-0.648963	5.66975648446596e-75	(80, 100]
RP11-136I14.2	0.659301	7.45165715382981e-75	(80, 100]
RP11-379B18.5	0.724411	1.1477768329781e-74	(80, 100]
AC093585.6	-2.00099	1.19184389510414e-74	(80, 100]
TCP10L2	0.937156	1.97881461157754e-74	(80, 100]
RP11-398A8.4	-1.04184	2.25891765968261e-74	(80, 100]
C9orf135-AS1	-1.38463	3.11304643186667e-74	(80, 100]
RP5-997D24.3	-0.752033	3.13012065154118e-74	(80, 100]
SYK	-0.996174	3.28918810291029e-74	(80, 100]
MTUS1	-0.898309	3.66597395298059e-74	(80, 100]
RP5-850E9.3	0.657364	4.52204368320402e-74	(80, 100]
MREG	0.533407	6.06721043668935e-74	(80, 100]
RP11-46H11.3	-0.617645	8.20156197487578e-74	(80, 100]
RP11-666A8.9	0.835737	1.19646547385467e-73	(80, 100]
RP11-351J23.1	-0.936353	1.21726626750161e-73	(80, 100]
TRBV5-5	-1.25769	1.30446877724733e-73	(80, 100]
RP11-490M8.1	0.697723	1.73570120824132e-73	(80, 100]
TRDD3	-2.13439	1.9259013054901e-73	(80, 100]
CTD-2021J15.1	-0.647823	2.68738077573032e-73	(80, 100]
MEGF6	-0.574778	2.91560157713886e-73	(80, 100]
PLK2	-0.588897	4.04903425695796e-73	(80, 100]
CCL20	-1.03685	4.09138232052015e-73	(80, 100]
RP11-556I14.1	-0.871965	4.20105232301842e-73	(80, 100]
NOS3	-0.553153	4.31560636086619e-73	(80, 100]
AC104135.3	-0.513884	6.30744932933657e-73	(80, 100]
CNN3	-1.27156	6.7618714226343e-73	(80, 100]
HPCAL4	-0.66592	9.41192398441024e-73	(80, 100]
C7orf72	-0.962088	9.84239572514261e-73	(80, 100]
LRRC16A	-0.596535	9.85817450147383e-73	(80, 100]
UACA	-0.694514	1.21839541444634e-72	(80, 100]
RNF165	-0.799502	1.57946750636609e-72	(80, 100]
RP11-680G10.1	-0.52113	1.85711635170378e-72	(80, 100]
HOOK1	-0.737269	1.86341891140328e-72	(80, 100]
TMEM244	0.608877	2.38527022471156e-72	(80, 100]
FAM114A1	-0.633599	5.60496115518236e-72	(80, 100]
RP11-25K19.1	0.538505	5.92974300023436e-72	(80, 100]
RP5-1077I2.3	-0.93555	6.2569264630225e-72	(80, 100]
RP11-85E16.1	1.21752	8.10185757919222e-72	(80, 100]
RIN2	-0.580568	8.53240884910174e-72	(80, 100]
ELP3	0.57025	3.80057593486758e-71	(80, 100]
TSPAN15	-0.586438	3.93750783412158e-71	(80, 100]
RP11-554A11.8	-1.0842	5.09115844501226e-71	(80, 100]
RP11-461O7.1	0.521466	5.16334693197169e-71	(80, 100]
BFSP2-AS1	-0.754213	6.26034477753858e-71	(80, 100]
FCRL4	0.924959	6.36347518414771e-71	(80, 100]
SLC27A2	0.831205	8.31421160586669e-71	(80, 100]
RP11-302M6.5	-0.509301	8.61441564025811e-71	(80, 100]
TXNRD2	-0.541865	9.04696456384444e-71	(80, 100]
PROX1	-1.07464	9.87191784598297e-71	(80, 100]
GPR150	-0.671476	1.33926096497799e-70	(80, 100]
AL162151.4	0.592526	1.59583687121698e-70	(80, 100]
RAB17	-0.861406	3.20654200117891e-70	(80, 100]
PARD3	-0.519683	3.22392445295176e-70	(80, 100]
C19orf81	-1.39856	3.45901701629217e-70	(80, 100]
AL450992.2	0.63838	3.66282161294436e-70	(80, 100]
AL360004.1	1.02609	3.66862587189439e-70	(80, 100]
RP11-91K8.5	-0.756239	4.86775066985723e-70	(80, 100]
RP11-350G8.5	-0.63687	5.70453215736506e-70	(80, 100]
FAM151B	-1.16082	6.8447330532161e-70	(80, 100]
SUPV3L1	0.502033	7.47626662511664e-70	(80, 100]
PYGM	-0.556065	7.89892800749834e-70	(80, 100]
ZNF563	-0.645279	8.97201048404689e-70	(80, 100]
RP11-415D17.4	0.629453	9.42451009441991e-70	(80, 100]
GUCY1B3	-1.30946	1.37410940844427e-69	(80, 100]
UBE2E2-AS1	-1.29083	1.91032317325532e-69	(80, 100]
SULF2	-0.69549	1.95913310381041e-69	(80, 100]
AC139099.4	0.682948	2.68675667468743e-69	(80, 100]
CYP2A7	-0.75549	3.91536069338693e-69	(80, 100]
EPPK1	-0.788651	4.41728886193738e-69	(80, 100]
GS1-204I12.4	-0.835421	4.55704135544452e-69	(80, 100]
C18orf42	-1.21921	4.73800070331374e-69	(80, 100]
NOX3	-0.655831	5.22290503627803e-69	(80, 100]
AC008937.2	-0.812811	5.81490461299121e-69	(80, 100]
LINC00272	1.0041	5.9641447886026e-69	(80, 100]
TMC1	-0.51499	6.57535867443682e-69	(80, 100]
RAD21L1	-0.594143	6.82176035124544e-69	(80, 100]
SLC9A9-AS2	-0.968457	1.10610499500878e-68	(80, 100]
PRED60	-1.21704	1.28393653205831e-68	(80, 100]
RP11-472M19.2	-1.17909	1.28393653205831e-68	(80, 100]
CTD-2061E19.6	0.660525	1.3514009887417e-68	(80, 100]
CTD-2349B8.1	0.98112	1.94193731176114e-68	(80, 100]
OR2T5	-2.40048	1.95682722125679e-68	(80, 100]
SLC9A9	-0.505588	2.74690204264692e-68	(80, 100]
RP3-454B23.1	-0.739541	2.93009065728019e-68	(80, 100]
CLEC2A	0.715644	3.40741045535784e-68	(80, 100]
RP11-36N20.1	-1.10093	4.24983456004705e-68	(80, 100]
LYPD6B	-1.01824	4.71512483126825e-68	(80, 100]
CAV1	0.617946	7.07050228913622e-68	(80, 100]
PTPN13	-0.84936	8.73403295284606e-68	(80, 100]
GPR125	-0.863636	1.06285399598329e-67	(80, 100]
CALD1	-0.573273	1.7422696721144e-67	(80, 100]
NKX2-2	-1.63685	1.903545831514e-67	(80, 100]
AKR1C3	-0.976008	2.28333136210526e-67	(80, 100]
FZD6	-0.799559	2.37314238331959e-67	(80, 100]
RP11-385N23.1	0.576116	3.12469024749776e-67	(80, 100]
AL590714.1	-1.3888	3.34842374871258e-67	(80, 100]
PDE9A	-0.536125	3.38228572014459e-67	(80, 100]
RP11-625L16.1	0.882781	3.77758439758905e-67	(80, 100]
SFMBT1	-0.501726	4.16662503307651e-67	(80, 100]
LINC00572	0.725912	4.30612336217408e-67	(80, 100]
CTD-2666L21.1	-1.10313	4.68020691400476e-67	(80, 100]
TTLL8	0.586797	4.90256304415761e-67	(80, 100]
GZMA	0.554724	5.75503589784681e-67	(80, 100]
HADH	-0.548475	6.40750747273422e-67	(80, 100]
ABRA	-0.770963	7.15364735126166e-67	(80, 100]
RP11-330A16.1	-0.6187	1.00531680523404e-66	(80, 100]
TMEM171	0.935521	1.01083681529841e-66	(80, 100]
RP11-3G20.2	-0.803229	2.64462685539293e-66	(80, 100]
IGFBP7	-1.24104	3.0648770381142e-66	(80, 100]
AC003090.1	-0.697771	4.26468109376473e-66	(80, 100]
RP5-855F14.1	-0.954284	4.42372694141102e-66	(80, 100]
CACNA1I	-0.615676	8.73718505306611e-66	(80, 100]
RP11-574F11.3	-0.942483	9.83257458411751e-66	(80, 100]
LINC00877	-0.770307	1.02527437905671e-65	(80, 100]
RP11-307L14.1	1.53925	1.12706146348714e-65	(80, 100]
RP11-982M15.5	-0.872322	1.43521068425063e-65	(80, 100]
FCRL6	0.754064	1.95336025364381e-65	(80, 100]
CTD-2532D12.5	-1.05107	1.98758977354971e-65	(80, 100]
CDON	-0.520839	2.05544761612736e-65	(80, 100]
OXT	-0.808547	3.33744120819388e-65	(80, 100]
RP11-446N19.1	-0.577818	3.48041492971361e-65	(80, 100]
LINC00887	-0.683353	4.6295813609795e-65	(80, 100]
KCNK5	0.737521	5.4122857966498e-65	(80, 100]
RP11-1109F11.5	0.953799	5.65757264812785e-65	(80, 100]
COL18A1-AS1	-0.66683	6.28303777669916e-65	(80, 100]
RP11-433A10.2	-0.786609	6.79889683518824e-65	(80, 100]
CRIM1	0.530209	9.46191874710522e-65	(80, 100]
RP11-103H7.2	0.94299	9.90864061984636e-65	(80, 100]
RP11-476H20.1	-0.789471	1.03341874183692e-64	(80, 100]
RP5-1052I5.2	-0.756331	1.7347593853429e-64	(80, 100]
RP11-697B24.1	0.511818	1.94835308049475e-64	(80, 100]
DYDC2	-0.978733	2.13968933865064e-64	(80, 100]
RP11-395I6.2	0.528058	3.35257451062295e-64	(80, 100]
AC022182.3	-0.647072	3.52179400833796e-64	(80, 100]
CTD-3032H12.2	-0.761201	4.19814165293204e-64	(80, 100]
LINC00870	-0.743222	4.23168161060067e-64	(80, 100]
C9orf53	0.544642	4.70307538623065e-64	(80, 100]
SLC28A3	-0.797474	5.80234060925318e-64	(80, 100]
RP11-253I19.3	-0.562407	7.49381243526591e-64	(80, 100]
GPR17	-0.812306	8.1513468911689e-64	(80, 100]
TNFSF13B	-0.666088	8.78831836188863e-64	(80, 100]
GDF10	-0.685107	8.81093619796638e-64	(80, 100]
TRDJ1	-1.95355	9.64926444974163e-64	(80, 100]
SH3RF3-AS1	-0.689734	1.04669171245299e-63	(80, 100]
CTD-2050B12.1	0.657181	1.20464080864922e-63	(80, 100]
RP11-52J3.2	-0.722073	1.22101264517272e-63	(80, 100]
RP11-699L21.2	-0.645614	1.25189444588872e-63	(80, 100]
LAMC2	-1.19142	1.40076330989708e-63	(80, 100]
RP11-1151B14.4	0.851127	1.48750744290757e-63	(80, 100]
RP11-405F3.5	0.661248	1.56516146773667e-63	(80, 100]
RP11-346C20.4	-1.1856	1.57585962333872e-63	(80, 100]
NEU4	0.857823	1.68380134492284e-63	(80, 100]
RP4-754E20__A.5	0.533894	2.15759008686129e-63	(80, 100]
ZSCAN22	0.543678	2.37933933975472e-63	(80, 100]
IRX5	-0.751281	2.5296751922476e-63	(80, 100]
RP11-277J6.2	-0.868119	2.875537627099e-63	(80, 100]
RP11-381N20.1	-0.654009	3.01047952070711e-63	(80, 100]
RP11-190I17.2	-1.49298	3.02269263403298e-63	(80, 100]
AC007228.5	-1.36359	3.91039430221356e-63	(80, 100]
RP11-557H15.4	-0.641244	5.14157225054496e-63	(80, 100]
RP11-328K22.1	0.924215	5.66796393587389e-63	(80, 100]
ZNF835	-1.28803	5.94565535502705e-63	(80, 100]
RP11-338H14.1	-0.623272	8.12603224369685e-63	(80, 100]
RP3-416J7.4	1.17049	8.19628832961874e-63	(80, 100]
AP000708.1	0.581832	9.11518851448777e-63	(80, 100]
RP11-556I14.2	-0.735644	1.20847533493778e-62	(80, 100]
RP11-187E13.1	-1.08537	1.21744384336387e-62	(80, 100]
ADD2	-0.833575	1.46331865135776e-62	(80, 100]
AC114730.5	0.858639	1.47511321993195e-62	(80, 100]
C11orf88	-1.43847	1.49143483336047e-62	(80, 100]
CTC-484P3.3	0.763618	1.57011526301987e-62	(80, 100]
SAMD12	-0.512794	1.66106159774252e-62	(80, 100]
FBLN2	-0.675142	1.89332339852728e-62	(80, 100]
MYT1L	-0.596179	2.1297003604598e-62	(80, 100]
IL6R	-0.504538	2.14129623090227e-62	(80, 100]
CTC-462L7.1	-0.616854	2.31048931811272e-62	(80, 100]
CRIP2	-0.511174	2.4120734181688e-62	(80, 100]
CELA3B	-0.726208	3.08863477335315e-62	(80, 100]
RP11-794P6.6	-1.55861	3.53232008875635e-62	(80, 100]
FAM41C	-0.538782	4.24335752461773e-62	(80, 100]
LINC00315	-1.16996	5.21385301962923e-62	(80, 100]
OR2T3	-1.66343	5.34473614653985e-62	(80, 100]
SPP2	0.504131	7.23683732117351e-62	(80, 100]
CASP10	-0.601543	7.53968529999786e-62	(80, 100]
ANKRD31	-0.514975	8.12175207276076e-62	(80, 100]
LL22NC03-32F9.1	-0.829813	9.74602245694205e-62	(80, 100]
RP11-534L20.5	1.13087	1.14580730501459e-61	(80, 100]
KRT72	-0.991689	1.51117297042786e-61	(80, 100]
SLC2A7	-0.690718	1.55846823646728e-61	(80, 100]
MS4A1	1.63721	1.58065106427874e-61	(80, 100]
CTD-3187F8.11	1.07755	1.79505355618044e-61	(80, 100]
LINC00237	0.550991	2.71518834101858e-61	(80, 100]
FFAR1	-1.07034	3.31338043337909e-61	(80, 100]
GRAMD1B	0.667002	5.11431889189596e-61	(80, 100]
DNTTIP2	0.561961	5.33467185149968e-61	(80, 100]
MAST4-AS1	-0.54807	1.40421281195918e-60	(80, 100]
AC007228.9	-1.51948	1.51733457661416e-60	(80, 100]
AC018445.1	-0.676751	1.56034341638829e-60	(80, 100]
APBA1	-0.625563	1.56034341638829e-60	(80, 100]
SYCP3	1.2506	1.81015133230271e-60	(80, 100]
CTD-2509G16.5	-0.610068	2.17948586748521e-60	(80, 100]
CTD-2275D24.3	0.947435	2.43293747574122e-60	(80, 100]
NR5A2	0.503373	5.01855292118436e-60	(80, 100]
FAM181B	-1.01175	6.82660979114173e-60	(80, 100]
KIAA0226L	0.514612	7.33092442512444e-60	(80, 100]
AC012507.3	0.810549	7.5687464934007e-60	(80, 100]
KCNC3	-0.646245	7.63685896465141e-60	(80, 100]
UBE2E2	-0.668923	7.68165866600559e-60	(80, 100]
ETV1	0.640345	8.12459136122721e-60	(80, 100]
GYS2	-0.881624	8.74289901177867e-60	(80, 100]
RP1-257A7.5	0.597444	1.10115161186037e-59	(80, 100]
EN1	-0.708876	1.16139568404132e-59	(80, 100]
GPRC5A	-0.685529	1.4221246396106e-59	(80, 100]
STAP1	-1.01706	1.73456674580237e-59	(80, 100]
DBX1	-1.0199	2.08933376023719e-59	(80, 100]
BEND5	-1.12166	3.24940036375874e-59	(80, 100]
RP11-276H1.3	-0.730118	3.72287293647959e-59	(80, 100]
APOBEC3D	0.507597	4.32411970328739e-59	(80, 100]
RP11-17G12.2	-0.892856	4.39577147741928e-59	(80, 100]
BTBD3	-1.16723	4.51022862198183e-59	(80, 100]
RP11-363E6.3	0.640462	4.66040728147425e-59	(80, 100]
TRBV6-6	-1.44121	5.13162209724596e-59	(80, 100]
RP11-293M10.5	-0.539832	5.25790331264813e-59	(80, 100]
NEFM	-1.05134	7.85534871941865e-59	(80, 100]
TMEM204	-0.590705	8.35329579664022e-59	(80, 100]
FAM160A1	-0.587394	8.82353215441088e-59	(80, 100]
C9orf135	-1.07586	9.38182716527841e-59	(80, 100]
RP11-45M22.3	-0.633	9.80413827913666e-59	(80, 100]
MAPK10	-0.589983	9.87789789484424e-59	(80, 100]
RP11-138H8.2	-1.05376	1.04053015000687e-58	(80, 100]
CRNDE	-0.707998	1.17557026217562e-58	(80, 100]
RP11-656E20.5	0.50159	1.26815122084388e-58	(80, 100]
DAW1	-0.827274	1.99369578032938e-58	(80, 100]
EGLN3-AS1	-0.766056	2.41796172120888e-58	(80, 100]
RP11-428L9.1	-1.51121	2.41865230736342e-58	(80, 100]
UBOX5	-0.583845	2.51260129696916e-58	(80, 100]
CACNA1H	-0.676814	3.25257000816621e-58	(80, 100]
RP4-639F20.1	-0.938576	3.46288914447952e-58	(80, 100]
TVP23A	0.761463	4.0177845517078e-58	(80, 100]
C1orf115	-0.903859	4.46073432280793e-58	(80, 100]
DST	-0.523823	4.63008540147206e-58	(80, 100]
MTA3	-0.596226	4.90045858014608e-58	(80, 100]
RP11-335L23.5	-0.869046	4.92914211121639e-58	(80, 100]
RP11-10J21.5	-0.552966	1.06423155821407e-57	(80, 100]
LINC00393	-0.620794	1.13523991917254e-57	(80, 100]
FZD8	-0.776707	1.18347237868346e-57	(80, 100]
AC004528.1	0.609733	1.27675650743595e-57	(80, 100]
AC104809.3	-0.882255	1.390839693063e-57	(80, 100]
RP13-726E6.1	-0.548576	2.11428250974172e-57	(80, 100]
STC2	-0.665834	2.25394564069315e-57	(80, 100]
RP11-231E4.2	-0.724614	2.34499078719922e-57	(80, 100]
USP44	-0.670488	2.65621519367523e-57	(80, 100]
ADAMTSL2	-1.1017	2.9226760811433e-57	(80, 100]
HPGD	-1.00378	3.4202113651934e-57	(80, 100]
RP3-470L22.1	-0.604785	4.40964663562506e-57	(80, 100]
RP11-662I13.2	1.03163	8.66868686667346e-57	(80, 100]
RNF144A	-0.501185	9.8990833257534e-57	(80, 100]
RP11-1082A3.1	-0.700215	1.11210891704347e-56	(80, 100]
AC007879.2	-0.975311	1.12389070847007e-56	(80, 100]
SMCO4	-0.676279	1.13565542127599e-56	(80, 100]
RASSF8	-0.68928	1.31931107992689e-56	(80, 100]
RP4-784A16.4	0.785499	1.5929957638359e-56	(80, 100]
RP11-521C20.2	0.506523	1.74127682039685e-56	(80, 100]
RP1-187B23.1	-0.721183	1.82618476104637e-56	(80, 100]
C1orf110	0.862261	1.87758017522668e-56	(80, 100]
CTB-133G6.1	-0.567998	1.91015885882334e-56	(80, 100]
IGLV3-10	0.888583	2.28737124297403e-56	(80, 100]
LINC00469	-0.564784	2.30221931877771e-56	(80, 100]
SIAH3	-0.858753	2.58342514373906e-56	(80, 100]
MS4A5	1.18333	2.71880159574531e-56	(80, 100]
OR2S2	-0.589947	2.86181224718588e-56	(80, 100]
MPP4	0.942766	3.01832297898838e-56	(80, 100]
CTC-297N7.5	-0.846873	3.65868747381293e-56	(80, 100]
AC017101.10	0.775373	3.93010657927802e-56	(80, 100]
ZNF135	-1.35603	4.11077368204041e-56	(80, 100]
AC007556.3	0.757689	5.29760828561536e-56	(80, 100]
KCNJ12	-0.711525	6.3113300303645e-56	(80, 100]
RP11-157E21.1	0.683472	8.35479346285948e-56	(80, 100]
GTSF1L	-0.871367	9.44252918556508e-56	(80, 100]
AC125421.1	-0.635014	1.01688100362776e-55	(80, 100]
CASC15	-0.841119	1.03040088844718e-55	(80, 100]
AC079341.1	1.01051	1.21472314271984e-55	(80, 100]
EBF3	-0.526033	1.24708933087143e-55	(80, 100]
ART5	-0.725684	1.6348179371889e-55	(80, 100]
FLJ27365	-0.519208	2.47040718069392e-55	(80, 100]
PDGFRL	-0.898577	2.63252875559835e-55	(80, 100]
DCDC2	-0.692472	2.91899397942605e-55	(80, 100]
CRYBB1	1.01826	3.29325148377563e-55	(80, 100]
CD200	-0.979437	3.65779705187328e-55	(80, 100]
CCNJL	-0.898552	3.88103929887383e-55	(80, 100]
CTD-2517M22.9	-0.565989	3.90395886076393e-55	(80, 100]
RP11-536I6.1	0.617183	5.37684747868994e-55	(80, 100]
ANKRD33B-AS1	0.573226	5.37684747868994e-55	(80, 100]
RP11-138H8.3	-0.829321	6.87867947793986e-55	(80, 100]
RP11-382A18.2	-1.32187	7.55344437618411e-55	(80, 100]
CTB-12A17.3	-0.732599	8.12657326722244e-55	(80, 100]
TULP2	-0.608106	1.02090643209411e-54	(80, 100]
CTD-2270L9.4	0.713687	1.20857297264929e-54	(80, 100]
RP11-134O21.1	-0.966797	1.26139718654123e-54	(80, 100]
AC007277.3	-0.835209	1.55791319356787e-54	(80, 100]
PI16	-0.909803	1.56389699438162e-54	(80, 100]
R3HDM4	-0.507822	2.09787492063444e-54	(80, 100]
GS1-72M22.1	-1.03408	2.54607286024964e-54	(80, 100]
MRGPRD	-0.702841	3.13493089626851e-54	(80, 100]
AL133493.2	-0.551723	3.67692940891201e-54	(80, 100]
NRCAM	-0.626692	4.11100591238392e-54	(80, 100]
SLC7A8	-0.925091	4.34519118628957e-54	(80, 100]
DBH-AS1	-1.51326	4.74199061951894e-54	(80, 100]
RP4-614C15.3	-0.971373	7.01160522872045e-54	(80, 100]
KLRC4	0.989194	7.2545747160089e-54	(80, 100]
MSMB	-0.54891	8.12388018851312e-54	(80, 100]
GRM5-AS1	0.52822	8.58482848416104e-54	(80, 100]
CTD-3187F8.2	0.944291	9.52475816785184e-54	(80, 100]
TIMP2	-0.740628	1.08445903508438e-53	(80, 100]
DBH	-1.10001	1.33511386775768e-53	(80, 100]
WWC2	-0.520034	1.39697234097824e-53	(80, 100]
IL15	0.549197	1.44273270468239e-53	(80, 100]
AC104667.3	-0.862963	1.5400330314425e-53	(80, 100]
SLC19A3	-0.527443	1.78657774172517e-53	(80, 100]
EPHX2	-0.652749	1.83333112146848e-53	(80, 100]
KCTD15	-0.677038	2.58895236146447e-53	(80, 100]
FOXC1	-0.539291	3.38720831304839e-53	(80, 100]
RP11-61O1.2	-0.589535	3.81421687150535e-53	(80, 100]
RP11-52J3.3	-0.603791	4.08719289205825e-53	(80, 100]
SLC9A9-AS1	-1.30853	4.94430325346922e-53	(80, 100]
RP11-44H4.1	0.604206	6.76893900312911e-53	(80, 100]
RNF175	-1.06762	6.93251213125114e-53	(80, 100]
AC007879.7	-1.71149	7.64061798940067e-53	(80, 100]
RP4-555D20.2	-0.578996	8.8712659213761e-53	(80, 100]
RBM11	-0.878823	9.16925857688633e-53	(80, 100]
TLE1	-0.532262	1.0247399856395e-52	(80, 100]
IGFBP7-AS1	-0.85025	1.0564551067337e-52	(80, 100]
RP11-375H19.2	-1.0572	1.34622580354444e-52	(80, 100]
KAAG1	-0.964146	1.72138228697628e-52	(80, 100]
RP11-127H5.1	-0.502884	1.82267718733228e-52	(80, 100]
AC008697.1	0.551898	1.89564066138265e-52	(80, 100]
TNFSF11	-0.783526	2.13548186418913e-52	(80, 100]
HAP1	-0.59992	2.90507506996414e-52	(80, 100]
RP11-136K14.3	0.911614	3.92613103049986e-52	(80, 100]
F5	-0.773243	4.40520924251379e-52	(80, 100]
AC079779.5	1.08537	4.62757256278592e-52	(80, 100]
AC005592.1	0.607937	5.85634737589029e-52	(80, 100]
MEIOB	-0.865489	7.49406741157655e-52	(80, 100]
RP11-785H20.1	-0.670258	8.51915787106396e-52	(80, 100]
RP11-120J1.1	0.707556	1.1208951278471e-51	(80, 100]
TBX1	-0.667737	1.12818285891155e-51	(80, 100]
RP11-96B2.1	-0.96588	1.21982020156415e-51	(80, 100]
RETNLB	0.516981	1.40203460383574e-51	(80, 100]
TBC1D7	0.502876	2.07439471934147e-51	(80, 100]
ZMAT4	-0.694876	2.3324364284378e-51	(80, 100]
CR1L	-0.74867	3.04751676843125e-51	(80, 100]
APBB1	-0.516107	3.48804658737806e-51	(80, 100]
RP11-515E23.1	-0.630465	3.51495933344517e-51	(80, 100]
LL22NC03-121E8.3	0.630019	5.33193329913132e-51	(80, 100]
CTD-2544M6.1	-0.746934	5.90755929431631e-51	(80, 100]
RP13-1016M1.2	-0.649782	6.14253373871479e-51	(80, 100]
RP11-12M5.4	-1.08129	6.23873351765079e-51	(80, 100]
TMEM158	-0.554273	6.38701810980897e-51	(80, 100]
TLR6	-0.657607	6.80981851135969e-51	(80, 100]
PADI1	-0.752121	7.17746176171855e-51	(80, 100]
AP001627.1	-0.774693	7.92032602487404e-51	(80, 100]
AC092667.2	-0.942551	1.18120267645072e-50	(80, 100]
FCER1G	-0.96699	1.60751121830274e-50	(80, 100]
RP11-58K22.5	1.03395	2.18685294135637e-50	(80, 100]
MYCN	-1.31893	3.47301357942778e-50	(80, 100]
AKR1C1	-0.626612	3.49908603837757e-50	(80, 100]
GAS5-AS1	0.903826	4.41657762567736e-50	(80, 100]
NKG2-E	0.877303	5.08936837880898e-50	(80, 100]
AC105760.3	-0.610036	5.11588848620794e-50	(80, 100]
RP11-154D17.1	-0.562801	5.23941944570515e-50	(80, 100]
CTD-2540B15.7	0.72988	5.82056285657383e-50	(80, 100]
FANK1-AS1	-0.614149	6.07387374134443e-50	(80, 100]
OGFRL1	0.52104	6.16412514180539e-50	(80, 100]
CEBPA-AS1	0.711686	7.15153902362152e-50	(80, 100]
RP11-316P17.2	-0.874489	7.28171962341095e-50	(80, 100]
CTD-3060P21.1	-0.513264	9.29656297113943e-50	(80, 100]
AC011239.1	-0.71805	9.87380089133271e-50	(80, 100]
LRP12	-0.643009	1.00643384185065e-49	(80, 100]
C18orf63	-0.706532	1.06967682096927e-49	(80, 100]
PNLDC1	-0.823581	1.09071377513555e-49	(80, 100]
EPHB3	-0.593795	1.88303965654102e-49	(80, 100]
EPB41L4B	-0.607447	1.99427584597902e-49	(80, 100]
IGFBP3	0.73151	2.42897535588541e-49	(80, 100]
OR6N2	0.53628	2.82389056293029e-49	(80, 100]
TRAJ1	0.631101	2.87749033768669e-49	(80, 100]
TMED6	1.243	4.63416178682535e-49	(80, 100]
CATSPER3	-0.693859	4.71718733616531e-49	(80, 100]
RP11-359N11.2	-0.924251	6.35746616750346e-49	(80, 100]
AL109761.5	0.536063	7.78028806371725e-49	(80, 100]
SPRED1	0.624547	7.86692249581394e-49	(80, 100]
COG7	0.525719	8.40957388574312e-49	(80, 100]
RP11-610P16.1	-0.743094	1.10257717814989e-48	(80, 100]
RP5-836J3.1	-0.698691	1.13018094718113e-48	(80, 100]
FSBP	-0.802633	1.15327544887738e-48	(80, 100]
FILIP1	0.552612	1.39675381871516e-48	(80, 100]
FAM87A	-0.881887	1.45640300769963e-48	(80, 100]
RP11-80K6.2	-0.812018	2.3119604192479e-48	(80, 100]
CEBPA	0.692395	2.75024927259512e-48	(80, 100]
SULT1E1	-0.979828	2.9866718939521e-48	(80, 100]
WWC2-AS2	-0.747118	3.01411164113499e-48	(80, 100]
RP11-179A7.2	0.526087	3.39562797381456e-48	(80, 100]
AREGB	-1.05047	4.21597365445884e-48	(80, 100]
RP11-673E11.2	-0.796729	4.69921061965262e-48	(80, 100]
RADIL	-0.540395	4.70622857241942e-48	(80, 100]
CEACAM19	-0.651616	8.14889488066445e-48	(80, 100]
PIFO	-0.660778	9.934731513045e-48	(80, 100]
RP11-153M7.5	-0.693094	9.97919594739499e-48	(80, 100]
AC068858.1	0.6456	1.30025994874227e-47	(80, 100]
KLRC3	0.97515	1.32952154870433e-47	(80, 100]
RP11-70L8.4	0.502899	1.32975047213319e-47	(80, 100]
CCDC141	-0.524535	1.41835252855625e-47	(80, 100]
RIPK4	-1.13114	1.42040378473517e-47	(80, 100]
IL20RA	0.540368	1.5665697102682e-47	(80, 100]
TRGJP1	-1.68774	1.79961174935643e-47	(80, 100]
POU3F1	0.522745	2.05958554917547e-47	(80, 100]
LYZL4	-0.573467	2.25087291053071e-47	(80, 100]
SH3BGRL2	-0.616198	3.04463262374394e-47	(80, 100]
C10orf67	-0.737089	3.06086252856876e-47	(80, 100]
PCDHGB3	-0.540576	3.72417578413183e-47	(80, 100]
CCAT1	-0.828006	4.07042908582339e-47	(80, 100]
RP11-305O4.3	0.624329	4.22168057585296e-47	(80, 100]
RP6-91H8.3	0.753109	5.5688458593208e-47	(80, 100]
KLF4	-0.951957	6.3742487120303e-47	(80, 100]
AP001628.7	-0.566851	6.75640086202161e-47	(80, 100]
VN1R2	-1.16018	6.99737599775698e-47	(80, 100]
SLC22A25	-1.10452	7.0970251123172e-47	(80, 100]
RP11-123O10.3	-0.923912	7.41039566201137e-47	(80, 100]
RDM1	0.765235	7.6568190455417e-47	(80, 100]
CTB-171A8.1	-0.51632	8.75184547704283e-47	(80, 100]
RP11-114M1.2	0.532375	9.39599003780744e-47	(80, 100]
KLF5	-0.553059	1.2974329180641e-46	(80, 100]
SMTNL1	1.0218	1.34653158234026e-46	(80, 100]
RP5-1039K5.16	0.753155	1.38006596995381e-46	(80, 100]
CD160	0.606933	1.60890370377561e-46	(80, 100]
ITPRIPL2	1.03527	1.82101593839282e-46	(80, 100]
DNTT	-1.04018	1.97415753989658e-46	(80, 100]
DDC8	-0.982538	2.01832504305757e-46	(80, 100]
PCDHGA6	-0.53851	2.04177008189601e-46	(80, 100]
AC020571.3	-0.531957	2.32242571686831e-46	(80, 100]
AC133633.2	-0.71265	2.75100092821426e-46	(80, 100]
RP4-635E18.7	1.06908	3.35980948668651e-46	(80, 100]
NKX2-5	-0.679924	3.45886492791462e-46	(80, 100]
LINC00709	-0.565481	3.50974568165881e-46	(80, 100]
LIPI	-0.691213	4.52756174447651e-46	(80, 100]
FANK1	-0.548294	6.25362402676939e-46	(80, 100]
TCEA3	-0.55728	6.55761448051646e-46	(80, 100]
RP11-307L3.4	0.510346	6.9139185429927e-46	(80, 100]
SOX10	0.623122	7.16188524133055e-46	(80, 100]
RP4-555L14.4	-0.617959	7.94805100895318e-46	(80, 100]
CR1	-0.579392	8.51494217025898e-46	(80, 100]
CATSPER4	-0.805313	9.78827296441598e-46	(80, 100]
KIF6	-0.536147	9.88637791947957e-46	(80, 100]
RP11-365O16.6	0.596483	1.0558753890751e-45	(80, 100]
TCF4	-0.563677	1.12325629202015e-45	(80, 100]
AC026188.1	-0.632434	1.18090939141589e-45	(80, 100]
RP11-326L2.1	-0.872162	1.49153330864564e-45	(80, 100]
RPGRIP1	-0.518165	1.59000796050186e-45	(80, 100]
SLC5A5	-0.723538	1.79852244676664e-45	(80, 100]
GAL3ST4	-0.59644	1.79928688523795e-45	(80, 100]
AL139080.1	-0.969084	1.96246081360516e-45	(80, 100]
MYL7	-0.995877	1.9858125084376e-45	(80, 100]
AC009892.10	0.857665	3.24605757101543e-45	(80, 100]
PCDHGA5	-0.519821	4.37885783622452e-45	(80, 100]
RP11-718I15.1	-1.23252	5.41828216520406e-45	(80, 100]
CES1	0.640386	5.46678825369909e-45	(80, 100]
AC017002.2	0.609179	5.49635628061566e-45	(80, 100]
KRT86	-0.658353	5.83790385643508e-45	(80, 100]
SATB2-AS1	-0.60377	7.09191441586026e-45	(80, 100]
hsa-mir-125a	-0.552503	7.54971489353138e-45	(80, 100]
PCDHGB2	-0.516989	7.73444836409284e-45	(80, 100]
PTPRR	-0.605758	7.91338718441645e-45	(80, 100]
CTA-280A3__B.2	0.565516	8.23429370806611e-45	(80, 100]
CDHR1	0.611628	8.48417108097301e-45	(80, 100]
TTLL10-AS1	-0.806806	9.20519253467365e-45	(80, 100]
AC006942.4	-0.749846	1.04766244660194e-44	(80, 100]
SLC22A10	-0.857193	1.34156894942113e-44	(80, 100]
ZNF677	-1.00884	1.7674437040179e-44	(80, 100]
PCDHGA4	-0.505463	1.88014502736784e-44	(80, 100]
ITLN1	0.896123	1.94935203117122e-44	(80, 100]
SSTR3	-0.653583	2.07895285151486e-44	(80, 100]
ITGBL1	0.509233	2.37090645314903e-44	(80, 100]
FAM78B	-0.569604	2.64055848585006e-44	(80, 100]
REM2	-0.572815	3.57980086536716e-44	(80, 100]
PCDHGB1	-0.501966	3.66081907133463e-44	(80, 100]
RP11-680F8.3	-1.31598	5.09837867571611e-44	(80, 100]
TRBV5-6	-1.25312	6.34765562269729e-44	(80, 100]
RP11-631F7.1	-0.868129	6.57633041029947e-44	(80, 100]
SNPH	-0.586231	7.68219760205619e-44	(80, 100]
RP11-631F7.2	-0.650483	7.89239341106368e-44	(80, 100]
TNFRSF21	-0.666709	8.42870454964451e-44	(80, 100]
PCDHGA7	-0.532867	8.57945671193263e-44	(80, 100]
CXADR	-0.6732	9.6234831634134e-44	(80, 100]
TSSK4	1.00189	1.08546458826897e-43	(80, 100]
GS1-57L11.1	-0.998132	1.2304699862136e-43	(80, 100]
ZNF347	-0.669419	1.32125837592654e-43	(80, 100]
RP11-404L6.2	0.539632	1.32195631008385e-43	(80, 100]
SRGAP3-AS4	-0.788872	1.73726513545847e-43	(80, 100]
PCDHGB4	-0.528913	1.75310604020528e-43	(80, 100]
NKX6-1	-0.966284	1.95790124292826e-43	(80, 100]
KREMEN1	-0.504912	2.40581965386323e-43	(80, 100]
PNMAL2	-1.09484	2.4185754627458e-43	(80, 100]
SNCA	-0.776219	2.5689490232285e-43	(80, 100]
RP11-443N24.4	-0.809485	2.70480968402122e-43	(80, 100]
RP11-358M14.2	-0.649936	3.27058132033643e-43	(80, 100]
BMP8A	0.518903	3.72564968895769e-43	(80, 100]
RP11-183E24.2	-0.732587	3.96266950328116e-43	(80, 100]
PRKCG	-0.550558	4.02808291384664e-43	(80, 100]
LINC00309	-0.614763	4.18067803316186e-43	(80, 100]
AC079779.6	0.915431	4.27477429975528e-43	(80, 100]
RP11-159D23.2	-0.816025	5.15960340873386e-43	(80, 100]
RP11-530I17.1	-0.619235	5.54956982892024e-43	(80, 100]
CCL16	0.96623	6.06338345967725e-43	(80, 100]
AC006460.2	0.506409	6.91123079770072e-43	(80, 100]
RP11-50C13.1	-0.581227	1.0522206735749e-42	(80, 100]
COBL	-0.601236	1.12595659412965e-42	(80, 100]
RP11-252E2.1	-0.577743	2.06979718227193e-42	(80, 100]
PCDHGA8	-0.527322	2.14337550171502e-42	(80, 100]
RP11-443N24.3	-1.07464	2.26267467794048e-42	(80, 100]
ANKRD22	0.515777	2.37637492860153e-42	(80, 100]
RP11-231K24.2	-0.776969	3.21241764839843e-42	(80, 100]
C2CD4D	0.505662	4.24693852167937e-42	(80, 100]
RP5-903G2.2	-0.672823	5.27619778332266e-42	(80, 100]
RP11-318M2.2	-0.524103	5.84403746053341e-42	(80, 100]
C10orf90	-0.550094	5.86085514988826e-42	(80, 100]
LINC00908	-0.802559	7.31108917573579e-42	(80, 100]
RP11-757G1.5	-0.751184	7.3722556049434e-42	(80, 100]
IL22RA2	0.533305	8.41349984783303e-42	(80, 100]
RP11-626G11.3	1.21759	9.39077761397464e-42	(80, 100]
RP4-800F24.1	0.789154	9.44937061931381e-42	(80, 100]
LINC00092	-0.514821	1.27784134635265e-41	(80, 100]
SLC22A31	-0.968877	1.49895803216704e-41	(80, 100]
RP11-167N4.2	-0.508123	1.50449658689165e-41	(80, 100]
AC008440.5	-0.608908	1.59300409891717e-41	(80, 100]
RNF217	-0.686981	1.76070433937629e-41	(80, 100]
RP11-449P15.1	-0.809458	1.85701168762968e-41	(80, 100]
TJP1	-0.600975	1.94689252048937e-41	(80, 100]
AC007349.4	0.724352	2.02808105204765e-41	(80, 100]
RP11-338K13.1	0.820823	2.13245160705444e-41	(80, 100]
GNAI1	-0.943696	2.20746991042978e-41	(80, 100]
LINC00297	0.56932	2.21222748976967e-41	(80, 100]
MYB-AS1	-0.789112	4.59394771570998e-41	(80, 100]
ZNF439	-0.713758	4.76875048063992e-41	(80, 100]
GATA2	-0.622917	5.83797026764962e-41	(80, 100]
RP11-140A10.3	-0.940364	6.28006447228535e-41	(80, 100]
KRTAP10-9	0.677751	6.98117958120585e-41	(80, 100]
TIMP3	-0.884316	7.22236567886894e-41	(80, 100]
TPTEP1	-1.19615	7.29460258322111e-41	(80, 100]
A2M	0.903438	7.8785073848119e-41	(80, 100]
RP11-475N22.4	-0.618533	8.59467935257928e-41	(80, 100]
RP11-103H7.3	0.63898	9.26658662201388e-41	(80, 100]
SLC15A3	-0.935586	9.74516556852814e-41	(80, 100]
CTD-3065B20.2	-1.06444	1.13442686210352e-40	(80, 100]
XXYLT1-AS2	-0.565392	1.2824751973667e-40	(80, 100]
CTD-2085J24.3	-0.716743	2.05671823555299e-40	(80, 100]
PBX1	-0.500653	3.28085822204364e-40	(80, 100]
CHST15	-0.588192	4.41539922355931e-40	(80, 100]
WDR64	-0.583641	4.96367669043744e-40	(80, 100]
AC017002.1	0.502499	5.55090320353553e-40	(80, 100]
AC114730.3	0.712623	5.82332412861732e-40	(80, 100]
RP11-440I14.2	-0.793399	7.30606163448067e-40	(80, 100]
RP11-172E10.1	-0.824277	7.32022644419391e-40	(80, 100]
NXNL2	-0.859232	9.23235976765302e-40	(80, 100]
C1orf65	-0.683505	9.38866962368349e-40	(80, 100]
TTPAL	0.522502	1.03079450007797e-39	(80, 100]
NKX2-2-AS1	-0.804064	1.04907801760176e-39	(80, 100]
SRGAP3-AS3	-0.627949	1.06046449435528e-39	(80, 100]
RP11-300J18.1	0.702204	1.09780179696152e-39	(80, 100]
LILRA1	0.587922	1.22597138198596e-39	(80, 100]
CTD-2509G16.2	-0.560066	1.22822929878142e-39	(80, 100]
RP11-92G19.2	-0.649368	1.26998159550674e-39	(80, 100]
PVR	-0.982661	1.32233932843509e-39	(80, 100]
RP1-56K13.5	-1.20283	1.97533337794366e-39	(80, 100]
LINC00987	0.941184	2.07293257918969e-39	(80, 100]
SAA1	1.19687	2.17562096742266e-39	(80, 100]
RP4-784A16.2	0.639895	2.23513851785284e-39	(80, 100]
AL035252.1	0.885478	2.38342390690857e-39	(80, 100]
ZPLD1	-0.50465	2.58065965942931e-39	(80, 100]
RP11-273B19.2	-0.924385	2.64559927515116e-39	(80, 100]
RP11-753B14.1	-0.928204	2.84358933132697e-39	(80, 100]
ENKD1	-0.526327	3.0101100989218e-39	(80, 100]
RP11-143K11.1	-1.52431	3.24559689446743e-39	(80, 100]
ZNF853	0.58525	3.90678093071213e-39	(80, 100]
RP6-109B7.4	-0.563912	4.55792335595918e-39	(80, 100]
AC006130.3	-1.2976	4.88487549571505e-39	(80, 100]
LRRN1	-1.02893	5.00955954193129e-39	(80, 100]
TRBV5-4	-1.10286	5.04337328280302e-39	(80, 100]
PLLP	-0.510811	6.0414517350099e-39	(80, 100]
ALDH3A1	-0.570698	6.46432314726294e-39	(80, 100]
CRYGN	-0.512654	6.61627893992531e-39	(80, 100]
C4orf17	-0.856969	8.94872140744122e-39	(80, 100]
RP11-465B22.5	-0.745529	9.14426518544076e-39	(80, 100]
AC135050.5	0.760678	9.17155499090253e-39	(80, 100]
CTD-2540B15.9	0.637591	1.16491730753224e-38	(80, 100]
THBS1	0.537143	1.19816991552934e-38	(80, 100]
GEM	-0.597427	1.20810420613191e-38	(80, 100]
LAPTM4B	-0.501361	1.30274760319788e-38	(80, 100]
HAS2-AS1	-1.27256	1.33681023971949e-38	(80, 100]
RP11-138I18.1	-0.608393	1.35406636558902e-38	(80, 100]
PAPOLB	-0.7268	1.53491015732327e-38	(80, 100]
RP11-189E14.4	-0.868764	1.62217096166061e-38	(80, 100]
RP11-167N24.6	-0.773848	1.99120363359429e-38	(80, 100]
RP11-277P12.10	0.604118	2.20937714905683e-38	(80, 100]
CCDC148-AS1	-1.06779	2.29962531768911e-38	(80, 100]
CTD-2055G21.1	0.700979	2.45152390246103e-38	(80, 100]
C14orf164	-0.754638	2.76700726814803e-38	(80, 100]
SORBS2	-0.544238	2.80113941503674e-38	(80, 100]
RP11-5N11.6	-0.821766	2.88049863208991e-38	(80, 100]
IL31RA	-0.580208	3.26593665420421e-38	(80, 100]
LINC00319	0.553161	3.37588186959798e-38	(80, 100]
RP11-53B2.5	-1.00492	3.57178118407674e-38	(80, 100]
LAYN	-0.88776	3.64739922414243e-38	(80, 100]
BARX1	-0.742814	3.91198717223575e-38	(80, 100]
AC104695.4	0.572104	3.99342007374662e-38	(80, 100]
LINC00392	-0.583802	4.07592552188344e-38	(80, 100]
AC007879.1	-0.58079	4.23673298682225e-38	(80, 100]
NT5C1A	-0.712769	4.30262691867394e-38	(80, 100]
ZNF285	-1.27676	5.18672930411375e-38	(80, 100]
RP11-80B9.4	-0.79989	6.38351962590385e-38	(80, 100]
KB-1991G8.1	0.633596	7.97603710818138e-38	(80, 100]
RP4-597N16.4	0.54364	9.01083794964511e-38	(80, 100]
RP1-153P14.5	0.505798	1.13220101644895e-37	(80, 100]
PCDHGA9	-0.50124	1.44209268376353e-37	(80, 100]
CACNG8	-0.865425	2.03978075055139e-37	(80, 100]
AP000487.4	0.682277	2.25395371914356e-37	(80, 100]
RP11-273B19.1	-0.723297	3.27379935226037e-37	(80, 100]
SHE	-0.528307	3.8637846575907e-37	(80, 100]
C10orf71	0.692319	3.97223725940105e-37	(80, 100]
CHPT1	0.500026	4.58356928628517e-37	(80, 100]
TNFRSF4	-0.715234	4.69417850666902e-37	(80, 100]
RP3-429O6.1	-0.507007	5.04467583995376e-37	(80, 100]
RP11-45A12.2	-0.63298	5.40006199928741e-37	(80, 100]
IL21-AS1	0.615857	7.96166977231838e-37	(80, 100]
AC009473.1	0.547509	8.69416948519782e-37	(80, 100]
WT1	-0.698488	8.94706523889545e-37	(80, 100]
AC008063.2	-0.782852	1.0077820427306e-36	(80, 100]
AC144450.1	-0.655715	1.09584061794751e-36	(80, 100]
S100Z	-0.574373	1.24090406324898e-36	(80, 100]
RP1-28O10.1	-0.628861	1.28328602742658e-36	(80, 100]
C14orf166B	-0.502389	1.38860248540157e-36	(80, 100]
AC017006.2	0.565372	1.50367192199923e-36	(80, 100]
RP1-55C23.7	0.768812	1.58113163912825e-36	(80, 100]
RP6-91H8.2	0.944179	1.70428794747847e-36	(80, 100]
TMPRSS11E	-0.589474	1.85382736761959e-36	(80, 100]
LYZL6	0.526468	2.02421541063401e-36	(80, 100]
RP11-114H24.3	0.625728	2.09643436187592e-36	(80, 100]
RP11-484O2.1	-0.62765	2.27083386553638e-36	(80, 100]
MFAP5	0.596873	2.2951148180308e-36	(80, 100]
CDCA7	0.679062	2.7384148669281e-36	(80, 100]
LILRB1	0.718266	3.22167751566668e-36	(80, 100]
CTD-2245F17.2	-0.65403	3.54060775591443e-36	(80, 100]
CDCA7L	-0.705923	5.58055859162745e-36	(80, 100]
LGALS14	-1.29957	5.65161179337079e-36	(80, 100]
RP11-345L23.1	0.58152	5.96873830961695e-36	(80, 100]
MARCKS	-0.914453	6.01882036768468e-36	(80, 100]
RP11-6J21.2	-0.760535	6.10748147944978e-36	(80, 100]
CTD-2154I11.2	-0.726086	7.47528552484906e-36	(80, 100]
LRRC70	-0.854916	7.48409768839488e-36	(80, 100]
MMRN1	-0.664196	7.93326094676517e-36	(80, 100]
MAPRE3	-0.517719	8.85682881002514e-36	(80, 100]
RP1-249F5.3	-0.809818	9.33108484820504e-36	(80, 100]
C17orf66	0.536089	1.33984738282348e-35	(80, 100]
RP11-346C20.3	-1.06269	1.38614055970161e-35	(80, 100]
MYZAP	-0.613348	1.66089595606681e-35	(80, 100]
CAPN8	-0.538396	1.89595599189186e-35	(80, 100]
SNHG18	-1.43945	1.89635365127197e-35	(80, 100]
AC114808.2	-0.710282	1.91941636486753e-35	(80, 100]
CLMN	-0.521548	1.96452383831012e-35	(80, 100]
C16orf47	-0.719761	3.14362395695137e-35	(80, 100]
AC007879.3	-1.82459	3.89904578630641e-35	(80, 100]
AP001626.1	-0.607224	4.29105277933634e-35	(80, 100]
CLDN1	-1.13263	4.30698573544443e-35	(80, 100]
NFIB	0.509788	4.55631417826736e-35	(80, 100]
MEF2C	-0.700625	5.13983522730075e-35	(80, 100]
DPYSL4	-0.724581	5.20702087528314e-35	(80, 100]
POU3F3	-1.15887	5.31890205038764e-35	(80, 100]
PCAT2	-0.575518	5.49498172918944e-35	(80, 100]
RP11-5K23.5	0.782058	6.63476187282246e-35	(80, 100]
DMRT2	-0.705961	6.89919068289412e-35	(80, 100]
NOX5	-0.528787	7.6738457670738e-35	(80, 100]
SEC14L5	-0.542474	8.92565951666994e-35	(80, 100]
CTC-512J12.6	-0.835187	1.0680502690798e-34	(80, 100]
RP11-666I19.2	-0.638245	1.08681829550088e-34	(80, 100]
RP11-138E16.1	0.546733	1.16725194863739e-34	(80, 100]
TRBV6-7	-0.975454	1.28060694253817e-34	(80, 100]
AC018730.1	-0.728309	1.31699508703989e-34	(80, 100]
CLEC4M	0.668572	1.47697539024239e-34	(80, 100]
PITPNM3	-0.510395	1.69005591632149e-34	(80, 100]
AC091153.4	0.525781	1.90098631661486e-34	(80, 100]
OR2L13	-0.756686	1.99563161947569e-34	(80, 100]
RP11-317P15.5	0.607044	2.09427984510572e-34	(80, 100]
CYP2J2	-0.696297	2.10420915314209e-34	(80, 100]
RP11-815M8.1	0.561791	3.30250610481298e-34	(80, 100]
TPD52L1	-0.614828	3.64821674975049e-34	(80, 100]
AC104809.2	-1.36189	3.85725658175808e-34	(80, 100]
RP11-178F10.2	0.802605	4.55192809604347e-34	(80, 100]
CSF2RB	-0.778236	6.1391441576924e-34	(80, 100]
RP11-486O13.2	-0.850841	8.28241388234039e-34	(80, 100]
GRK1	-0.500924	1.00770232020617e-33	(80, 100]
RP11-175E9.1	-0.691159	1.04254455017293e-33	(80, 100]
RP11-35J23.1	-0.939386	1.09967975799394e-33	(80, 100]
RP11-333E1.2	0.600733	1.23544246370072e-33	(80, 100]
SLC34A2	0.589624	1.31782000760214e-33	(80, 100]
RP11-211C9.1	-0.597524	1.32729844222565e-33	(80, 100]
TRBV11-2	-0.89287	2.01603598268854e-33	(80, 100]
CTB-47B11.3	0.580113	2.41971954802755e-33	(80, 100]
RP3-413H6.2	-0.68803	2.59383992054163e-33	(80, 100]
RP11-430H10.2	-0.92216	2.66458811108865e-33	(80, 100]
AP001626.2	-0.760234	2.71470648448684e-33	(80, 100]
RP11-521B24.5	-0.561276	2.82174674419291e-33	(80, 100]
AL031320.1	0.802603	2.86231093623057e-33	(80, 100]
TRBV6-5	-0.653506	3.81895699320358e-33	(80, 100]
TLR2	-0.586572	4.19189397357984e-33	(80, 100]
IGSF11	-0.538241	4.86019020571247e-33	(80, 100]
RP11-20G13.3	-0.695593	5.65263791845238e-33	(80, 100]
MYCNOS	-1.2587	5.8456037796377e-33	(80, 100]
RP11-545H22.1	-1.12545	6.38898407561667e-33	(80, 100]
LINC00533	-0.70241	6.92489833754487e-33	(80, 100]
AATK	-0.634375	7.02969020887942e-33	(80, 100]
TTLL10	-0.797857	7.1951595780224e-33	(80, 100]
RBM47	-0.57661	7.70006043666795e-33	(80, 100]
LINC00700	-0.586966	8.09224728925722e-33	(80, 100]
CTD-2201I18.1	-0.5086	1.08775242994614e-32	(80, 100]
C1QTNF7	-0.544936	1.14189482613324e-32	(80, 100]
RP11-417E7.2	1.21115	1.23807053323906e-32	(80, 100]
RP11-104J23.1	1.05148	1.30463406514258e-32	(80, 100]
RP11-107N7.1	-0.721948	1.57400841406284e-32	(80, 100]
CCL14	0.947306	1.66773408379844e-32	(80, 100]
RP11-301L8.2	-1.16884	1.76923803522727e-32	(80, 100]
RP11-213G6.2	-0.575091	2.07495977436622e-32	(80, 100]
OR2T29	-2.54542	2.34725146247656e-32	(80, 100]
PIGR	0.602157	2.70618548422022e-32	(80, 100]
ZNF229	-1.32679	2.94734405426217e-32	(80, 100]
BX322557.13	-0.89224	3.67423575105695e-32	(80, 100]
CTD-2538C1.3	-0.529539	3.90119402118944e-32	(80, 100]
COL4A2	-0.711836	7.43697995296494e-32	(80, 100]
VNN2	0.571307	7.86576757537777e-32	(80, 100]
RP11-666F17.1	0.505667	9.3563564644591e-32	(80, 100]
ITCH-AS1	0.511162	9.66467769016858e-32	(80, 100]
CTD-2540L5.6	-0.58338	1.01226505469575e-31	(80, 100]
EDN1	-0.735257	1.16114995825515e-31	(80, 100]
DNAJB13	-0.551263	1.16188618331649e-31	(80, 100]
OR2T34	-1.67421	1.54494602358975e-31	(80, 100]
BMPR1B	-0.613099	1.59460247049559e-31	(80, 100]
RPH3AL	-0.658366	1.76671551317219e-31	(80, 100]
RP1-32B1.4	-0.543758	1.93640038337448e-31	(80, 100]
RP3-416H24.1	-0.945448	2.02488106476368e-31	(80, 100]
FUT6	-0.879179	2.0865996730166e-31	(80, 100]
CEP170B	-0.612361	2.41205773713127e-31	(80, 100]
RP11-1094M14.12	1.29489	2.50397955823622e-31	(80, 100]
AC012668.2	-0.542571	2.51555422962995e-31	(80, 100]
AFAP1L1	-0.523542	2.71375973913771e-31	(80, 100]
DSCR10	-1.21112	2.88740265668683e-31	(80, 100]
B3GNT3	-0.683896	2.93700952546177e-31	(80, 100]
CST11	0.720261	3.20581703686303e-31	(80, 100]
SPRY2	0.596769	3.79299653016079e-31	(80, 100]
BFSP2	-0.624377	3.88603125390409e-31	(80, 100]
LINC00277	-0.706536	4.99823125431828e-31	(80, 100]
RP11-844P9.1	-1.43121	5.01216500522139e-31	(80, 100]
CTD-2050E21.2	0.525781	5.07119396676009e-31	(80, 100]
RP11-982M15.8	-0.850477	6.09171556351193e-31	(80, 100]
ADORA2B	0.549365	6.33402337215567e-31	(80, 100]
ZNF860	-0.798744	7.04654194410821e-31	(80, 100]
RP11-109D9.4	-0.627243	7.47194667738027e-31	(80, 100]
CCDC144NL	-0.72888	7.5925743126794e-31	(80, 100]
ZNF80	0.683253	8.18505693834023e-31	(80, 100]
CTC-537E7.1	0.612484	8.39839937889714e-31	(80, 100]
ANKRD50	-0.79971	9.3400738345616e-31	(80, 100]
RP11-298J20.3	0.603913	9.42641888327374e-31	(80, 100]
RP11-48B3.4	-0.652239	1.02823082593296e-30	(80, 100]
CLUL1	-0.699278	1.03100817193232e-30	(80, 100]
TRGV11	-1.01587	1.17252872999729e-30	(80, 100]
RP4-751H13.7	-0.704237	1.18289257927149e-30	(80, 100]
RP11-386P4.1	-0.722461	1.35087156903309e-30	(80, 100]
IGKC	-0.638709	1.43935190265256e-30	(80, 100]
AP000295.10	-0.780159	1.95095853737671e-30	(80, 100]
RP11-10A14.3	0.794262	2.13304448366674e-30	(80, 100]
CTD-2023N9.1	-0.582471	2.14096504346582e-30	(80, 100]
RP11-678G14.3	-1.03309	2.34579204421738e-30	(80, 100]
ARHGEF11	-0.51397	2.52615887284123e-30	(80, 100]
RP11-355E10.1	0.886995	2.7687331501063e-30	(80, 100]
CTD-2006C1.10	-0.635296	3.28739353776533e-30	(80, 100]
CTD-3065B20.3	-0.877152	3.40515191272672e-30	(80, 100]
C12orf77	0.801653	3.49185454606948e-30	(80, 100]
AL121761.2	-0.841768	3.69286152900487e-30	(80, 100]
RP11-515O17.3	-0.502049	3.70189605362739e-30	(80, 100]
HTRA4	0.703204	4.46078729249335e-30	(80, 100]
QRFP	1.11849	4.54509342621052e-30	(80, 100]
NAALADL1	-0.93782	4.65870659944622e-30	(80, 100]
CCK	-0.589072	4.88366541874857e-30	(80, 100]
ZNF311	-0.585005	5.97418044568568e-30	(80, 100]
IGF1	0.711971	6.24928889039037e-30	(80, 100]
DDO	-0.859666	7.1178589766911e-30	(80, 100]
CD86	0.519177	7.25140670329351e-30	(80, 100]
CTC-297N7.9	-0.986514	8.23076541330751e-30	(80, 100]
UBE2U	-0.527535	8.51572729022072e-30	(80, 100]
RP11-380L11.4	-0.95889	1.08899972317245e-29	(80, 100]
AC011899.10	-0.638679	1.12337754635095e-29	(80, 100]
ACTBL2	-0.826907	1.14155050360113e-29	(80, 100]
RP13-16H11.2	-0.94306	1.24998155117295e-29	(80, 100]
PAQR9	0.642968	1.43560147607629e-29	(80, 100]
TMEM8C	-0.811791	1.48883000668811e-29	(80, 100]
CPT1C	-0.725658	1.6094700629723e-29	(80, 100]
RP11-527L4.5	-0.857726	1.90811189695123e-29	(80, 100]
GJB6	-0.764661	2.35898573140891e-29	(80, 100]
ZNF418	-1.15201	2.47108513369693e-29	(80, 100]
AC092168.3	-0.582779	2.4797267244161e-29	(80, 100]
ZDHHC11B	-0.502214	2.48719425012063e-29	(80, 100]
AC124861.1	-0.59087	2.48931666995354e-29	(80, 100]
LONRF2	0.70089	2.91090774814634e-29	(80, 100]
AC102953.6	-0.856049	4.03824047901637e-29	(80, 100]
RP11-678G14.2	-0.707994	4.28503719766463e-29	(80, 100]
GUCY1A3	-0.790024	4.4444725579712e-29	(80, 100]
AC132216.1	-0.629631	4.73649086106309e-29	(80, 100]
RP11-331F9.3	0.743856	5.11235049913023e-29	(80, 100]
RP11-513G11.3	-0.655518	5.12696237227e-29	(80, 100]
RP11-480D4.2	-0.575889	6.80524333690832e-29	(80, 100]
SOX8	-0.58077	8.30420562066989e-29	(80, 100]
RP11-497G19.3	-0.881831	8.90523638864794e-29	(80, 100]
RP11-538D16.3	-0.756389	9.06683311244313e-29	(80, 100]
AC007362.3	-0.748511	9.97550610700717e-29	(80, 100]
RP1-45I4.2	-0.972424	1.22613733040455e-28	(80, 100]
ZNF492	-0.712794	1.48841604837523e-28	(80, 100]
BAALC	-0.561684	1.71051708266271e-28	(80, 100]
KCNQ2	-0.560469	1.85077898977932e-28	(80, 100]
RP11-713P17.3	-0.530557	1.85640391901977e-28	(80, 100]
LINC00945	0.763594	2.08850131177112e-28	(80, 100]
RP11-178F10.3	0.648265	2.17655003524585e-28	(80, 100]
AC022819.2	-0.643335	2.65507544181533e-28	(80, 100]
CLDN22	-0.703303	3.07048579950282e-28	(80, 100]
CHRNB3	-0.626639	3.19462476667825e-28	(80, 100]
TDRD12	-0.561655	3.74343594914879e-28	(80, 100]
CTD-2544N14.3	0.672706	4.67090516796902e-28	(80, 100]
RP11-567L7.5	-0.758307	5.30297942304773e-28	(80, 100]
PITX1	-0.983988	6.90954092012786e-28	(80, 100]
RP11-470P21.2	-0.729925	6.98302408789547e-28	(80, 100]
RP11-63P12.6	-0.552113	7.13254861585423e-28	(80, 100]
AC009041.2	-0.598476	8.35492360795062e-28	(80, 100]
RP13-890H12.2	-0.768284	8.48009672760503e-28	(80, 100]
RP13-379L11.1	-0.564183	9.03618507601573e-28	(80, 100]
CCL15	1.05696	9.20551308858212e-28	(80, 100]
KB-1184D12.1	-0.513227	9.49307441183035e-28	(80, 100]
CTD-2396E7.9	0.986511	9.90966214668755e-28	(80, 100]
RP11-6O2.3	1.49202	1.07908241961132e-27	(80, 100]
CTC-499B15.8	-0.870558	1.16054626592219e-27	(80, 100]
MIR4458HG	-0.592545	1.19036555286094e-27	(80, 100]
RP11-65M17.1	-0.577502	1.25368409712155e-27	(80, 100]
FAM124B	-0.61358	1.37794122931312e-27	(80, 100]
KCNK3	-0.683719	1.41832147369199e-27	(80, 100]
RP11-15M15.1	-0.887955	1.42096516736549e-27	(80, 100]
CCL15-CCL14	0.89843	1.43596955713713e-27	(80, 100]
RP11-619L19.1	-0.845031	1.45960149114539e-27	(80, 100]
ZG16	-0.535853	1.51508588977038e-27	(80, 100]
RP11-308N19.1	-0.512392	1.55220337572296e-27	(80, 100]
SLFN14	1.06157	1.6006463419181e-27	(80, 100]
TLX1	-0.782172	1.88381767515097e-27	(80, 100]
CTC-499B15.7	-0.591205	1.96075942404572e-27	(80, 100]
SYNM	0.80844	2.39354746510711e-27	(80, 100]
SAA2	0.663732	2.51072634627991e-27	(80, 100]
UGT2A1	-0.768453	2.87081445021669e-27	(80, 100]
CERS3	-0.675198	2.94090805566325e-27	(80, 100]
RP11-486L19.2	-1.02532	2.98687936970916e-27	(80, 100]
RP11-124D2.3	-0.900541	3.03034151312623e-27	(80, 100]
RP11-77C3.3	-0.825631	3.41746275547612e-27	(80, 100]
ZNF491	-0.579554	3.69102722789239e-27	(80, 100]
CTD-2540B15.11	0.599449	3.90324830299941e-27	(80, 100]
RP11-554A11.5	-0.987898	3.96232158382597e-27	(80, 100]
AP000695.1	-0.730979	4.29306495426058e-27	(80, 100]
PARVA	-0.542731	4.57203223538562e-27	(80, 100]
AC104024.2	0.506625	5.29202015516397e-27	(80, 100]
CTD-2396E7.10	0.95634	5.4458960210993e-27	(80, 100]
ZSCAN1	-0.96038	6.09200151774272e-27	(80, 100]
HIST2H2AA3	0.688107	6.14965302830898e-27	(80, 100]
RP11-550H2.1	-0.861639	6.49580725987862e-27	(80, 100]
ZNF462	-0.605167	6.76441908873631e-27	(80, 100]
RP11-826N14.4	-1.20634	6.91958680828834e-27	(80, 100]
FIGLA	-0.5781	7.33492654445276e-27	(80, 100]
AC091878.1	-0.75908	7.68936028014097e-27	(80, 100]
TRDV2	-1.09005	8.41652594975257e-27	(80, 100]
RP11-472G21.2	-0.565861	8.4723061197245e-27	(80, 100]
RP3-395M20.9	-0.526971	8.82670550665696e-27	(80, 100]
RP11-174G17.2	-0.609799	8.95864959590852e-27	(80, 100]
RP11-480D4.1	-0.511483	9.41428666038729e-27	(80, 100]
AC010907.2	-0.518727	9.76771718265006e-27	(80, 100]
FAT4	-0.712177	9.87749033020847e-27	(80, 100]
CTD-2281E23.3	-0.586043	1.4662058301104e-26	(80, 100]
WDR17	-0.689963	1.62519654322435e-26	(80, 100]
RP11-286H15.1	-0.791413	1.76535310920634e-26	(80, 100]
ZNF844	-0.648447	2.28971033502763e-26	(80, 100]
COL10A1	0.642919	2.32434127487694e-26	(80, 100]
C1orf111	-0.652585	2.35405428228902e-26	(80, 100]
ZBBX	-0.672192	2.4627876191803e-26	(80, 100]
LAMC1	-0.659395	3.12058196409511e-26	(80, 100]
NEURL1B	-0.613243	3.22466048338444e-26	(80, 100]
RP11-466A19.1	-0.898682	3.34957334043185e-26	(80, 100]
KIF26A	-0.686181	3.82822581903598e-26	(80, 100]
LINC01078	-0.554956	3.88718183935642e-26	(80, 100]
FAM215A	-0.930915	4.26488329524931e-26	(80, 100]
C8orf56	-0.95673	4.5341571855907e-26	(80, 100]
TLDC2	-0.715878	4.89490020915359e-26	(80, 100]
RP11-1036E20.9	-0.697537	4.96653581615892e-26	(80, 100]
SERPINF2	-0.772407	4.98174263865044e-26	(80, 100]
NKD2	-0.525448	5.1434814728397e-26	(80, 100]
LRRC3DN	-0.612436	5.35072544209599e-26	(80, 100]
RP11-338N10.2	-0.531306	5.40416844702761e-26	(80, 100]
BASP1	-0.548181	6.84622223775068e-26	(80, 100]
KRT7	-0.90177	7.77740638409026e-26	(80, 100]
TMCO2	0.604269	8.10058917382262e-26	(80, 100]
MUC4	-0.585223	8.23004825646987e-26	(80, 100]
C12orf56	-0.554199	9.88145740628607e-26	(80, 100]
AATK-AS1	-0.70284	9.92494761696324e-26	(80, 100]
ZNF223	-0.756405	1.01448226151329e-25	(80, 100]
PROX2	-0.543025	1.07732027582135e-25	(80, 100]
RP1-80N2.2	-0.61726	1.22544918163846e-25	(80, 100]
COL27A1	0.528434	1.34863461978145e-25	(80, 100]
RP11-250B2.3	-0.620053	1.36843350444762e-25	(80, 100]
RP11-7F17.4	-0.557107	1.40984126533367e-25	(80, 100]
LRRC3	-0.655125	1.45224930167457e-25	(80, 100]
RP11-433J22.2	-0.50785	1.57234529700445e-25	(80, 100]
RP11-399K21.14	-1.27453	1.6027769993191e-25	(80, 100]
GAB4	-0.630119	1.64688385997556e-25	(80, 100]
AC016910.1	0.771054	1.82078206001722e-25	(80, 100]
MGAM	-0.606671	1.86156158492803e-25	(80, 100]
THOC3	-0.580017	1.99184660364855e-25	(80, 100]
U51244.2	0.594849	2.03114470583305e-25	(80, 100]
HAS2	-1.05598	2.07162170856636e-25	(80, 100]
RANBP17	-0.520546	2.14756098671672e-25	(80, 100]
CTD-2281E23.1	-0.847569	2.15535358466793e-25	(80, 100]
GNAT2	-0.82679	2.1914777037967e-25	(80, 100]
RP11-108P20.4	-0.756163	2.312661316788e-25	(80, 100]
TMEM220	-0.560623	2.3587691622806e-25	(80, 100]
LMO2	-0.549851	2.72007595250192e-25	(80, 100]
HIST2H3C	0.746911	2.82684699242361e-25	(80, 100]
TXNRD3NB	0.693557	3.04515511393311e-25	(80, 100]
C11orf85	-0.664233	3.19253902941637e-25	(80, 100]
RP11-1220K2.2	-0.686948	3.42510435987099e-25	(80, 100]
RP11-67M1.1	-0.735426	4.32902687291153e-25	(80, 100]
CCR6	-0.55507	4.34030408842957e-25	(80, 100]
CTD-2308B18.3	-0.540576	4.53009222432728e-25	(80, 100]
DUSP27	-0.546311	5.67873312406109e-25	(80, 100]
RP11-422N16.3	-0.799697	6.06920646414202e-25	(80, 100]
RP11-317J10.4	-0.528099	6.33346497447311e-25	(80, 100]
AGR3	-0.637842	6.5481657827415e-25	(80, 100]
RP11-79M19.2	0.545849	7.32923792636704e-25	(80, 100]
MARC2	-0.650244	8.57825221045304e-25	(80, 100]
LRRC3-AS1	-0.673004	8.64920274042769e-25	(80, 100]
AC007879.4	-1.11297	8.93071859271029e-25	(80, 100]
AC006116.21	-0.670166	9.27781132095309e-25	(80, 100]
LGALS12	0.534751	9.36371520879364e-25	(80, 100]
OR2T1	-0.942306	9.821607472857e-25	(80, 100]
LINC00202-2	-0.60256	1.02157420748113e-24	(80, 100]
RP11-355I22.5	0.582399	1.27036663446729e-24	(80, 100]
CCDC169	-0.809258	1.32489238034519e-24	(80, 100]
AC004051.2	-0.94657	1.3975575637325e-24	(80, 100]
STC1	-0.500596	1.41044832275228e-24	(80, 100]
RP11-429J17.7	-0.688842	1.42447738257841e-24	(80, 100]
RP11-1406H17.1	0.626698	1.53637497967286e-24	(80, 100]
SEPT5	-0.532633	1.56319151761293e-24	(80, 100]
SOX1	-0.853653	1.57243346379197e-24	(80, 100]
ZNF503	-0.960945	1.62541340285862e-24	(80, 100]
CTD-2363C16.2	-0.612418	1.73422933927166e-24	(80, 100]
RP11-15F12.3	0.58161	1.83789868066567e-24	(80, 100]
RP11-156K13.1	-0.796419	2.03144010785745e-24	(80, 100]
RP11-355I22.2	0.59581	2.16822343566473e-24	(80, 100]
TRBV23-1	-0.756689	2.17557207105295e-24	(80, 100]
RP11-161I2.1	-0.985682	2.32645351663823e-24	(80, 100]
FLRT2	-0.504901	2.41216280549334e-24	(80, 100]
GUCY2C	-0.503799	2.84575754053211e-24	(80, 100]
CCDC169-SOHLH2	-0.736599	3.04555246215277e-24	(80, 100]
BMP4	-0.857583	3.07516341280825e-24	(80, 100]
RP11-506O24.1	-1.05538	3.24714693887283e-24	(80, 100]
AC004817.1	0.604661	3.71532376531332e-24	(80, 100]
RP5-968J1.1	-0.561437	4.24890980727622e-24	(80, 100]
C10orf71-AS1	0.722387	4.93959679842446e-24	(80, 100]
NCAM1-AS1	-0.539605	5.37217024238329e-24	(80, 100]
RP11-196G18.24	0.71703	5.46414149414956e-24	(80, 100]
C7orf13	-0.576163	5.69279481046683e-24	(80, 100]
RP11-67L3.2	0.619344	6.55802274132493e-24	(80, 100]
RAPGEF4-AS1	-0.855591	7.31678659836939e-24	(80, 100]
LDHD	-0.52903	8.15777911724587e-24	(80, 100]
RP11-559N14.5	-0.64559	8.15901246000403e-24	(80, 100]
BACE2	-0.535663	9.55769331290527e-24	(80, 100]
RP5-1021I20.2	0.559841	1.21394271583651e-23	(80, 100]
RP11-43F13.4	-0.875178	1.7215639694491e-23	(80, 100]
RP11-300M6.1	-0.536207	1.92094655629356e-23	(80, 100]
RP11-284A20.3	-0.557732	1.93186038731576e-23	(80, 100]
AC018685.2	-0.510614	1.97222054645776e-23	(80, 100]
CTD-3224I3.3	-0.654648	1.97909650635475e-23	(80, 100]
TAS2R38	-0.772282	2.20418629165446e-23	(80, 100]
CCL26	0.637058	2.5767057159117e-23	(80, 100]
PADI4	-0.794748	2.5793376695986e-23	(80, 100]
FGF20	-0.868861	2.61688042438797e-23	(80, 100]
IKZF4	-0.512087	2.7359961547641e-23	(80, 100]
SIM2	-0.775627	3.12012996341251e-23	(80, 100]
LRRC31	-0.804357	3.46850571376951e-23	(80, 100]
RP11-150O12.3	-1.19593	3.59866179960462e-23	(80, 100]
RP11-164O23.7	-0.866132	3.61696974929365e-23	(80, 100]
TRGJP	-1.41895	3.64071226990189e-23	(80, 100]
LRRC49	-0.691525	3.9780093609524e-23	(80, 100]
RP4-704D21.2	-0.504682	5.26995445167174e-23	(80, 100]
RP11-515O17.2	-0.719109	5.93608874250308e-23	(80, 100]
AC006129.1	-0.510594	6.16126505763774e-23	(80, 100]
L1TD1	-0.500975	6.69286419623453e-23	(80, 100]
RP1-223B1.1	-0.520085	7.08953775874291e-23	(80, 100]
TRDJ4	-0.856197	7.48733089853225e-23	(80, 100]
AC007557.4	-0.82489	7.939686868374e-23	(80, 100]
AC091948.1	-1.61812	7.98021380256127e-23	(80, 100]
AC092162.1	-0.515589	8.03781230628899e-23	(80, 100]
RP11-38J22.6	-0.939596	8.21919896994621e-23	(80, 100]
C4BPB	-0.845981	8.49440488301789e-23	(80, 100]
BCL11A	-0.533467	9.33575644926752e-23	(80, 100]
AC007405.2	-0.7313	9.37740939828344e-23	(80, 100]
AEBP1	-0.770261	1.05563897179983e-22	(80, 100]
RP1-140K8.5	-0.929745	1.0972131218659e-22	(80, 100]
SOHLH2	-0.698724	1.69381706441299e-22	(80, 100]
RP1-140K8.1	-0.978097	1.72309660378983e-22	(80, 100]
G0S2	-0.857417	1.96776802304972e-22	(80, 100]
RP11-550H2.2	-0.880212	2.2195306768318e-22	(80, 100]
BCL2L15	0.621761	2.38008836344192e-22	(80, 100]
CMP21-97G8.1	0.535229	3.42893099931085e-22	(80, 100]
RP11-231C18.2	-0.839331	3.46992254483003e-22	(80, 100]
FITM1	-1.09351	3.87651743751831e-22	(80, 100]
GPR128	-0.595816	4.11821747001331e-22	(80, 100]
CTD-2587H24.4	-0.540542	4.24285643916742e-22	(80, 100]
MRC2	-0.527755	4.75508106700811e-22	(80, 100]
RP11-542A14.1	-1.01643	5.15146835009241e-22	(80, 100]
ZNF154	-0.708475	5.32488194044395e-22	(80, 100]
DNAAF3	-0.556524	5.81717508395165e-22	(80, 100]
IL24	-0.710627	5.98743087877111e-22	(80, 100]
RP11-65J3.15	-0.734262	6.2540923053256e-22	(80, 100]
RP4-799P18.2	-0.508293	6.44529155913423e-22	(80, 100]
RP11-501J20.2	-0.555768	6.72459896887115e-22	(80, 100]
ZNF660	-1.06934	6.77547501321336e-22	(80, 100]
ZNF654	0.986711	9.03294508658002e-22	(80, 100]
AP000697.6	-1.1378	9.08358463645934e-22	(80, 100]
CAPN3	0.607747	1.04725365654263e-21	(80, 100]
RP4-669H2.1	-0.746858	1.1959097800127e-21	(80, 100]
ADGB	-0.563715	1.25118889121617e-21	(80, 100]
PGPEP1L	-0.544541	1.39258355069399e-21	(80, 100]
CTC-340D7.1	-0.550997	1.45929067880215e-21	(80, 100]
RP11-2E17.2	0.763754	1.4917909493368e-21	(80, 100]
RP5-1027G4.3	0.531205	1.52269728132178e-21	(80, 100]
LL22NC03-104C7.1	-0.64325	1.89336265997811e-21	(80, 100]
RP11-132N15.2	0.545014	2.06633225344419e-21	(80, 100]
AP001063.1	-0.592562	2.12255326321351e-21	(80, 100]
LINC01032	0.622991	2.17971001368062e-21	(80, 100]
CTD-2223O18.1	-0.540192	2.31367932441786e-21	(80, 100]
SP5	-0.685636	2.45411754849362e-21	(80, 100]
BEND7	-0.524667	3.00127638783273e-21	(80, 100]
UCP1	-0.645281	3.18995982684133e-21	(80, 100]
AP000688.15	-0.597037	3.34759600780798e-21	(80, 100]
RP11-150O12.5	-0.648621	3.40554293356109e-21	(80, 100]
EMR1	-0.513672	3.61592082072407e-21	(80, 100]
TRBV20-1	-0.617966	3.61734997194966e-21	(80, 100]
CTD-2031P19.5	-0.625621	3.64110071090036e-21	(80, 100]
C1orf233	-0.551587	4.10507910134374e-21	(80, 100]
RLN3	-0.534009	4.11516447968603e-21	(80, 100]
MPEG1	-0.760193	4.1455158674793e-21	(80, 100]
CCL23	0.638591	4.41278119939822e-21	(80, 100]
CXCR2	-0.571086	4.64424930998127e-21	(80, 100]
FUT3	-0.674451	4.84208183752211e-21	(80, 100]
TRIQK	-0.700311	5.00714982095399e-21	(80, 100]
TNFRSF11A	-0.528936	5.08876807849036e-21	(80, 100]
CLDN14	-0.555368	5.1888577250912e-21	(80, 100]
RP11-174J11.1	-0.644348	5.56013839786676e-21	(80, 100]
CEBPE	-0.580872	7.52901896831669e-21	(80, 100]
EVX1	-0.672041	7.64290616476034e-21	(80, 100]
RNF222	0.513758	7.77505024200028e-21	(80, 100]
RP11-678G14.4	-0.566478	8.18485283385464e-21	(80, 100]
RP11-372E1.4	0.615108	8.42306463893873e-21	(80, 100]
EPGN	-0.774642	8.45367967513435e-21	(80, 100]
RP11-869B15.1	-0.59126	8.87732272875868e-21	(80, 100]
RP11-982M15.7	-0.773313	1.06499859959256e-20	(80, 100]
CTB-33G10.6	-0.582794	1.09201065340024e-20	(80, 100]
HLA-DRA	0.520469	1.13080490634569e-20	(80, 100]
AC011284.3	-1.00308	1.3363801115527e-20	(80, 100]
CTC-281F24.1	-0.532174	1.3594875988029e-20	(80, 100]
GSTM3	-0.588282	1.459702529225e-20	(80, 100]
RP11-511B23.3	-0.523899	2.14336187344805e-20	(80, 100]
ADM5	-0.64423	2.21811359829354e-20	(80, 100]
TMEM255B	-0.996795	2.26159596707743e-20	(80, 100]
AC108463.1	0.57009	2.42569700187998e-20	(80, 100]
AP001476.4	0.966504	2.49077078119447e-20	(80, 100]
AC116614.1	-0.715846	2.74243708005735e-20	(80, 100]
NPIPB11	-0.647534	3.46486378838101e-20	(80, 100]
OTOGL	-0.587737	3.78793367769905e-20	(80, 100]
RP1-86D1.4	-0.514991	4.09900361253037e-20	(80, 100]
C1QTNF3	-0.59037	4.28855876442495e-20	(80, 100]
RP11-760N9.1	-0.597092	4.51690557568245e-20	(80, 100]
NODAL	-0.516593	4.96247385237384e-20	(80, 100]
AC069547.1	0.529355	5.46038423276057e-20	(80, 100]
TRBV19	-0.862086	5.85401903110731e-20	(80, 100]
CCM2L	-0.576244	6.82922663366191e-20	(80, 100]
RP11-627G18.2	0.893491	7.23292095117734e-20	(80, 100]
RP11-337N6.1	-0.525853	7.27976282803398e-20	(80, 100]
RP11-626I20.3	0.703971	7.30938971102836e-20	(80, 100]
PDGFA	0.563022	7.4393050890238e-20	(80, 100]
AP000322.53	0.834762	8.98823040066193e-20	(80, 100]
AC008269.2	-0.637562	1.02093451480675e-19	(80, 100]
DCHS2	-0.511283	1.07444701561746e-19	(80, 100]
RP13-143G15.3	-1.18204	1.09598470706591e-19	(80, 100]
RP11-58A12.3	1.34098	1.16075335753973e-19	(80, 100]
AC090286.4	-0.640514	1.305587939272e-19	(80, 100]
RP11-141C7.4	-0.55478	1.305587939272e-19	(80, 100]
RP11-87H9.3	1.27312	1.38127036316248e-19	(80, 100]
GLYATL1	-0.512745	1.52490970641141e-19	(80, 100]
KCNT1	-0.503	1.53490221435261e-19	(80, 100]
RP11-753A21.1	-0.790097	2.01294744520474e-19	(80, 100]
LA16c-349E10.1	-0.661922	2.03938264358364e-19	(80, 100]
PP13004	-0.599493	2.17533394856646e-19	(80, 100]
IGHV4-34	-0.546354	2.28589629824928e-19	(80, 100]
AC007395.3	-0.552778	2.32770059287855e-19	(80, 100]
RP11-96L7.2	0.552267	2.81815968057557e-19	(80, 100]
AC011893.3	0.654158	3.15339182053861e-19	(80, 100]
CLC	-0.737784	3.36514733985619e-19	(80, 100]
ANO2	-0.544551	3.44221575542534e-19	(80, 100]
RP11-408H20.2	-0.909157	3.66585895830024e-19	(80, 100]
DUOXA2	-0.590986	3.89676235992912e-19	(80, 100]
RP11-731C17.2	1.25094	4.15719139502911e-19	(80, 100]
DPY19L2	0.65837	4.64684130359463e-19	(80, 100]
RP11-443A13.5	-0.588622	4.87924892240852e-19	(80, 100]
MS4A15	-0.603263	5.26415622280976e-19	(80, 100]
AL646016.1	-0.71884	5.37558311878471e-19	(80, 100]
FNDC9	0.636032	5.54132254868083e-19	(80, 100]
OBP2B	-0.50633	6.47355036331895e-19	(80, 100]
AC002480.2	-0.52073	6.52881754423921e-19	(80, 100]
AC005944.2	-0.56456	6.56025155399212e-19	(80, 100]
RP5-991G20.4	-0.612011	6.93444497670879e-19	(80, 100]
RP11-619L19.2	-0.560721	7.48448034214498e-19	(80, 100]
RP11-85B7.4	-0.619741	8.36017397994554e-19	(80, 100]
C7orf65	-0.616925	9.62763583206354e-19	(80, 100]
RP11-336A10.4	-0.576608	1.10642981427232e-18	(80, 100]
ABCA9-AS1	-1.00798	1.37586155041504e-18	(80, 100]
RP11-7F17.3	-0.554103	1.50641824567306e-18	(80, 100]
TM6SF1	-0.552523	1.81219473875925e-18	(80, 100]
LINC01056	-0.685755	1.82678560066904e-18	(80, 100]
CTD-3239E11.2	-0.619864	1.83745680743486e-18	(80, 100]
RP11-25G10.2	-0.562622	1.90579098584435e-18	(80, 100]
CTD-2240J17.1	-0.906925	2.19031336020912e-18	(80, 100]
RP11-375O18.2	-0.508657	2.19146677746899e-18	(80, 100]
LINC01022	-0.746635	2.46189931642184e-18	(80, 100]
SLC38A4	-0.53959	2.6937674795529e-18	(80, 100]
RP11-530C5.1	-0.548046	3.14814675550332e-18	(80, 100]
IGFN1	0.503622	3.37856620105055e-18	(80, 100]
RP11-845M18.6	-0.67968	3.46315563573894e-18	(80, 100]
LINC00624	-0.506548	3.47397709812174e-18	(80, 100]
RP11-944L7.5	-0.925844	3.66657723231263e-18	(80, 100]
RP5-981O7.2	0.653073	3.96131811665091e-18	(80, 100]
RP11-1105G2.3	0.578129	3.98990262239466e-18	(80, 100]
RP11-617D20.2	-1.06958	4.24555398275173e-18	(80, 100]
RP11-284A20.2	-0.57499	4.24736031816488e-18	(80, 100]
RP11-508N12.4	-1.07974	4.45185379596877e-18	(80, 100]
CTC-436K13.1	-0.513676	4.58519485030947e-18	(80, 100]
S100A7A	-0.588925	4.87218643626361e-18	(80, 100]
TMEM17	0.787679	4.99365092996571e-18	(80, 100]
XXyac-YX155B6.6	-0.539056	5.12286644091041e-18	(80, 100]
AC092652.1	-0.59122	5.41455275818001e-18	(80, 100]
RP11-713P17.5	-0.665721	5.48916520195729e-18	(80, 100]
POU6F2-AS1	-0.506085	5.74205716786442e-18	(80, 100]
RP11-390B4.3	-0.570848	6.25151962565454e-18	(80, 100]
KLRC2	0.719874	6.26872611740361e-18	(80, 100]
PNMA2	-0.974738	6.53204358315207e-18	(80, 100]
TRAV24	-0.752609	6.64876707614244e-18	(80, 100]
PRSS57	-0.790406	6.94801911440197e-18	(80, 100]
RP11-118B22.4	0.561656	7.92804850728053e-18	(80, 100]
AP000679.2	-0.666941	8.10324401397361e-18	(80, 100]
CTD-2024P10.2	-0.791717	8.11140286796931e-18	(80, 100]
AC068138.1	-0.556199	8.30747673644018e-18	(80, 100]
ZP1	-0.700409	8.34058679278569e-18	(80, 100]
MAB21L1	-0.996154	8.72072918069039e-18	(80, 100]
AC018832.1	-0.851488	1.007198050459e-17	(80, 100]
CTD-2033D15.1	0.77161	1.01268515389865e-17	(80, 100]
PLAC4	-0.563904	1.03778597158953e-17	(80, 100]
RP11-167B3.1	-0.532862	1.11987102590359e-17	(80, 100]
PGLYRP4	-0.725936	1.20445661903982e-17	(80, 100]
RP11-993B23.3	-0.513851	1.40837888160997e-17	(80, 100]
RGPD3	-0.654178	1.46605090462927e-17	(80, 100]
SLC8A3	-0.578327	1.51384431638892e-17	(80, 100]
RP11-6O2.4	1.23755	1.74213855941431e-17	(80, 100]
RP11-677O4.6	-0.510531	1.7699205649762e-17	(80, 100]
RP11-94B19.7	-0.574646	1.77649795682865e-17	(80, 100]
GJB2	-0.503032	1.86887924910631e-17	(80, 100]
LARP6	-0.611221	2.0925415636233e-17	(80, 100]
RP11-434I12.3	0.974818	2.60675126389631e-17	(80, 100]
RP11-66B24.4	-0.798838	2.97725016580277e-17	(80, 100]
AB019440.50	-0.720293	2.99831082602576e-17	(80, 100]
DUOXA1	-0.53725	3.14542076152118e-17	(80, 100]
TMEM200C	-0.835802	3.28164610299902e-17	(80, 100]
TRBV5-7	-0.633977	3.2926067443627e-17	(80, 100]
RASGRP4	-0.577103	3.90019363846776e-17	(80, 100]
SPINK9	-0.971914	3.91112977486863e-17	(80, 100]
MIR371B	-0.905296	3.91972554207048e-17	(80, 100]
CRYBA4	0.64806	3.95955673759814e-17	(80, 100]
CTD-2005H7.2	0.771165	4.3296588135603e-17	(80, 100]
CTD-2168K21.2	-0.648076	4.33090918508494e-17	(80, 100]
RP11-436H11.6	-0.60286	4.49697406649219e-17	(80, 100]
KRT81	-0.554449	4.70111453671256e-17	(80, 100]
DYDC1	-0.887935	4.82501667201487e-17	(80, 100]
AQP7	-0.536477	5.10254721473625e-17	(80, 100]
RP11-103H7.1	0.70841	5.28304596414774e-17	(80, 100]
BHLHE41	-0.590908	6.21539757631591e-17	(80, 100]
RP11-53B2.1	-0.645351	6.26549230108154e-17	(80, 100]
REG4	-0.699304	6.42193852532433e-17	(80, 100]
DRD4	-0.622694	7.12911184103374e-17	(80, 100]
PLA2G12B	0.733209	7.31272708050813e-17	(80, 100]
OR2T10	-0.781099	7.79790555393774e-17	(80, 100]
CLRN1	-0.544411	8.94411656846935e-17	(80, 100]
RP11-780O24.2	-0.998095	9.1221161152367e-17	(80, 100]
SLC22A17	-0.610795	9.30729623281257e-17	(80, 100]
PIANP	-0.588058	9.42256349952137e-17	(80, 100]
KRTAP5-11	-0.657794	9.89254736493877e-17	(80, 100]
RP4-715N11.2	-0.626244	1.11616427979602e-16	(80, 100]
DEFB129	-0.886792	1.29736504119216e-16	(80, 100]
EVA1A	-0.605446	1.35175052536562e-16	(80, 100]
RP11-723O4.2	-0.799115	1.44443711524299e-16	(80, 100]
SOX17	-0.677524	1.5239381205677e-16	(80, 100]
AC009480.3	-0.738179	1.75122680401335e-16	(80, 100]
GFRA4	0.502962	1.81075547836735e-16	(80, 100]
RP11-809H16.5	-0.507259	1.82371304780211e-16	(80, 100]
RP11-399K21.13	-1.01932	1.86006695913231e-16	(80, 100]
RP1-272L16.1	-0.515891	1.95345909439875e-16	(80, 100]
AC008088.4	-0.617097	2.03117768419407e-16	(80, 100]
RP11-396O20.1	-0.57584	2.06233773913558e-16	(80, 100]
ABCA9	-0.646683	2.28258735374211e-16	(80, 100]
RP11-104H15.8	-0.620925	2.44733996542961e-16	(80, 100]
GATA4	-0.501425	2.52951016576753e-16	(80, 100]
PAWR	-0.527546	2.62048543994074e-16	(80, 100]
AC012506.2	-0.682892	2.6205228354506e-16	(80, 100]
AP000695.4	-0.612493	2.74733755496869e-16	(80, 100]
FUT1	-0.573814	2.88149418154499e-16	(80, 100]
AC004067.5	0.59174	2.89222697955129e-16	(80, 100]
CTD-2330J20.2	-0.730756	2.909659334751e-16	(80, 100]
RP11-370I10.2	-0.578708	2.99223615871793e-16	(80, 100]
RP11-149I9.2	-0.550842	3.12130932115171e-16	(80, 100]
RP11-324E6.9	-0.990526	3.24305223474713e-16	(80, 100]
AC008914.1	-0.565381	3.35191049711782e-16	(80, 100]
IGFBP5	-0.593962	3.66836572638049e-16	(80, 100]
SOWAHB	-0.58214	3.84929874010016e-16	(80, 100]
ADAM7	-0.606698	4.51276001678692e-16	(80, 100]
BTG4	-0.642252	4.78437016610086e-16	(80, 100]
RP11-123I22.1	0.701649	4.87436079856154e-16	(80, 100]
RP11-66B24.2	-0.759138	6.78526947258014e-16	(80, 100]
AC004824.2	-0.823193	7.34118518112173e-16	(80, 100]
RP5-991G20.2	-0.545951	8.31306690956851e-16	(80, 100]
RP4-781K5.6	0.58221	8.44047607267087e-16	(80, 100]
OCSTAMP	0.695308	8.79467177194788e-16	(80, 100]
RP11-616K22.2	0.915856	9.76030696650896e-16	(80, 100]
TRBV6-4	-0.671378	1.02615091199873e-15	(80, 100]
RP11-24J23.2	-0.667959	1.05093618556145e-15	(80, 100]
TEKT1	-0.628795	1.1707753975017e-15	(80, 100]
GRAP	-0.574591	1.2370809167598e-15	(80, 100]
KB-1043D8.8	0.508517	1.37959579942678e-15	(80, 100]
OR14I1	-1.54041	1.47101738122925e-15	(80, 100]
SLC25A27	-0.539711	1.57714853563522e-15	(80, 100]
TRDD1	-0.893282	1.66973865986342e-15	(80, 100]
KRT18	-0.648965	1.72465669547878e-15	(80, 100]
KCNMB1	-0.988668	1.84926539547037e-15	(80, 100]
NKX2-6	-1.00026	1.85412479846653e-15	(80, 100]
MPP3	-0.606416	1.88486204710671e-15	(80, 100]
FAM153B	-1.0654	2.00639043921902e-15	(80, 100]
RP11-45I20.1	-0.54722	2.14294386678232e-15	(80, 100]
RP11-627G18.1	0.711769	2.15538465934939e-15	(80, 100]
UBD	-0.505843	2.42655138947043e-15	(80, 100]
CHRM3-AS1	-1.0292	2.4377639200395e-15	(80, 100]
RP11-753H16.4	0.512002	2.58481957487298e-15	(80, 100]
RP11-66B24.7	-0.783565	2.59874970383322e-15	(80, 100]
RP11-510H23.1	-0.542487	2.62369924098055e-15	(80, 100]
RP11-227F8.2	-0.734513	2.67308785901532e-15	(80, 100]
HUG1	-0.529714	2.79815438308377e-15	(80, 100]
LINC00614	-0.846254	3.17923768490007e-15	(80, 100]
RP11-513G11.2	-0.566999	3.21380708045383e-15	(80, 100]
RP11-329N22.1	-0.572483	3.31048464299721e-15	(80, 100]
RP11-543H23.2	-0.535266	3.39145755665349e-15	(80, 100]
RP11-753A21.2	-0.880417	3.58610056146547e-15	(80, 100]
RP11-3G20.1	-1.0405	3.60608657276897e-15	(80, 100]
RASSF8-AS1	-0.697987	3.79743767413931e-15	(80, 100]
AP000477.2	-0.60002	3.83590532716041e-15	(80, 100]
GJC3	-0.851175	4.02148310161515e-15	(80, 100]
AC092782.1	-0.517596	4.71435585737632e-15	(80, 100]
PITX2	-0.878828	4.89078224638741e-15	(80, 100]
RP11-1008C21.2	0.674882	5.01201641905193e-15	(80, 100]
ACVRL1	-0.536083	5.43980953134545e-15	(80, 100]
RP4-604G5.1	-0.710169	5.90336579884571e-15	(80, 100]
RP5-973M2.2	-0.829964	6.1178535570438e-15	(80, 100]
ARHGAP29	-0.555342	6.20104242897638e-15	(80, 100]
AP003039.3	-0.70461	6.39234978434341e-15	(80, 100]
VTRNA2-1	0.627529	7.41299241944877e-15	(80, 100]
ONECUT2	-0.621207	7.67945447231186e-15	(80, 100]
RP4-668J24.2	-0.57544	7.83657193743604e-15	(80, 100]
C2orf66	0.605375	7.91389422998067e-15	(80, 100]
RP11-618M23.4	-1.11967	8.21257410439467e-15	(80, 100]
RP11-554A11.9	-0.838929	8.26599098770482e-15	(80, 100]
RP11-157E14.1	-0.564415	8.75409626163914e-15	(80, 100]
CLEC4C	0.51753	8.76059163814556e-15	(80, 100]
TMPRSS11D	-0.723954	9.19079224844551e-15	(80, 100]
TRBV5-1	-0.713114	9.22171979604818e-15	(80, 100]
AC007064.24	-0.545334	1.04283940380098e-14	(80, 100]
AC005789.11	-0.577961	1.11213734143067e-14	(80, 100]
DSC1	-0.878081	1.1186265863421e-14	(80, 100]
NPIPB7	0.893439	1.11916642321412e-14	(80, 100]
COL5A1-AS1	-0.645569	1.31494705072626e-14	(80, 100]
AC142293.3	-0.504409	1.4021669837851e-14	(80, 100]
NKX6-3	-0.69825	1.86870974092106e-14	(80, 100]
CTD-2562J17.9	-0.67654	2.33627464571904e-14	(80, 100]
RP11-772C9.1	-0.674277	2.43953999815445e-14	(80, 100]
TRAPPC12-AS1	-0.665676	2.4555434784549e-14	(80, 100]
RP11-2F9.4	-0.882706	2.48778450773443e-14	(80, 100]
RP11-421L21.2	-0.503976	2.50955137405258e-14	(80, 100]
AL121895.1	-0.528766	2.65293699897355e-14	(80, 100]
C15orf56	0.524957	2.67032239567736e-14	(80, 100]
CALML5	-0.5668	2.77742381787212e-14	(80, 100]
RP11-61G19.1	-0.525197	2.87306215981298e-14	(80, 100]
PPP3R2	-0.522131	3.04375666711168e-14	(80, 100]
RP1-80N2.3	0.711892	3.2559619162365e-14	(80, 100]
AP000282.3	0.755508	3.63287591590891e-14	(80, 100]
CTD-3051D23.4	-0.646453	3.69088022285049e-14	(80, 100]
GP6	-0.679792	3.86430121685807e-14	(80, 100]
RP11-261C10.4	-0.527814	4.07323369912608e-14	(80, 100]
RP11-41O4.2	-0.549433	4.14813384072593e-14	(80, 100]
KISS1	-0.854099	4.43473232565189e-14	(80, 100]
C1orf186	-0.525497	4.44092320164161e-14	(80, 100]
MARC1	-0.64032	4.95703115510367e-14	(80, 100]
OR4N4	-0.726436	5.17343404726185e-14	(80, 100]
RASSF6	-0.658721	5.6601927383491e-14	(80, 100]
AP001057.1	-0.682143	5.85256448895058e-14	(80, 100]
SIGLEC14	-0.559529	6.04439267879621e-14	(80, 100]
RP1-155D22.2	-0.61819	6.18582265680228e-14	(80, 100]
ADAMTS18	-0.538151	6.63385687234371e-14	(80, 100]
RP3-503A6.2	0.530084	6.68427141174784e-14	(80, 100]
LARS2-AS1	-0.551675	6.91773706041692e-14	(80, 100]
AC007557.3	-1.08495	6.94970275802682e-14	(80, 100]
RP11-598F7.6	-0.536816	6.9918087079779e-14	(80, 100]
RP11-234K24.3	-0.669511	7.53657848533168e-14	(80, 100]
MEIS1	-0.50877	7.71643670954173e-14	(80, 100]
OR2T11	-0.591094	7.89925248606516e-14	(80, 100]
RP1-207H1.3	-0.551694	8.01320982614684e-14	(80, 100]
RP11-945C19.4	-0.609195	8.05374259255329e-14	(80, 100]
RP11-283I3.1	-0.949431	8.87322737090606e-14	(80, 100]
RP13-16H11.7	-0.782847	9.0943768663686e-14	(80, 100]
C1orf226	-0.531218	1.10701470293478e-13	(80, 100]
CASC14	-1.30058	1.73074789059998e-13	(80, 100]
H1FNT	-0.504441	1.79006959910087e-13	(80, 100]
RP4-809F18.1	-0.595466	1.79050357454058e-13	(80, 100]
C2orf70	-0.542122	2.11811336995812e-13	(80, 100]
RP11-632K5.3	-0.619302	2.34766566994355e-13	(80, 100]
CLCA2	-0.547387	2.45105004798119e-13	(80, 100]
RP1-178F10.1	0.674816	2.53137603829695e-13	(80, 100]
GUCA2B	-0.609382	2.59770371033081e-13	(80, 100]
AC009502.4	-0.567759	2.72749205991534e-13	(80, 100]
RP11-62I21.1	-0.77655	3.06653745447996e-13	(80, 100]
RP11-707M3.3	0.856624	3.14346620519636e-13	(80, 100]
ZNF662	-0.847872	3.30263937494287e-13	(80, 100]
RP11-344P13.1	-0.579508	3.437488138084e-13	(80, 100]
AC093390.1	-0.586919	3.57707026455043e-13	(80, 100]
RP11-763E3.1	-0.519528	3.62259618639985e-13	(80, 100]
RP11-405F3.4	-0.598447	3.63061794052496e-13	(80, 100]
RP11-62F24.1	-0.594812	3.69110786964819e-13	(80, 100]
CTD-2619J13.9	-0.723837	3.92031017934022e-13	(80, 100]
RP4-724E16.2	0.50853	4.13613667910852e-13	(80, 100]
PGLYRP3	-0.581209	4.14491171847086e-13	(80, 100]
RP11-58A18.1	0.778115	4.14491171847086e-13	(80, 100]
CTD-2554C21.2	-1.29683	4.16725899701172e-13	(80, 100]
AC095067.1	-0.512974	4.70227945251288e-13	(80, 100]
DLX5	-0.711568	4.81415035222197e-13	(80, 100]
AC093627.12	-0.639596	4.91614374409551e-13	(80, 100]
RP11-318C2.1	-0.547147	5.07396478211194e-13	(80, 100]
RP11-754B17.1	-0.61814	6.12154583601711e-13	(80, 100]
RP11-63P12.7	-0.533457	6.22073811646676e-13	(80, 100]
RP11-1C8.4	-0.508339	6.95032658583123e-13	(80, 100]
TRGJ1	-1.02289	7.05256989136987e-13	(80, 100]
ZFP2	-0.667822	7.18803020605484e-13	(80, 100]
TNFAIP8L3	-0.51676	7.35841336996696e-13	(80, 100]
RP11-1396O13.13	-0.693493	7.9993935821009e-13	(80, 100]
TRBV5-3	-0.629695	8.79390815167264e-13	(80, 100]
RP13-60M5.2	-0.556219	9.63491909505757e-13	(80, 100]
RP11-55L4.2	-0.587474	9.77146475991143e-13	(80, 100]
ALDH1A3	-0.707855	9.94185358682352e-13	(80, 100]
AC005355.2	0.542006	1.08877436567539e-12	(80, 100]
CTD-2545M3.6	-0.612712	1.16189058640084e-12	(80, 100]
IGKV4-1	-0.6542	1.17752038465556e-12	(80, 100]
RP11-885N19.6	-0.54155	1.45434426325269e-12	(80, 100]
SLC6A12	-0.802435	1.59313506859893e-12	(80, 100]
DEFB132	-0.922114	1.64031622650852e-12	(80, 100]
RP11-1137G4.3	-0.589648	1.65058683387139e-12	(80, 100]
RBP3	-0.544574	1.67876794553834e-12	(80, 100]
CTC-429C10.2	-0.700745	2.09090800538822e-12	(80, 100]
LGR5	-0.549592	2.37922663887928e-12	(80, 100]
C22orf42	-0.649222	2.51715776608336e-12	(80, 100]
IL2	0.538056	2.71283249099229e-12	(80, 100]
RP11-465L8.1	-0.548584	2.76613658258808e-12	(80, 100]
RP3-508I15.21	0.516337	2.77478345834225e-12	(80, 100]
AC007557.2	-0.951704	3.12015996053519e-12	(80, 100]
AC007557.1	-0.926527	3.37538869093856e-12	(80, 100]
CHDH	-0.571268	3.5773209282564e-12	(80, 100]
RP11-286N3.2	-0.549254	3.86029983160282e-12	(80, 100]
RP11-445P17.3	-0.838985	4.23315384776198e-12	(80, 100]
AC099342.1	0.520411	4.26514355001342e-12	(80, 100]
SLC38A11	-0.600842	4.28527023055179e-12	(80, 100]
TRAV21	-0.657206	4.75963304046445e-12	(80, 100]
SP8	-0.560516	4.8186059454007e-12	(80, 100]
CTD-2015A6.1	-0.613468	4.99729520664976e-12	(80, 100]
SPDYC	-0.665094	5.13990653707845e-12	(80, 100]
RP11-131J3.1	0.548343	5.41441457372664e-12	(80, 100]
SLC26A4-AS1	-0.625104	5.57370371662001e-12	(80, 100]
LA16c-444G7.1	0.567112	6.25321105979224e-12	(80, 100]
MS4A8	0.721619	7.6753670309187e-12	(80, 100]
MEOX1	-0.556941	7.78535178765914e-12	(80, 100]
GOLT1A	-0.565989	7.94195785271786e-12	(80, 100]
AQPEP	0.670407	8.50419797239739e-12	(80, 100]
DOC2B	-0.588524	9.04995675112062e-12	(80, 100]
RP11-830F9.5	-0.517159	9.58255056212074e-12	(80, 100]
CCNA1	-0.558853	9.61818473507306e-12	(80, 100]
RP11-212I21.2	-0.591593	9.92394778871699e-12	(80, 100]
RP11-469L4.1	-0.589041	1.02430116941168e-11	(80, 100]
RP11-395P17.11	-0.540963	1.06364609666776e-11	(80, 100]
AC138655.6	-0.802547	1.06546542932028e-11	(80, 100]
COL4A4	-0.505364	1.06919333548415e-11	(80, 100]
NKX1-1	-0.508781	1.12181275066615e-11	(80, 100]
C12orf80	-0.78771	1.16299646945597e-11	(80, 100]
ATP4B	0.633065	1.26457959942983e-11	(80, 100]
RP1-144F13.3	-0.557287	1.42441052780978e-11	(80, 100]
SOX2	-0.516949	1.42725874026042e-11	(80, 100]
SBSN	-0.864699	1.49697805750117e-11	(80, 100]
AC010096.2	-0.609763	1.53869079838697e-11	(80, 100]
SLC2A5	-0.573313	1.63875746313555e-11	(80, 100]
ECEL1	-0.519621	1.69717559143592e-11	(80, 100]
LA16c-381G6.1	-0.553286	1.73099462298908e-11	(80, 100]
LINC00445	-0.509823	1.80281461112687e-11	(80, 100]
CTB-54I1.1	-0.592821	1.81628967209513e-11	(80, 100]
TRBV7-3	-0.531454	1.84435262922091e-11	(80, 100]
CD248	-0.664906	1.97250375126347e-11	(80, 100]
AC003988.1	-0.838114	2.04160403746924e-11	(80, 100]
AC012506.3	-1.04278	2.09032226929383e-11	(80, 100]
LINC00852	-0.537329	2.12594373710973e-11	(80, 100]
CTD-3098H1.2	-0.622722	2.28469631805469e-11	(80, 100]
TRAV30	-0.957078	2.4335053361752e-11	(80, 100]
LAMB1	-0.534541	2.4810019165277e-11	(80, 100]
LINC00677	-0.577814	2.58451803770278e-11	(80, 100]
RP11-259P20.1	0.509671	2.59526442127666e-11	(80, 100]
AC012309.5	-1.07943	2.62304871216943e-11	(80, 100]
ART1	-0.557823	2.82531754729778e-11	(80, 100]
OR3A2	-0.675224	3.09516283854739e-11	(80, 100]
PDX1	-0.604972	3.26948894563375e-11	(80, 100]
AL133247.2	-0.569194	3.29824945880928e-11	(80, 100]
AC055736.1	0.556215	3.50069007309878e-11	(80, 100]
XX-CR54.1	-1.00919	3.75990271072649e-11	(80, 100]
TRDV1	-0.694321	3.89486224405829e-11	(80, 100]
AC004837.4	-0.563118	3.9704131296944e-11	(80, 100]
CSTA	-0.613703	3.99728202626071e-11	(80, 100]
ZNF577	-0.573759	4.18594991686727e-11	(80, 100]
RP11-299H22.7	-0.541413	4.34089135879402e-11	(80, 100]
CDK5R2	0.556991	5.1710434994567e-11	(80, 100]
USP17L30	-0.789332	5.24598209908733e-11	(80, 100]
RP1-170O19.17	-0.805087	5.53620001628961e-11	(80, 100]
RP11-540K16.2	-0.52946	5.74768235125233e-11	(80, 100]
AC073987.1	-0.530868	6.24011160360861e-11	(80, 100]
RP11-94B19.1	-0.816344	6.30428479449142e-11	(80, 100]
SCGB1A1	-0.540939	6.39688766952338e-11	(80, 100]
LINC00226	-0.686628	7.14606645819302e-11	(80, 100]
TRBV11-1	-0.778459	7.45214910597087e-11	(80, 100]
RP11-54O15.3	-0.508407	7.91219696319714e-11	(80, 100]
OR4K15	-0.777943	8.36564588609886e-11	(80, 100]
RP11-247C2.2	-0.528619	8.78425846365117e-11	(80, 100]
AC099684.1	-0.697781	8.87949705576553e-11	(80, 100]
DSCR8	-0.745775	8.96227516281039e-11	(80, 100]
SCN10A	-0.593328	1.02076948710772e-10	(80, 100]
IGHV2-26	-0.562125	1.04004186011265e-10	(80, 100]
TMEM88B	-0.750601	1.04584966167831e-10	(80, 100]
LINC00370	-0.730263	1.07488056673413e-10	(80, 100]
S100A9	-0.501395	1.14551497412466e-10	(80, 100]
LGALS9B	0.576333	1.19889515059134e-10	(80, 100]
MS4A18	0.551479	1.27634491201712e-10	(80, 100]
TRAV35	-1.0964	1.31188993081424e-10	(80, 100]
KRT19	-0.555528	1.33331481218883e-10	(80, 100]
TMEM176A	-0.568384	1.45242382392613e-10	(80, 100]
HHIP-AS1	-0.63804	1.48587632041358e-10	(80, 100]
PKP2	-0.531603	1.50126976702647e-10	(80, 100]
RP11-284F21.9	-0.687281	1.54537540480587e-10	(80, 100]
NLRP12	-0.574837	1.54889174555962e-10	(80, 100]
RXFP3	-0.552251	1.70341053008822e-10	(80, 100]
TRAJ58	-0.728319	1.72990816647429e-10	(80, 100]
PDC	-0.510476	1.94845855564983e-10	(80, 100]
RP11-245G13.2	-0.506315	1.98227419813901e-10	(80, 100]
AP001055.1	-0.513319	2.02403883111094e-10	(80, 100]
RP11-785G17.1	-0.66097	2.13312148362926e-10	(80, 100]
AF131215.6	0.57559	2.16184883990299e-10	(80, 100]
ASB17	-0.506678	2.46028374911614e-10	(80, 100]
RP11-32D16.1	-0.527098	2.49223503992757e-10	(80, 100]
LINC00592	-0.645954	2.53075043341975e-10	(80, 100]
PTF1A	-0.568787	2.59346811169839e-10	(80, 100]
TRBV6-1	-0.82949	2.79012927091304e-10	(80, 100]
RP11-284F21.10	-0.626967	3.14557264062174e-10	(80, 100]
RBMXL2	-0.845207	3.14786167813343e-10	(80, 100]
MEIS1-AS3	-0.601607	3.25956814345952e-10	(80, 100]
FAM163B	-0.554093	3.39497429146564e-10	(80, 100]
RP11-397A16.1	-0.668875	4.34929303990803e-10	(80, 100]
AC097468.7	0.520149	4.64513588995193e-10	(80, 100]
BMP2	-0.691312	4.86225575761791e-10	(80, 100]
TRAV26-2	-0.607237	5.0428931162612e-10	(80, 100]
NR5A1	-0.525406	5.11650662871869e-10	(80, 100]
CTC-436K13.5	-0.790834	5.51199154335927e-10	(80, 100]
ATP4A	-0.558858	5.61719967772119e-10	(80, 100]
RP11-514D23.1	-0.829503	5.81933794342459e-10	(80, 100]
AP002884.3	-0.601048	5.88230304809072e-10	(80, 100]
CALML3-AS1	-0.771348	6.27530244691841e-10	(80, 100]
XKR3	-0.577119	6.87118457016394e-10	(80, 100]
RP11-181G12.5	-0.541097	6.89644731004964e-10	(80, 100]
RP11-618M23.2	-0.542236	6.9302144288444e-10	(80, 100]
PART1	-0.815031	7.34131819360554e-10	(80, 100]
RP13-379L11.2	-0.526461	7.70962223436066e-10	(80, 100]
RP11-75C23.1	-0.512308	7.80804201921732e-10	(80, 100]
ALOX15B	-0.60131	7.82089773304809e-10	(80, 100]
HBM	-0.504744	8.62092175723696e-10	(80, 100]
RBMS3-AS3	-0.637951	9.08023862965283e-10	(80, 100]
ABCA10	-0.627759	9.46406881041133e-10	(80, 100]
HIST2H4B	-0.773533	1.00160338106907e-09	(80, 100]
RP5-1029F21.3	-0.547519	1.04129147867443e-09	(80, 100]
RP11-655C2.3	0.596116	1.07714647727293e-09	(80, 100]
NUDT12	-0.697103	1.07962302931771e-09	(80, 100]
ZNRF4	-0.681662	1.12157577939671e-09	(80, 100]
RP11-634B7.4	-0.509191	1.17220745809905e-09	(80, 100]
RP11-685N10.1	0.78844	1.23458453312487e-09	(80, 100]
AC108868.5	-0.559352	1.23543939398005e-09	(80, 100]
TRDD2	-0.944232	1.27887246313433e-09	(80, 100]
AC187652.1	-1.07848	1.28065508111945e-09	(80, 100]
SHANK2-AS2	-0.543798	1.35582261925294e-09	(80, 100]
CRX	-0.700131	1.3900820606166e-09	(80, 100]
RP11-166N6.3	-0.517596	1.4469632593752e-09	(80, 100]
RP11-443N24.2	-0.592606	1.92375219233607e-09	(80, 100]
DIRAS2	-0.589549	1.9514035408809e-09	(80, 100]
RP11-434D2.2	-0.522096	1.9884913912666e-09	(80, 100]
RP5-1074L1.4	0.876935	2.12504817165775e-09	(80, 100]
AP000462.3	0.750417	2.20998535899583e-09	(80, 100]
RP11-356J5.4	-0.942523	2.29805529270505e-09	(80, 100]
RP11-527L4.6	-0.795262	2.59119943454263e-09	(80, 100]
RP11-177G23.2	-0.518276	2.7094685377625e-09	(80, 100]
OR1A1	-0.509777	2.73633802061905e-09	(80, 100]
RP11-227D2.3	-0.5238	3.08582043117381e-09	(80, 100]
GPR158-AS1	-0.814226	3.35239864128377e-09	(80, 100]
RP11-351O2.1	-0.815832	3.39358162585531e-09	(80, 100]
PLA1A	-0.51599	3.45219689220314e-09	(80, 100]
RP11-73K9.3	0.59894	3.54956843640736e-09	(80, 100]
RP11-248J23.6	-0.67617	3.57299859831171e-09	(80, 100]
AC012445.1	-0.537842	3.79123147329847e-09	(80, 100]
OCLM	-0.5936	3.82736653874847e-09	(80, 100]
TRAV12-3	-0.705981	4.22934314774588e-09	(80, 100]
TRAV20	-0.756219	4.34641984918537e-09	(80, 100]
RP11-797A18.4	0.546925	4.37293423496976e-09	(80, 100]
CTC-281M20.1	-0.643096	4.52582756911998e-09	(80, 100]
FKSG52	-0.801828	4.86133106538268e-09	(80, 100]
FOXA1	-0.662593	5.41693740667957e-09	(80, 100]
TRAJ59	-0.666919	5.46114770018328e-09	(80, 100]
CXCL10	-0.556636	5.58341029192214e-09	(80, 100]
TRAJ57	-0.673682	5.83263407520533e-09	(80, 100]
LINC00347	-0.509342	5.96521933270043e-09	(80, 100]
RP11-90C4.2	-0.58959	6.04323422517427e-09	(80, 100]
RP11-907D1.2	-0.543138	6.32092553185761e-09	(80, 100]
RP11-104J23.2	1.03295	6.43636710833758e-09	(80, 100]
AC140481.8	-0.656044	6.57338929894071e-09	(80, 100]
RP11-26M5.3	-0.613192	6.77671341163041e-09	(80, 100]
RP11-574H6.1	-0.592245	7.29658398388894e-09	(80, 100]
RP6-91H8.1	0.680463	7.39712128058407e-09	(80, 100]
RP11-255G12.3	-0.664199	7.53730725589747e-09	(80, 100]
AP001465.5	-0.851056	7.7068338399013e-09	(80, 100]
RP11-135L13.4	-0.567109	7.76443790881101e-09	(80, 100]
TRAV9-2	-0.555069	8.31545695073911e-09	(80, 100]
AL590822.1	-0.527167	8.35679898950624e-09	(80, 100]
AF064858.8	-0.518962	8.36531869538884e-09	(80, 100]
RP11-692C24.1	-0.537779	8.36933044665493e-09	(80, 100]
INSL3	-0.522657	9.28447397575584e-09	(80, 100]
AE000658.31	-1.10406	9.30812997302468e-09	(80, 100]
THAP10	-0.609044	9.33614415448451e-09	(80, 100]
LPCAT2	-0.608399	9.37253231985376e-09	(80, 100]
IGHD4-23	-0.802534	1.01762451568422e-08	(80, 100]
RP11-565P22.2	-0.625698	1.05464829789479e-08	(80, 100]
TRGJ2	0.535189	1.07646076209579e-08	(80, 100]
CTC-441N14.2	-0.765008	1.19562840810353e-08	(80, 100]
RP11-299H22.6	-0.611556	1.23675056584212e-08	(80, 100]
EMX2	-0.69053	1.27966570215363e-08	(80, 100]
C2orf54	-0.502406	1.30874168924499e-08	(80, 100]
RP11-673C5.2	-0.559634	1.41613833682355e-08	(80, 100]
ENOX1-AS2	-0.528239	1.51889175116048e-08	(80, 100]
SOX9	-0.613784	1.5716366035969e-08	(80, 100]
CTD-2616J11.3	0.679899	1.61369885832173e-08	(80, 100]
CT62	-0.771108	1.63340570086467e-08	(80, 100]
TRBV10-2	-0.603262	1.70065401096227e-08	(80, 100]
RP11-673E1.1	-0.510435	1.86486270959002e-08	(80, 100]
F2RL3	-0.573768	1.89903535495392e-08	(80, 100]
CHRNA4	-0.588378	1.90970940237902e-08	(80, 100]
AC018730.4	-0.729611	1.91340230083145e-08	(80, 100]
AC006372.6	-0.936168	1.97586432309964e-08	(80, 100]
AC017053.1	-0.64508	2.02386184048148e-08	(80, 100]
LCN2	-0.503134	2.14090385131824e-08	(80, 100]
BHLHA15	-0.562938	2.16436833329299e-08	(80, 100]
HRH4	-0.677789	2.36015426959175e-08	(80, 100]
MARK1	-0.521227	2.39987169498409e-08	(80, 100]
RP5-827O9.1	-0.558444	2.58492057855339e-08	(80, 100]
RP4-809F18.2	-0.569698	2.6821381755078e-08	(80, 100]
ZNRF3-AS1	-0.564138	2.87149431185189e-08	(80, 100]
RP11-809C18.4	-0.628525	2.89121079268671e-08	(80, 100]
RP11-402N8.1	-0.529549	3.04213455552076e-08	(80, 100]
RASAL2-AS1	-0.655103	3.10221659833759e-08	(80, 100]
RP11-117D22.1	0.732401	3.2825036850244e-08	(80, 100]
CTB-43E15.2	-0.767477	3.35293596700943e-08	(80, 100]
RP11-792D21.2	-0.609612	3.45693952933813e-08	(80, 100]
RP11-680F20.11	-0.596825	3.6278146448105e-08	(80, 100]
AC010096.1	-0.598464	3.64995778577222e-08	(80, 100]
TRAV3	-0.646701	3.91882628357786e-08	(80, 100]
RP11-324J3.1	-0.802062	4.29505659428875e-08	(80, 100]
RP11-108P20.1	-0.879996	4.35287184523154e-08	(80, 100]
RP11-397C12.1	-0.565076	4.43734192176194e-08	(80, 100]
OR4A5	-0.738039	4.66509689541597e-08	(80, 100]
CDSN	-0.503005	4.84072955319835e-08	(80, 100]
RP11-53I6.4	-0.630584	4.90526104723233e-08	(80, 100]
RP5-986I17.2	-0.551657	5.49840314971769e-08	(80, 100]
RP11-295D22.1	-0.61654	5.72639738230033e-08	(80, 100]
AC012354.6	-0.52642	5.99443676569658e-08	(80, 100]
AKR1C4	-0.848584	6.0878895310488e-08	(80, 100]
RP11-669M16.1	-0.552331	6.3684974113027e-08	(80, 100]
LINC00683	-0.571466	6.37029142556601e-08	(80, 100]
AC011294.3	-0.576367	6.6227903544383e-08	(80, 100]
FMO1	-0.573651	6.66236714908005e-08	(80, 100]
FCRL1	0.547078	6.68933085482218e-08	(80, 100]
CXCL5	0.768799	6.70862368307251e-08	(80, 100]
MPV17L	0.574946	7.59044301249619e-08	(80, 100]
S1PR3	-0.599847	7.76110154111663e-08	(80, 100]
NTF3	-0.509143	7.80498503316441e-08	(80, 100]
RP11-1081M5.1	-0.756412	8.09708600384667e-08	(80, 100]
ANKRD65	-0.647366	8.21226730207815e-08	(80, 100]
TRAV5	-0.500619	9.03174494772591e-08	(80, 100]
PIRT	-0.514627	9.4874377622515e-08	(80, 100]
MRGPRF	-0.695294	9.6056626002815e-08	(80, 100]
SOX15	-0.516554	1.00011806737997e-07	(80, 100]
RP11-62H20.1	-0.558629	1.03322059538687e-07	(80, 100]
RP11-401E14.2	0.584052	1.05813233390398e-07	(80, 100]
ZNF300	-0.567815	1.12062688558142e-07	(80, 100]
CTD-2196E14.9	1.0005	1.1423717165832e-07	(80, 100]
GCSAML	-0.536121	1.14533428653887e-07	(80, 100]
RNASE7	-0.501066	1.23192300021802e-07	(80, 100]
RP11-399K21.10	-0.602051	1.25999935400745e-07	(80, 100]
RP11-430L3.1	-0.502972	1.26820580156115e-07	(80, 100]
KRT14	-0.732647	1.32002980927373e-07	(80, 100]
NR1H4	-0.517586	1.3311961987903e-07	(80, 100]
PRR26	-0.752752	1.38685530460068e-07	(80, 100]
IGHD3-22	-0.50857	1.38716675788809e-07	(80, 100]
TPRX2P	-0.57044	1.45680553792846e-07	(80, 100]
RP11-332J15.4	-0.584836	1.53276719629832e-07	(80, 100]
RP11-417F21.1	-0.515417	1.56100270586429e-07	(80, 100]
HLA-AS1	-0.620787	1.58561901322468e-07	(80, 100]
ZNF534	-0.594271	1.61245750020067e-07	(80, 100]
RP11-84A14.5	-0.814686	1.62733833130159e-07	(80, 100]
BMP7	-0.562924	1.67900534341054e-07	(80, 100]
RNASE1	-0.508149	1.71876932839908e-07	(80, 100]
RP11-355F16.1	-0.625777	1.75580931085527e-07	(80, 100]
TNP1	-0.948812	1.86494135172292e-07	(80, 100]
RP11-680F20.5	-0.576165	1.9904181967383e-07	(80, 100]
AC005392.13	-0.859283	2.06630960042396e-07	(80, 100]
RP11-372M18.2	-0.555999	2.25678749466631e-07	(80, 100]
UGT3A1	-0.508324	2.32057739225984e-07	(80, 100]
RP11-242J7.1	0.578057	2.33625870610806e-07	(80, 100]
AL009178.1	-0.654666	2.39647796118985e-07	(80, 100]
PSG2	-0.752831	2.5836740681383e-07	(80, 100]
CTC-441N14.1	-0.668384	2.58416810669823e-07	(80, 100]
SLC7A9	-0.76969	2.65093133564212e-07	(80, 100]
RP11-547D24.1	-0.812074	2.6904465641199e-07	(80, 100]
C17orf77	-1.019	2.90250095351595e-07	(80, 100]
ABCA8	-0.582835	3.10255784111676e-07	(80, 100]
AC141930.2	-0.610822	3.12467777040778e-07	(80, 100]
HS3ST1	-0.647937	3.20344638121021e-07	(80, 100]
KRT15	-0.553724	3.3266659492181e-07	(80, 100]
AP001615.9	-0.886529	3.42890947231886e-07	(80, 100]
FAM166A	-0.605353	3.46004892329962e-07	(80, 100]
RP11-175B12.2	-0.521011	3.49842188541925e-07	(80, 100]
LCN10	-0.639876	3.57366599672412e-07	(80, 100]
RP11-433A10.3	-1.14115	3.68033138762762e-07	(80, 100]
CTSE	-0.643629	3.68488697298276e-07	(80, 100]
KRTAP4-11	-0.601156	4.16527521249034e-07	(80, 100]
RP11-65L3.1	0.521033	4.40816647187099e-07	(80, 100]
PDE6H	-0.505745	4.56445540865232e-07	(80, 100]
AC005082.12	-0.765943	4.57191835143979e-07	(80, 100]
CABP7	-0.604582	4.61159826614641e-07	(80, 100]
RP11-144G6.10	-0.562856	4.89880375584416e-07	(80, 100]
AC105253.1	-0.573818	5.12267539863304e-07	(80, 100]
MEIS1-AS1	-0.511986	5.28512623195186e-07	(80, 100]
MBD3L3	-1.05076	5.82653679591298e-07	(80, 100]
RP11-261N11.8	-0.633662	5.99434471845388e-07	(80, 100]
HOXC-AS5	-0.646372	6.03840410547584e-07	(80, 100]
AC112229.7	-0.585031	6.31856401931862e-07	(80, 100]
IGKJ1	-0.536392	6.380013479192e-07	(80, 100]
LINC01034	-0.522125	6.67245867114681e-07	(80, 100]
FAM101B	-0.715249	7.22526529743078e-07	(80, 100]
C4A	-1.06907	7.25204506574808e-07	(80, 100]
RP6-91H8.5	0.944664	7.38904920258e-07	(80, 100]
CTD-2196E14.4	0.956428	8.07404251579133e-07	(80, 100]
COL18A1-AS2	-0.712118	8.49187988387083e-07	(80, 100]
FERMT1	-0.57558	9.01333298036281e-07	(80, 100]
ZNF415	-0.606628	9.17292818679777e-07	(80, 100]
RP11-716H6.1	-0.812765	9.28441616813172e-07	(80, 100]
IGHD6-25	-0.568308	1.18942560894624e-06	(80, 100]
DKFZP434O1614	-0.583343	1.20850198436693e-06	(80, 100]
RP11-862G15.2	-0.671547	1.26583147307137e-06	(80, 100]
LINC00479	-0.735873	1.27253428606521e-06	(80, 100]
IGHD5-24	-0.601931	1.29792600121045e-06	(80, 100]
AC002456.2	-0.582396	1.33262520486778e-06	(80, 100]
RP11-322F10.2	-0.622926	1.34679813753805e-06	(80, 100]
RP11-217E13.1	-0.519586	1.43076794635247e-06	(80, 100]
RP11-439H9.1	-0.74188	1.43705804921295e-06	(80, 100]
SIX6	-1.0654	1.48416585721417e-06	(80, 100]
FAM72C	-0.667748	1.53225385282851e-06	(80, 100]
MALL	-0.670607	1.61116009091334e-06	(80, 100]
AC004562.1	-0.745148	1.63824417784163e-06	(80, 100]
RP11-353N4.4	-0.583225	1.71345904487349e-06	(80, 100]
C6orf15	-0.688199	1.74696394396622e-06	(80, 100]
RP4-771M4.3	-0.577706	1.752409953497e-06	(80, 100]
FAM24A	-0.567767	1.76481210947224e-06	(80, 100]
CTC-436K13.6	-0.992988	1.7938703331553e-06	(80, 100]
AC007271.3	-0.544158	1.81492386820217e-06	(80, 100]
PTGS2	-0.546974	1.81995145299086e-06	(80, 100]
ATP5EP2	-0.709849	1.83863265584714e-06	(80, 100]
OR1J2	-0.921762	1.85419329061616e-06	(80, 100]
AL132709.1	-1.08086	2.34251675525715e-06	(80, 100]
RP11-216P16.2	0.561643	2.35268040778667e-06	(80, 100]
RP11-66B24.5	-0.515602	2.36112711223517e-06	(80, 100]
INSL5	-0.510533	2.38898287597887e-06	(80, 100]
AC006380.3	-0.550537	2.41239013482821e-06	(80, 100]
HLX	-0.5227	2.47493068262348e-06	(80, 100]
RP11-255A11.21	-0.653826	2.49195326486228e-06	(80, 100]
ZIC4	-0.6148	2.54045032497497e-06	(80, 100]
RP11-573G6.9	-0.535361	2.54848302886932e-06	(80, 100]
RP11-125P18.1	-0.567043	2.57861114516384e-06	(80, 100]
KRTAP10-5	-0.599583	2.62021215953276e-06	(80, 100]
POU6F2-AS2	-0.505421	3.14470777445441e-06	(80, 100]
AC006159.4	0.768317	3.20927363097877e-06	(80, 100]
CTA-392E5.1	-0.503495	3.24318274440002e-06	(80, 100]
CTD-2297D10.2	-0.566646	3.29486338637255e-06	(80, 100]
LINC00841	-0.500669	3.35998295616895e-06	(80, 100]
hsa-mir-335	-0.558186	3.49049615661493e-06	(80, 100]
RP11-30G8.1	-0.502177	3.58369414741886e-06	(80, 100]
FUT2	-0.573342	3.7516829829195e-06	(80, 100]
RP11-211G23.1	-0.529492	4.02127960116364e-06	(80, 100]
RP11-181K3.4	-0.927336	4.07097219796498e-06	(80, 100]
RP11-336A10.5	-0.70346	4.27795351832609e-06	(80, 100]
RP11-449J10.1	-0.653841	4.27982872031984e-06	(80, 100]
AC012668.3	-0.516911	4.96488524796704e-06	(80, 100]
TP53TG3D	-0.614689	4.99048283621695e-06	(80, 100]
LINC00675	-0.531677	5.16569281499195e-06	(80, 100]
GABRA6	-0.509397	5.43581571540304e-06	(80, 100]
LRRC15	-0.501759	6.07831971995455e-06	(80, 100]
OR6M1	-0.569187	6.16870321721074e-06	(80, 100]
CTD-2247C11.1	-0.728137	6.33610298134724e-06	(80, 100]
LA16c-325D7.1	-0.548606	6.37811559069707e-06	(80, 100]
RP11-680F20.4	-0.593778	6.49209596821039e-06	(80, 100]
RP11-17A4.3	-0.59721	6.67922325687797e-06	(80, 100]
RP1-45C12.1	-0.595774	6.95329939366653e-06	(80, 100]
IL17RB	-0.723423	7.13588809332824e-06	(80, 100]
AC067961.1	-0.601428	7.40093274450829e-06	(80, 100]
RP11-1038A11.1	-0.528914	7.48486976992742e-06	(80, 100]
CTD-3105H18.13	-0.611372	7.5201792670786e-06	(80, 100]
RP11-242P2.2	-0.62884	7.664743160835e-06	(80, 100]
AC016903.1	-0.850643	7.77965071504996e-06	(80, 100]
PADI3	-0.590149	8.53218481410303e-06	(80, 100]
AC019181.2	-0.779977	8.74037162238865e-06	(80, 100]
PPIAL4C	-0.685018	8.76700786128848e-06	(80, 100]
CST6	-0.761066	9.09816693479166e-06	(80, 100]
RP11-256I23.2	-0.537921	9.14781243414635e-06	(80, 100]
NPIPA5	0.573446	9.32678043983768e-06	(80, 100]
RP11-473C19.1	-0.579557	9.3320695092609e-06	(80, 100]
NES	-0.51323	9.878954751119e-06	(80, 100]
MGC4294	-0.650079	9.93868428091603e-06	(80, 100]
CYP3A5	-0.786116	9.96410133908747e-06	(80, 100]
RP11-44K6.3	-0.525407	9.99087972952782e-06	(80, 100]
RP11-283I3.2	-0.729033	1.00250184666369e-05	(80, 100]
MTUS2-AS2	-0.612685	1.06598527700243e-05	(80, 100]
TPSAB1	-0.555086	1.06994030587623e-05	(80, 100]
RP11-448P19.1	-0.51431	1.08005346599085e-05	(80, 100]
FCN3	-0.550379	1.08236301422606e-05	(80, 100]
OR2T27	-0.879821	1.13662860770247e-05	(80, 100]
SCP2D1	-0.93159	1.15476435427696e-05	(80, 100]
TRAV39	-0.63647	1.17422513707725e-05	(80, 100]
RP11-576E20.1	-0.561165	1.18325235094091e-05	(80, 100]
AP001476.3	0.507691	1.2174527444672e-05	(80, 100]
PSG1	-0.562741	1.30105202647972e-05	(80, 100]
S100A7L2	-0.525313	1.32722586506087e-05	(80, 100]
TRAV8-1	-0.743368	1.34967897295451e-05	(80, 100]
OR52A5	-0.758991	1.37012239204054e-05	(80, 100]
RP1-35C21.1	-0.67777	1.3924778866599e-05	(80, 100]
RP11-110A12.2	-0.539436	1.42907241860009e-05	(80, 100]
AC144835.1	-0.919135	1.50068121609283e-05	(80, 100]
RP11-491F9.1	-1.01164	1.50813329063426e-05	(80, 100]
MEP1A	-0.692703	1.54795234363597e-05	(80, 100]
RP3-380B4.1	-0.513254	1.59294174611411e-05	(80, 100]
CCT8L2	-0.574566	1.65215507038018e-05	(80, 100]
RP11-510C10.3	-0.52274	1.72050518561777e-05	(80, 100]
USP12-AS1	-0.509674	1.73550254910639e-05	(80, 100]
AC019349.5	-0.529853	1.73755278054567e-05	(80, 100]
DKK1	-0.557308	1.76512520285685e-05	(80, 100]
OR1N2	-1.02382	1.83711649020693e-05	(80, 100]
CD300LD	-0.599994	1.85306793974854e-05	(80, 100]
RP11-498M5.2	-0.511274	1.85426385431729e-05	(80, 100]
TRBV9	-0.509763	1.9060686820131e-05	(80, 100]
CTA-392C11.1	-0.590817	1.92501314811115e-05	(80, 100]
MAGEL2	-0.688389	1.95241502213803e-05	(80, 100]
RP4-813D12.3	-0.602465	2.05417450316546e-05	(80, 100]
RP11-354E11.2	-0.669676	2.34134486383332e-05	(80, 100]
MEIS1-AS2	-0.856225	2.42380612247487e-05	(80, 100]
RP11-417L19.2	-0.503339	2.43078485499249e-05	(80, 100]
AKR1CL1	-0.605984	2.56945186835727e-05	(80, 100]
MS4A10	-0.648538	2.58543751295996e-05	(80, 100]
FRG2B	-0.738529	2.61080554493913e-05	(80, 100]
CTD-2215E18.3	-0.649391	2.72400593354582e-05	(80, 100]
SALL3	-0.569273	2.72412293805506e-05	(80, 100]
PEX5L-AS2	-0.552363	2.88260191266192e-05	(80, 100]
RP11-546K22.3	-0.584709	3.04068214165759e-05	(80, 100]
RP11-624D11.2	-0.579626	3.09130655908489e-05	(80, 100]
FAM166B	0.587391	3.18158764703891e-05	(80, 100]
PLK5	-0.547187	3.23101548009698e-05	(80, 100]
TAS2R1	-0.508105	3.24054262700391e-05	(80, 100]
AC133633.1	-0.504634	3.44905664196408e-05	(80, 100]
RP5-1068B5.3	0.773532	3.48800216643395e-05	(80, 100]
PDILT	-0.552217	3.50264158733252e-05	(80, 100]
RP3-393E18.2	-0.538139	3.5187238806269e-05	(80, 100]
RP11-1038A11.2	-0.77017	3.63516424563236e-05	(80, 100]
MIMT1	-0.840994	3.70219054673987e-05	(80, 100]
RP11-347D21.3	-0.666108	3.96902024132356e-05	(80, 100]
CCDC17	-0.556842	4.34144804450763e-05	(80, 100]
PTPN20A	-0.565049	4.40160055978826e-05	(80, 100]
RP11-142J21.1	-0.610014	4.4810176411757e-05	(80, 100]
PEG3	-0.563419	4.484747980524e-05	(80, 100]
CLDN9	-0.552038	4.49428113378696e-05	(80, 100]
TRAV27	-0.777038	4.67539045338913e-05	(80, 100]
AC006019.4	-0.506447	4.68618953998825e-05	(80, 100]
AC096570.1	-0.536582	5.32829331948379e-05	(80, 100]
AC013268.5	-0.940902	5.38267408740069e-05	(80, 100]
RP11-809N8.2	-0.73461	5.52239249625054e-05	(80, 100]
TRBV24-1	-0.724643	5.58912603945167e-05	(80, 100]
RP11-95H3.1	-0.722784	5.67125712723718e-05	(80, 100]
GABRD	-0.556196	5.74607329532587e-05	(80, 100]
OR1J1	-0.723822	6.12621114134961e-05	(80, 100]
CTD-2194L12.2	-0.545764	6.17959960266229e-05	(80, 100]
RP11-108P20.3	-0.566687	6.1839183008673e-05	(80, 100]
AC003986.7	-0.857146	6.5164586952408e-05	(80, 100]
RP11-39M21.2	-0.530361	6.56500563772362e-05	(80, 100]
AC090696.2	-0.648087	6.89310860219065e-05	(80, 100]
FMO3	-0.54677	7.01070812627783e-05	(80, 100]
RP11-883G14.1	-0.628902	7.2822206220771e-05	(80, 100]
AC142119.1	-0.797561	7.45578610041537e-05	(80, 100]
TEX12	-1.06417	7.4944624534523e-05	(80, 100]
RP11-232C2.1	-0.507717	8.06547583770919e-05	(80, 100]
OR4F4	-0.738572	8.15948774096419e-05	(80, 100]
OTX2	-0.809062	8.33365228853257e-05	(80, 100]
RP11-454K7.3	-0.561755	8.67569124116412e-05	(80, 100]
IGKV1-9	-0.676951	8.71096000730695e-05	(80, 100]
WNT16	0.520601	8.77550722471679e-05	(80, 100]
AC108025.2	-0.875068	8.93320217652877e-05	(80, 100]
AC144450.2	-0.576224	9.16608746150771e-05	(80, 100]
TRAV38-2DV8	-0.62948	9.46946464987688e-05	(80, 100]
CRIPAK	-0.560258	9.58181339786516e-05	(80, 100]
SOX21-AS1	-0.566041	9.97867017949433e-05	(80, 100]
OR2M4	-0.576557	9.99121160430328e-05	(80, 100]
EMP2	-0.568505	0.00010296	(80, 100]
AC011306.2	-0.575504	0.000106107	(80, 100]
RP11-429K17.1	-0.518482	0.000107895	(80, 100]
CTB-186H2.3	0.594684	0.000108637	(80, 100]
OR10W1	-0.517456	0.000111902	(80, 100]
RP11-561I11.4	-0.624556	0.000113739	(80, 100]
RP11-568J23.6	-0.871812	0.000114034	(80, 100]
SOX11	-0.74066	0.000114629	(80, 100]
RP11-417J1.1	-0.563912	0.000117064	(80, 100]
RP11-181B18.1	-0.508225	0.00012054	(80, 100]
AC114752.3	0.636804	0.00012106	(80, 100]
RP11-543D5.2	-1.00783	0.000122317	(80, 100]
FGF12-AS3	-0.643086	0.000122784	(80, 100]
OR52B2	0.513114	0.000130255	(80, 100]
OR2T4	-0.824899	0.000131992	(80, 100]
CXCL2	-0.504694	0.000135846	(80, 100]
SLC5A7	-0.618051	0.000136801	(80, 100]
RP11-232C2.2	-0.55412	0.000142008	(80, 100]
AC007750.5	-0.623436	0.000142915	(80, 100]
AC106053.1	-0.546086	0.000144888	(80, 100]
RP11-676J12.6	-0.614969	0.000148986	(80, 100]
CLPSL1	-0.50939	0.000149975	(80, 100]
AC107057.2	-0.70803	0.000157221	(80, 100]
CACNG6	-0.684867	0.000164964	(80, 100]
RP11-298O21.2	-0.513986	0.000170189	(80, 100]
RP11-579D7.2	-0.511572	0.000179701	(80, 100]
RP11-94B19.4	-0.55401	0.000184335	(80, 100]
AC079586.1	-0.650957	0.000190414	(80, 100]
OR5M10	-0.599747	0.000194143	(80, 100]
RP11-107I14.5	-0.530812	0.000204841	(80, 100]
TRAV34	-0.703394	0.000208498	(80, 100]
RP11-289F5.1	-0.500351	0.000208717	(80, 100]
RP11-540H22.2	-0.577615	0.000210485	(80, 100]
LINC00968	-0.635316	0.000231241	(80, 100]
RP4-764O22.2	-0.60968	0.000235728	(80, 100]
RP11-616M22.1	-0.663386	0.000240781	(80, 100]
AJ239322.1	-1.0956	0.000245929	(80, 100]
CYP4A22	-0.969159	0.000253571	(80, 100]
OR4F6	-0.625457	0.000254797	(80, 100]
TBX5-AS1	-0.504761	0.000255255	(80, 100]
RP11-1223D19.1	-0.542554	0.000259613	(80, 100]
RP1-317E23.7	-0.686783	0.000260132	(80, 100]
RP11-223P11.3	-0.502269	0.000276207	(80, 100]
AC011524.1	-0.55692	0.000278396	(80, 100]
RP11-277L2.4	-0.964379	0.000283453	(80, 100]
RP11-98D18.15	0.765542	0.000283813	(80, 100]
OR13G1	-0.912958	0.000293116	(80, 100]
HUNK-AS1	-0.608043	0.000294962	(80, 100]
RP11-54O7.16	-0.526474	0.000302661	(80, 100]
RP11-211G23.2	-0.645144	0.000327879	(80, 100]
AL050303.7	-0.568359	0.000333027	(80, 100]
RP11-26O3.1	-0.958934	0.000347846	(80, 100]
RP11-48G14.1	-0.982159	0.0003674	(80, 100]
PSG4	-0.70403	0.000370832	(80, 100]
RP11-932O9.7	0.590872	0.00037687	(80, 100]
RP11-531H8.1	-0.525546	0.000377615	(80, 100]
CD1A	-0.544936	0.000389791	(80, 100]
BACE2-IT1	-1.43693	0.000396043	(80, 100]
CTD-2105E13.13	-0.811609	0.000396069	(80, 100]
DEFB135	-0.689625	0.000403141	(80, 100]
CCDC105	-0.726347	0.000412312	(80, 100]
AC009411.2	-0.725714	0.000413319	(80, 100]
BHLHE22	-0.520484	0.000415349	(80, 100]
RP11-54O7.2	-0.558635	0.000428794	(80, 100]
OR4K14	-0.619801	0.000444049	(80, 100]
AC002076.10	-0.64269	0.000446101	(80, 100]
RP11-386M24.9	-0.602663	0.000477374	(80, 100]
OR51Q1	-0.618039	0.000480493	(80, 100]
RP4-813D12.2	-0.578102	0.000502617	(80, 100]
TBC1D26	-1.03477	0.000516384	(80, 100]
RP11-56L13.7	-0.527492	0.00051986	(80, 100]
TFPI2	-0.693598	0.000523389	(80, 100]
IGKJ2	-0.537343	0.000537576	(80, 100]
RP11-675M1.2	-0.591061	0.000547171	(80, 100]
AC016716.2	-0.552924	0.000549198	(80, 100]
RP11-11N5.3	-0.646394	0.000552054	(80, 100]
HOXD9	-0.515342	0.000556385	(80, 100]
RP11-133L19.1	-0.503287	0.000567526	(80, 100]
POLR2J	0.689055	0.000573797	(80, 100]
RP11-54O7.1	-0.600424	0.000586819	(80, 100]
IGLL1	-0.603638	0.000599429	(80, 100]
RP11-321E2.4	-0.519322	0.00060394	(80, 100]
LINC00904	-0.547672	0.000605178	(80, 100]
CCR8	-0.593351	0.000608492	(80, 100]
OR2T2	-0.828485	0.000616015	(80, 100]
LRTM1	-0.543226	0.000632727	(80, 100]
CTD-2021H9.3	-0.529402	0.000667954	(80, 100]
RP11-473J6.1	-0.659829	0.000687841	(80, 100]
UGT1A6	-0.567414	0.000726886	(80, 100]
AC008991.1	-0.59605	0.000731644	(80, 100]
RP11-321E2.3	-0.906231	0.000733744	(80, 100]
AL121963.1	0.533547	0.00074161	(80, 100]
RP11-485G4.2	0.532154	0.000746346	(80, 100]
AC073236.3	-0.557353	0.000746603	(80, 100]
RP11-366L20.2	-0.526977	0.00078294	(80, 100]
CTC-264O10.2	-0.57752	0.000810721	(80, 100]
OR51T1	-1.05269	0.000812198	(80, 100]
RGPD4	-0.801691	0.000814203	(80, 100]
PAX9	-0.51154	0.000822711	(80, 100]
IRX3	-0.616412	0.000834036	(80, 100]
AC016912.3	0.509775	0.000842128	(80, 100]
ANKRD30BL	-0.558431	0.000859146	(80, 100]
TIMM23B	-0.696649	0.000863083	(80, 100]
IGKV1-8	-0.509504	0.000884014	(80, 100]
RP11-776A13.3	-0.533418	0.000889399	(80, 100]
RP11-156K13.2	-0.60629	0.000900365	(80, 100]
OR10A5	-0.584175	0.000928053	(80, 100]
RP11-867G2.5	-0.622637	0.000938633	(80, 100]
RP11-397A16.2	-0.972808	0.000951181	(80, 100]
CTD-3113P16.5	-0.536967	0.000968932	(80, 100]
C1orf68	-0.784673	0.000988625	(80, 100]
UGT1A7	-0.512556	0.00102418	(80, 100]
AC004988.1	-0.514164	0.00105862	(80, 100]
PEX5L-AS1	-0.584479	0.00106868	(80, 100]
RP11-439A17.4	-0.932462	0.00106966	(80, 100]
RP11-434D2.7	-0.517946	0.00107675	(80, 100]
AC016582.2	-1.01655	0.00111331	(80, 100]
OR2T35	-1.87907	0.00111954	(80, 100]
SAMD7	-0.778714	0.0011426	(80, 100]
RP5-1050E16.1	-0.775455	0.00118788	(80, 100]
RP4-758J18.7	-0.575973	0.00119965	(80, 100]
MS4A3	-0.634297	0.00123086	(80, 100]
TRBV7-1	-0.543833	0.00124436	(80, 100]
RP11-407H12.8	-0.89012	0.0012637	(80, 100]
OR4D11	-0.587785	0.0013571	(80, 100]
CTD-2554C21.3	-0.968198	0.00136664	(80, 100]
RP11-51G5.1	-1.23212	0.00139918	(80, 100]
AC011524.2	-0.535367	0.00139926	(80, 100]
DSC3	-0.748925	0.00145788	(80, 100]
CTC-523E23.14	-0.599606	0.00147909	(80, 100]
SOX14	-1.03813	0.00148127	(80, 100]
PDZRN3-AS1	-0.765777	0.00148727	(80, 100]
CX3CL1	-0.576412	0.00149822	(80, 100]
CTC-286N12.1	-0.860183	0.00151161	(80, 100]
TRHR	-0.613224	0.00152949	(80, 100]
OR11H4	-0.745768	0.00153718	(80, 100]
TMEM98	-0.559379	0.00155435	(80, 100]
AC113607.3	-0.502829	0.00162312	(80, 100]
NPPA	-0.53715	0.00164486	(80, 100]
AC092620.3	0.500354	0.00165756	(80, 100]
CLDN8	-0.669725	0.00168687	(80, 100]
GYPE	-0.580936	0.00176868	(80, 100]
RP11-298O21.3	-0.643049	0.00188528	(80, 100]
OR51A7	-0.599661	0.00191635	(80, 100]
KRTAP1-1	-0.973045	0.00200191	(80, 100]
C4B-AS1	-0.729804	0.00201653	(80, 100]
CYP21A2	-0.728393	0.00201691	(80, 100]
MBD3L2	-0.683818	0.00202241	(80, 100]
RP11-684B21.1	-0.672939	0.00212415	(80, 100]
RP11-234K19.1	-0.537769	0.00212507	(80, 100]
OR6C4	-0.734611	0.00217756	(80, 100]
RP11-243E13.1	-0.59331	0.00220847	(80, 100]
LA16c-385E7.1	-0.503658	0.00225042	(80, 100]
RP11-257P3.3	-0.635862	0.00225575	(80, 100]
DES	-0.635393	0.00229472	(80, 100]
AC005324.6	-0.771345	0.00230684	(80, 100]
RP11-685F15.1	-0.671997	0.0024574	(80, 100]
RP11-404P21.1	-0.628829	0.00247528	(80, 100]
RP11-94B19.5	-0.655618	0.00259623	(80, 100]
RP11-2A4.3	-0.822567	0.00259851	(80, 100]
CTC-523E23.6	-0.542604	0.00263013	(80, 100]
OR5B17	-0.681188	0.00263151	(80, 100]
PRH2	-0.768477	0.00267756	(80, 100]
ZSCAN5C	-0.544738	0.00277046	(80, 100]
RP11-25E2.1	-0.571659	0.00283129	(80, 100]
TRBV6-9	-0.681752	0.00283771	(80, 100]
PCDHB8	-0.713525	0.00283962	(80, 100]
TRBV7-6	-0.572491	0.00290724	(80, 100]
UGT1A4	-0.64565	0.00297226	(80, 100]
GAPT	-0.630984	0.00305462	(80, 100]
LLNLR-249E10.1	-0.732661	0.00312646	(80, 100]
AF131216.5	-0.505788	0.00312987	(80, 100]
OR1L4	-0.553712	0.00317405	(80, 100]
AC006262.5	-0.583515	0.00321295	(80, 100]
NKX2-1	-0.584968	0.00321522	(80, 100]
UGT1A5	-0.581207	0.00325125	(80, 100]
RP11-963H4.5	-0.90971	0.00333547	(80, 100]
RP11-158A14.1	-0.578903	0.00335127	(80, 100]
RP11-534C12.1	-0.554626	0.00335191	(80, 100]
IGKV6-21	-0.654885	0.00340486	(80, 100]
RP3-333B15.4	0.51609	0.00342157	(80, 100]
KRT17	-0.761843	0.00342781	(80, 100]
RP11-744K17.9	-1.08955	0.00361169	(80, 100]
OR52E2	-0.507957	0.0036499	(80, 100]
AC006372.1	-0.516481	0.00371184	(80, 100]
RP11-133L14.5	0.547964	0.00372337	(80, 100]
TRIM49B	-0.859875	0.00378608	(80, 100]
BPIFB6	-0.538099	0.00390941	(80, 100]
RP5-944M2.2	-0.786465	0.00392186	(80, 100]
OR10A3	-1.24371	0.00405989	(80, 100]
RP11-168K9.1	-0.605927	0.00411136	(80, 100]
AC108051.2	-0.574771	0.0041755	(80, 100]
CXCL6	-0.686947	0.00421378	(80, 100]
RP11-11N5.1	-0.51735	0.00425593	(80, 100]
LINC00387	-0.640046	0.0043927	(80, 100]
LINC01050	-0.576147	0.00440306	(80, 100]
RP11-217L21.1	-0.643304	0.00451239	(80, 100]
RP11-278I4.2	-0.584787	0.00470274	(80, 100]
RP11-526I2.5	-0.577373	0.00486531	(80, 100]
CTD-2247C11.5	-0.902814	0.00489315	(80, 100]
AC128709.4	-1.17017	0.00492492	(80, 100]
TBATA	-0.683394	0.00496587	(80, 100]
HBD	-0.882142	0.00497078	(80, 100]
AC005358.3	-0.539287	0.00512197	(80, 100]
CTC-458G6.2	-0.552183	0.00522996	(80, 100]
IGLV5-48	-0.586732	0.00529206	(80, 100]
REM1	-0.579297	0.00533026	(80, 100]
RP11-6E9.5	-0.651199	0.00537477	(80, 100]
RP11-64B16.3	-0.889777	0.0055251	(80, 100]
AC104389.16	-1.57971	0.0055806	(80, 100]
PCDHB3	-0.515411	0.00560088	(80, 100]
RP11-447B18.1	-0.529117	0.00568436	(80, 100]
PNLIPRP1	-0.542557	0.00582075	(80, 100]
CTD-2015H3.1	-0.503321	0.00605723	(80, 100]
RP1-249H1.4	-0.588639	0.0060813	(80, 100]
TRBV10-1	-0.840559	0.00646539	(80, 100]
AC005301.8	-0.650904	0.00648155	(80, 100]
AP002856.5	-0.596195	0.00666059	(80, 100]
PRM3	-0.620258	0.00668075	(80, 100]
AGAP8	-0.674372	0.0068851	(80, 100]
RP11-347D21.4	-0.855493	0.00690669	(80, 100]
IGKV3-11	-0.510966	0.00696702	(80, 100]
SHANK2-AS1	-0.728499	0.00699697	(80, 100]
KRTAP24-1	-0.532498	0.00702743	(80, 100]
AC007461.2	-0.590414	0.00707006	(80, 100]
OR10H5	-0.536799	0.0070816	(80, 100]
RP11-64D22.5	-0.895889	0.00708435	(80, 100]
DPRX	-0.541864	0.00711974	(80, 100]
OR5H6	-0.509725	0.0072397	(80, 100]
DSC2	-0.505378	0.00728051	(80, 100]
AC068535.3	-0.723563	0.00736236	(80, 100]
RP11-517B11.4	-0.590096	0.00791345	(80, 100]
OR2AK2	-0.553827	0.0079223	(80, 100]
AC078842.3	-0.742739	0.00819108	(80, 100]
FAM3D	-0.540805	0.00829433	(80, 100]
RP11-298D21.2	-0.64781	0.00829709	(80, 100]
KCNA4	-0.629792	0.00850836	(80, 100]
RP11-841O20.2	-0.715622	0.00863308	(80, 100]
RP11-386M24.6	-0.521539	0.00865059	(80, 100]
RP11-16N2.1	-0.563349	0.00872813	(80, 100]
RP1-278O22.1	-1.57005	0.00912527	(80, 100]
CTD-2024D23.1	-0.632891	0.00951171	(80, 100]
OR7G2	-0.944851	0.00962659	(80, 100]
RP11-664D7.4	-0.552752	0.0097772	(80, 100]
RP11-461F11.1	-0.588102	0.00979366	(80, 100]
DEFB119	-0.912271	0.00999616	(80, 100]
LCE1B	-0.67042	0.0102676	(80, 100]
AC140481.4	0.682575	0.0103367	(80, 100]
RP11-243M5.1	-0.616133	0.0103748	(80, 100]
OR6C70	-0.808021	0.0104762	(80, 100]
AC053503.6	-0.82608	0.0107615	(80, 100]
AC114812.8	-0.589912	0.0110248	(80, 100]
GPR42	-0.626083	0.0112214	(80, 100]
IGFL2	-0.636803	0.0116997	(80, 100]
OR8I2	-0.533932	0.0118367	(80, 100]
AC016730.1	-0.872284	0.0118565	(80, 100]
AC096732.2	-0.569368	0.0119313	(80, 100]
IGKV1D-13	-0.656984	0.0121458	(80, 100]
CTD-3023L14.3	-0.593572	0.0124615	(80, 100]
RP11-327J17.1	-0.531504	0.0125305	(80, 100]
AC108488.4	-0.54344	0.0126287	(80, 100]
BOLA2B	-0.731443	0.0126569	(80, 100]
AC008746.12	-0.679434	0.0126986	(80, 100]
HIST1H2AA	-0.646335	0.0127415	(80, 100]
RP4-781K5.5	0.514907	0.0131265	(80, 100]
FOXG1	-0.894735	0.0134519	(80, 100]
CTD-2022H16.1	-0.57194	0.0135217	(80, 100]
GPR89C	1.81881	0.0135921	(80, 100]
RP11-434D2.3	-0.544959	0.0136477	(80, 100]
RP5-1119D9.4	-0.652795	0.0137805	(80, 100]
NPIPA3	-1.31228	0.0137846	(80, 100]
OR10A2	-0.871087	0.0138599	(80, 100]
LCE1E	-0.8614	0.0139653	(80, 100]
CTD-2587H19.3	-0.713197	0.0141035	(80, 100]
HBB	-0.729979	0.0141174	(80, 100]
CTC-550B14.8	-0.628889	0.0141791	(80, 100]
RP4-788L20.3	-0.518587	0.0145156	(80, 100]
CTD-3051D23.3	-0.502109	0.0145671	(80, 100]
RP11-2K6.2	-0.743836	0.0149629	(80, 100]
AC005498.4	-1.00422	0.0150576	(80, 100]
AQP5	-0.539257	0.0153447	(80, 100]
LCE3B	-1.01009	0.0154853	(80, 100]
SULT1A3	-0.709951	0.0157185	(80, 100]
KRTAP5-8	-0.874196	0.0157608	(80, 100]
RP11-713N11.4	0.561756	0.015885	(80, 100]
ABCG5	-0.713847	0.0160542	(80, 100]
LIMS3	-1.53016	0.0160729	(80, 100]
KRT27	-0.667781	0.0163046	(80, 100]
RP11-17A19.2	-1.61925	0.0165216	(80, 100]
RP11-700E23.2	-0.516962	0.0174315	(80, 100]
RP11-1082L8.2	-0.520207	0.0177457	(80, 100]
RP11-542A14.2	-0.732937	0.0183859	(80, 100]
RP11-875H7.5	-0.562627	0.0184012	(80, 100]
RP11-324D17.1	-0.516796	0.0193107	(80, 100]
AC137056.1	-0.63658	0.0195543	(80, 100]
SLX1A	-0.573565	0.0197108	(80, 100]
LINC00388	-0.560895	0.0201524	(80, 100]
RP11-84E24.2	-0.880824	0.0204917	(80, 100]
RP11-856M7.6	-0.527584	0.0206544	(80, 100]
APOC4-APOC2	-0.602731	0.0207652	(80, 100]
TRIM43	-0.520534	0.0207998	(80, 100]
AF124730.4	-0.536433	0.0208621	(80, 100]
RP11-927P21.1	-0.54705	0.020908	(80, 100]
CTB-25J19.1	0.525507	0.0210363	(80, 100]
IGHV3OR15-7	0.533202	0.0210816	(80, 100]
C8orf48	-0.506563	0.021322	(80, 100]
AP001652.1	-0.71203	0.021339	(80, 100]
MIR296	0.57109	0.0214312	(80, 100]
AGAP9	-1.05623	0.0215277	(80, 100]
RP11-493E12.1	-0.673949	0.0216098	(80, 100]
TAS2R16	-0.548676	0.0222379	(80, 100]
RP11-150O12.4	-0.551802	0.0224453	(80, 100]
RP11-524C21.2	-0.658925	0.0224502	(80, 100]
RP11-886P16.6	-0.59014	0.0229418	(80, 100]
SPTA1	-0.579038	0.02368	(80, 100]
KRTAP4-3	-0.890601	0.0240373	(80, 100]
C19orf33	-0.531077	0.0242426	(80, 100]
CTD-2245F17.6	-0.59015	0.0243772	(80, 100]
FSIP2	-0.531385	0.0248847	(80, 100]
OR52I2	-0.717739	0.0249795	(80, 100]
SPINK7	-1.03476	0.0251162	(80, 100]
AC073333.1	-0.627104	0.025288	(80, 100]
NKX2-1-AS1	-0.661598	0.0264062	(80, 100]
MBD3L4	-1.40424	0.0265722	(80, 100]
OR5D14	-0.522438	0.0268876	(80, 100]
OR1J4	-0.504125	0.0290141	(80, 100]
RP11-644N4.1	-0.606962	0.0290887	(80, 100]
ZNF812	0.594885	0.0296033	(80, 100]
PRM2	-0.601509	0.0298895	(80, 100]
RP11-383M4.6	-0.583685	0.0304062	(80, 100]
OR52E8	-0.522239	0.0305395	(80, 100]
OR51J1	-0.765335	0.0305891	(80, 100]
RP11-612B6.2	-0.796467	0.0307713	(80, 100]
WNT5A-AS1	-0.566952	0.0308013	(80, 100]
CTA-929C8.7	-0.613171	0.0308215	(80, 100]
UGT1A8	-1.33464	0.0310195	(80, 100]
RP11-526P5.1	-0.640966	0.0310797	(80, 100]
AC062020.2	-0.559139	0.03204	(80, 100]
RP4-694A7.2	0.642184	0.0320444	(80, 100]
KRTAP13-1	-0.81674	0.0320779	(80, 100]
RP11-340A13.2	-0.60432	0.0322284	(80, 100]
UGT1A3	-0.646715	0.0323978	(80, 100]
OR2J3	-0.776995	0.0332487	(80, 100]
TRIM31	-0.57286	0.0334737	(80, 100]
RP11-545I10.2	-0.645251	0.0341565	(80, 100]
DCD	0.663796	0.0341908	(80, 100]
AC013269.3	2.2831	0.034443	(80, 100]
AL117190.2	-0.894968	0.0347821	(80, 100]
PRSS1	-0.527965	0.0364111	(80, 100]
MIR1302-9	-0.68861	0.0371315	(80, 100]
LYPD1	-0.783829	0.0372233	(80, 100]
CTC-365E16.1	-0.575246	0.0377479	(80, 100]
POTED	-0.652255	0.038614	(80, 100]
RP11-805F19.1	-1.05957	0.0395014	(80, 100]
LCE4A	-0.758549	0.0395248	(80, 100]
RP11-719K4.6	-1.46439	0.0409859	(80, 100]
KRTAP13-2	-0.666372	0.0418132	(80, 100]
AC007461.1	-0.979007	0.043121	(80, 100]
SPRR4	-0.648726	0.0438721	(80, 100]
LAMP5	-0.711029	0.0441442	(80, 100]
MIR3180-2	-0.665838	0.0455397	(80, 100]
AGAP10	-0.94459	0.0456816	(80, 100]
GS1-166A23.2	0.612546	0.0465617	(80, 100]
RP11-529E15.1	-0.618175	0.0475596	(80, 100]
CTD-2256P15.4	0.512007	0.0478892	(80, 100]
OR2L8	-0.598143	0.0491956	(80, 100]

### Sheet: Supp. Tbl 9
Supplementary Table 9. eQTL-caQTL colocalization results.
Peak	Symbol	eQTL_Cell	caQTL_Cell	ColocSNP	N_SNPs	PP.H0.abf	PP.H1.abf	PP.H2.abf	PP.H3.abf	PP.H4.abf	Matched_caQTL_Cell
chr3_111248780-111249280	CD96	B_NAIVE	B	3:111240906	133	2.86438e-08	9.06531e-07	3.18741e-05	8.80616e-06	0.999958	B
chr3_111248780-111249280	RP11-402J7.2	B_NAIVE	B	3:111240906	133	6.52015e-08	2.06352e-06	3.19459e-05	1.10826e-05	0.999955	B
chr9_19451623-19452123	ACER2	B_NAIVE	B	9:19452990	112	4.2793e-07	9.91282e-06	4.32813e-05	2.64933e-06	0.999944	B
chr9_19451623-19452123	RP11-363E7.4	B_NAIVE	B	9:19452990	112	2.05254e-06	4.75463e-05	4.32937e-05	2.97567e-06	0.999904	B
chr3_16413915-16414415	RFTN1	B_NAIVE	B	3:16414198	162	1.25883e-20	4.93664e-06	2.87601e-18	0.000127988	0.999867	B
chr3_111248780-111249280	ZBED2	B_NAIVE	B	3:111240906	133	1.57069e-07	4.97099e-06	3.6773e-05	0.000164012	0.999794	B
chr11_117056434-117056934	SIDT2	B_NAIVE	B	11:117039797	147	5.68467e-27	4.35267e-13	2.15775e-17	0.000652812	0.999347	B
chr1_231115637-231116137	ARV1	B_NAIVE	B	1:231115887	226	3.75449e-06	1.00448e-05	0.000458927	0.000228513	0.999299	B
chr11_117056434-117056934	TAGLN	B_NAIVE	B	11:117039797	147	4.47805e-27	3.42877e-13	2.75874e-17	0.00111344	0.998887	B
chr12_9436369-9436869	RP11-22B23.1	B_NAIVE	B	12:9433483	288	5.68242e-24	3.5723e-14	4.12641e-13	0.0015957	0.998404	B
chr3_111248780-111249280	RP11-615J4.4	B_NAIVE	B	3:111240906	133	4.77246e-05	0.00151041	4.21731e-05	0.000336647	0.998063	B
chr13_50194217-50194717	ARL11	B_NAIVE	B	13:50195096	371	6.17707e-23	3.58314e-19	6.33489e-07	0.00267736	0.997322	B
chr11_18728351-18728851	RP11-1081L13.4	B_NAIVE	B	11:18728650	155	1.26521e-06	0.00274016	4.99045e-07	8.3645e-05	0.997174	B
chr2_173378512-173379012	PDK1	B_NAIVE	B	2:173343788	400	4.93383e-06	0.00170893	6.31218e-06	0.00118926	0.997091	B
chr7_24758630-24759130	DFNA5	B_NAIVE	B	7:24758852	136	1.07021e-07	0.000151731	3.5172e-06	0.00399075	0.995854	B
chr1_165655815-165656315	ALDH9A1	B_NAIVE	B	1:165665012	241	2.35886e-10	0.000191607	6.11608e-09	0.00397217	0.995836	B
chr6_86159051-86159551	NT5E	B_NAIVE	B	6:86176625	286	1.67712e-06	2.23386e-06	0.00225616	0.00200939	0.995731	B
chr6_37666067-37666567	MDGA1	B_NAIVE	B	6:37674339	373	1.39348e-13	9.33285e-10	9.1353e-07	0.00512351	0.994876	B
chr6_37666682-37667182	MDGA1	B_NAIVE	B	6:37675333	373	2.66657e-15	9.68175e-10	1.74814e-08	0.00535247	0.994648	B
chr1_110230112-110230612	GSTM1	B_NAIVE	B	1:110229787	153	2.71438e-05	5.47268e-06	0.0053699	8.81599e-05	0.994509	B
chr16_1583384-1583884	TMEM204	B_NAIVE	B	16:1583634	251	5.76629e-08	1.33913e-06	0.000272658	0.00533769	0.994388	B
chr6_132320763-132321263	CTGF	B_NAIVE	B	6:132313718	207	4.21905e-08	2.08613e-06	0.000138348	0.00584665	0.994013	B
chr6_37665550-37666050	MDGA1	B_NAIVE	B	6:37674339	372	1.72496e-27	1.07622e-09	1.13084e-20	0.0060615	0.993939	B
chr8_41523240-41523740	AGPAT6	B_NAIVE	B	8:41435795	260	3.6688e-17	5.26623e-14	5.10711e-06	0.00633713	0.993658	B
chr1_110230112-110230612	GSTM5	B_NAIVE	B	1:110229787	153	0.00133276	0.00026871	0.00539897	9.56261e-05	0.992904	B
chr13_50194217-50194717	EBPL	B_NAIVE	B	13:50195096	371	6.11115e-07	0.0035449	8.04959e-07	0.00367656	0.992777	B
chr17_77907554-77908054	TBC1D16	B_NAIVE	B	17:77910297	210	7.64707e-14	7.28994e-13	0.000804272	0.00667459	0.992521	B
chr9_33142473-33142973	B4GALT1	B_NAIVE	B	9:33132044	252	3.35785e-10	4.30932e-08	6.58268e-05	0.00745543	0.992479	B
chr17_77910810-77911310	TBC1D16	B_NAIVE	B	17:77910932	210	5.68975e-14	7.66835e-13	0.000598413	0.00707277	0.992329	B
chr2_128378386-128378886	MYO7B	B_NAIVE	B	2:128378136	278	1.98626e-11	8.12702e-09	2.17015e-05	0.00788733	0.992091	B
chr2_109830121-109830621	SH3RF3	B_NAIVE	B	2:109834837	318	1.11122e-06	4.92328e-06	0.00166686	0.00639313	0.991934	B
chr2_128378386-128378886	LIMS2	B_NAIVE	B	2:128378136	278	3.37441e-07	0.000138068	2.22619e-05	0.008117	0.991722	B
chr1_21766347-21766847	NBPF3	B_NAIVE	B	1:21767096	221	3.71681e-14	3.78541e-07	9.67381e-10	0.00886121	0.991138	B
chr1_110230112-110230612	GSTM2	B_NAIVE	B	1:110229787	153	0.00264133	0.000532539	0.00558862	0.000135667	0.991102	B
chr9_33135556-33136056	B4GALT1	B_NAIVE	B	9:33132044	251	6.27832e-09	4.49468e-08	0.00123079	0.00782035	0.990949	B
chr8_11337559-11338059	BLK	B_NAIVE	B	8:11352541	486	3.57618e-08	5.23832e-06	7.16913e-05	0.00951081	0.990412	B
chr8_41521211-41521711	ANK1	B_NAIVE	B	8:41437317	255	3.77418e-20	7.36157e-15	5.86841e-08	0.0104569	0.989543	B
chr11_117056434-117056934	RP11-109L13.1	B_NAIVE	B	11:117039797	147	7.24699e-19	5.54891e-05	1.59555e-16	0.0112282	0.988716	B
chr15_90792492-90792992	NGRN	B_NAIVE	B	15:90798272	427	3.26421e-06	0.000173011	0.000228227	0.011108	0.988487	B
chr13_30945767-30946267	HMGB1	B_NAIVE	B	13:30953893	164	3.41457e-14	3.57409e-07	1.2113e-09	0.0116905	0.988309	B
chr8_41480369-41480869	ANK1	B_NAIVE	B	8:41437317	226	6.29758e-37	8.29392e-15	9.79202e-25	0.011908	0.988092	B
chr8_41521211-41521711	RP11-930P14.1	B_NAIVE	B	8:41447470	255	1.19165e-13	2.32433e-08	6.67246e-08	0.0120267	0.987973	B
chr8_41520269-41520769	ANK1	B_NAIVE	B	8:41446426	253	2.43233e-17	8.36749e-15	3.78199e-05	0.0120226	0.98794	B
chr17_77916587-77917087	TBC1D16	B_NAIVE	B	17:77910297	211	1.11065e-13	1.15547e-12	0.00116811	0.0111649	0.987667	B
chr8_11337559-11338059	RP11-148O21.2	B_NAIVE	B	8:11352541	486	1.39395e-05	0.00204183	7.85422e-05	0.0105174	0.987348	B
chr8_41480369-41480869	RP11-930P14.1	B_NAIVE	B	8:41437317	226	1.9105e-30	2.51613e-08	1.06975e-24	0.0131018	0.986898	B
chr2_9550245-9550745	ITGB1BP1	B_NAIVE	B	2:9594764	166	2.9378e-05	0.000497655	0.000773913	0.0121233	0.986576	B
chr8_8611842-8612342	MFHAS1	B_NAIVE	B	8:8610783	436	0.00107344	0.00242786	0.00341633	0.00674056	0.986342	B
chr8_41520269-41520769	RP11-930P14.1	B_NAIVE	B	8:41446426	253	7.60058e-11	2.61468e-08	4.25582e-05	0.0136542	0.986303	B
chr8_41479679-41480179	ANK1	B_NAIVE	B	8:41446426	226	1.14976e-17	9.462e-15	1.78775e-05	0.0137261	0.986256	B
chr2_113992871-113993371	PAX8	B_NAIVE	B	2:113990261	314	0.000346905	0.000551771	0.00554468	0.0078334	0.985723	B
chr9_139651789-139652289	LCN8	B_NAIVE	B	9:139648298	216	1.94911e-11	6.94924e-07	4.32608e-07	0.0144384	0.985561	B
chr8_41479679-41480179	RP11-930P14.1	B_NAIVE	B	8:41446426	226	3.39922e-11	2.79739e-08	1.90334e-05	0.0146783	0.985303	B
chr10_42863277-42863777	RP11-313J2.1	B_NAIVE	B	10:42790513	161	1.88474e-07	0.000161678	1.89017e-05	0.0152297	0.98459	B
chr17_2719910-2720410	RAP1GAP2	B_NAIVE	B	17:2718946	250	0.000119101	0.00135381	0.00121714	0.0128505	0.984459	B
chr8_11323330-11323830	BLK	B_NAIVE	B	8:11352541	506	2.05806e-06	6.73063e-06	0.0041254	0.0125082	0.983358	B
chr2_109834773-109835273	SH3RF3	B_NAIVE	B	2:109834957	316	6.83206e-06	5.60275e-06	0.0102483	0.00742195	0.982317	B
chr18_712460-712960	ENOSF1	B_NAIVE	B	18:678947	279	8.44637e-05	0.000186071	0.00575272	0.0116908	0.982286	B
chr2_128377335-128377835	MYO7B	B_NAIVE	B	2:128375722	279	6.54908e-09	1.11052e-08	0.0071554	0.0111516	0.981693	B
chr2_120048376-120048876	STEAP3	B_NAIVE	B	2:120051015	268	5.3352e-07	0.00103434	9.54826e-06	0.0175298	0.981426	B
chr2_128377335-128377835	LIMS2	B_NAIVE	B	2:128375722	279	0.000111926	0.000189791	0.00738411	0.0115403	0.980774	B
chr16_50367888-50368388	BRD7	B_NAIVE	B	16:50370703	231	3.37542e-09	3.35544e-08	0.00187143	0.017623	0.980505	B
chr9_33124688-33125188	B4GALT1	B_NAIVE	B	9:33131651	252	6.05316e-08	4.4408e-08	0.0118665	0.00772526	0.980408	B
chr9_139652719-139653219	LCN8	B_NAIVE	B	9:139648298	216	2.93661e-07	6.72914e-07	0.00651784	0.0139559	0.979525	B
chr8_11323330-11323830	RP11-148O21.2	B_NAIVE	B	8:11352541	506	0.000784381	0.00256522	0.00442054	0.0134781	0.978752	B
chr16_50360953-50361453	BRD7	B_NAIVE	B	16:50370543	230	9.93103e-11	4.22893e-08	5.50606e-05	0.022469	0.977476	B
chr16_50369016-50369516	BRD7	B_NAIVE	B	16:50371463	232	6.58427e-21	4.2897e-08	3.65051e-15	0.0228062	0.977194	B
chr8_41523240-41523740	RP11-930P14.1	B_NAIVE	B	8:41435795	260	3.07046e-11	4.40736e-08	1.71926e-05	0.0237021	0.976281	B
chr8_41523240-41523740	NKX6-3	B_NAIVE	B	8:41435795	260	7.2436e-15	1.03975e-11	1.74747e-05	0.0241075	0.975875	B
chr16_50369016-50369516	ADCY7	B_NAIVE	B	16:50400087	232	2.68352e-20	1.74833e-07	3.92478e-15	0.0245949	0.975405	B
chr11_124199914-124200414	VWA5A	B_NAIVE	B	11:124191924	511	2.67613e-17	5.18553e-08	1.32289e-11	0.0246581	0.975342	B
chr16_50367888-50368388	ADCY7	B_NAIVE	B	16:50372678	231	1.61516e-08	1.60559e-07	0.00236225	0.0225075	0.97513	B
chr7_64132739-64133239	RP11-561N12.7	B_NAIVE	B	7:64150849	140	7.33002e-13	3.08096e-12	0.00519828	0.0208755	0.973926	B
chr9_95502928-95503428	BICD2	B_NAIVE	B	9:95502571	114	2.06913e-21	6.4315e-20	0.000843429	0.0252425	0.973914	B
chr9_33130422-33130922	B4GALT1	B_NAIVE	B	9:33131651	251	9.18785e-08	4.74387e-08	0.0180117	0.00832614	0.973662	B
chr16_50372799-50373299	BRD7	B_NAIVE	B	16:50370703	233	6.03493e-09	4.35253e-08	0.00334595	0.0231582	0.973496	B
chr8_41479679-41480179	AGPAT6	B_NAIVE	B	8:41435795	226	2.41288e-16	1.98569e-13	3.35882e-05	0.0266682	0.973298	B
chr16_50360953-50361453	ADCY7	B_NAIVE	B	16:50370543	230	4.4414e-10	1.89128e-07	6.49577e-05	0.0266877	0.973247	B
chr16_50371515-50372015	BRD7	B_NAIVE	B	16:50370703	232	1.19852e-10	5.23172e-08	6.64497e-05	0.0280343	0.971899	B
chr16_50372799-50373299	ADCY7	B_NAIVE	B	16:50372678	233	2.54743e-08	1.83726e-07	0.00372574	0.0259005	0.970374	B
chr16_50371515-50372015	ADCY7	B_NAIVE	B	16:50372678	232	4.79399e-10	2.09264e-07	7.01146e-05	0.0296357	0.970294	B
chr14_100771606-100772106	SLC25A29	B_NAIVE	B	14:100769163	159	0.00122679	0.000288879	0.0236515	0.00459909	0.970234	B
chr17_63556103-63556603	AXIN2	B_NAIVE	B	17:63556290	106	0.00739456	0.000483217	0.0225029	0.000501391	0.969118	B
chr15_77332978-77333478	TSPAN3	B_NAIVE	B	15:77363451	134	0.000354694	0.000842657	0.00934498	0.0212329	0.968225	B
chr3_159710213-159710713	IL12A	B_NAIVE	B	3:159710390	242	0.00116699	0.0207385	0.000593577	0.00958052	0.96792	B
chr7_64146914-64147414	ZNF107	B_NAIVE	B	7:64153008	155	1.43613e-13	5.81269e-11	8.15953e-05	0.0320575	0.967861	B
chr17_77970757-77971257	TBC1D16	B_NAIVE	B	17:77910297	267	1.74342e-12	1.5019e-12	0.0183362	0.0148292	0.966835	B
chr13_50194217-50194717	RCBTB1	B_NAIVE	B	13:50195096	371	3.43067e-06	0.0199003	2.54282e-06	0.0137839	0.96631	B
chr6_37664569-37665069	MDGA1	B_NAIVE	B	6:37674339	371	4.04417e-09	1.34987e-09	0.0265126	0.00788379	0.965604	B
chr8_11323330-11323830	FAM167A	B_NAIVE	B	8:11339965	506	1.51785e-05	4.96394e-05	0.00830007	0.0261788	0.965456	B
chr8_41479679-41480179	NKX6-3	B_NAIVE	B	8:41437317	226	1.81891e-14	1.49688e-11	4.38801e-05	0.0351464	0.96481	B
chr17_77706839-77707339	CTD-2116F7.1	B_NAIVE	B	17:77704220	113	3.38747e-05	0.002381	0.000473762	0.0323352	0.964776	B
chr8_41523240-41523740	ANK1	B_NAIVE	B	8:41435795	260	1.63309e-17	2.34416e-14	2.53927e-05	0.0354844	0.96449	B
chr8_41480369-41480869	NKX6-3	B_NAIVE	B	8:41448939	226	1.20257e-33	1.58378e-11	2.90112e-24	0.037245	0.962755	B
chr9_139651789-139652289	LCN15	B_NAIVE	B	9:139648298	216	6.17932e-07	0.0220314	4.66475e-07	0.0156691	0.962298	B
chr8_41480369-41480869	AGPAT6	B_NAIVE	B	8:41448939	226	2.19596e-35	2.89208e-13	3.05686e-24	0.0392981	0.960702	B
chr6_41195788-41196288	TREML4	B_NAIVE	B	6:41194564	252	9.25961e-09	4.16929e-05	8.98779e-06	0.0395085	0.960441	B
chr8_41520269-41520769	NKX6-3	B_NAIVE	B	8:41437317	253	4.98339e-14	1.71434e-11	0.000120221	0.040398	0.959482	B
chr8_41522634-41523134	NKX6-3	B_NAIVE	B	8:41438378	259	1.12343e-12	1.60882e-11	0.0027102	0.0378522	0.959438	B
chr14_101014210-101014710	BEGAIN	B_NAIVE	B	14:100998848	138	5.47684e-08	1.10467e-06	0.00198105	0.0389987	0.959019	B
chr8_41521211-41521711	NKX6-3	B_NAIVE	B	8:41437317	255	9.14184e-17	1.78313e-11	2.20541e-07	0.0420589	0.957941	B
chr2_109871984-109872484	SH3RF3	B_NAIVE	B	2:109836825	327	7.41887e-06	2.12788e-05	0.0111284	0.0309607	0.957882	B
chr15_77332978-77333478	RP11-797A18.6	B_NAIVE	B	15:77363451	134	0.00202764	0.00481712	0.0107783	0.0246487	0.957728	B
chr16_50364041-50364541	BRD7	B_NAIVE	B	16:50370703	230	3.51415e-08	4.43788e-08	0.0194835	0.023648	0.956868	B
chr6_10534580-10535080	GCNT2	B_NAIVE	B	6:10538945	161	5.72253e-16	0.0397059	6.80045e-17	0.00376197	0.956532	B
chr20_60914684-60915184	LAMA5	B_NAIVE	B	20:60914930	271	0.000690298	0.0257696	0.000471612	0.0166494	0.956419	B
chr1_26585479-26585979	UBXN11	B_NAIVE	B	1:26563105	266	6.60234e-05	0.00067618	0.0039239	0.0392305	0.956103	B
chr10_47599729-47600229	ANTXRLP1	B_NAIVE	B	10:47646751	251	4.78186e-13	1.3147e-10	0.00017089	0.0460301	0.953799	B
chr10_47639629-47640129	ANTXRLP1	B_NAIVE	B	10:47650490	251	2.79133e-18	1.3218e-10	9.97543e-10	0.0462836	0.953716	B
chr16_50364041-50364541	ADCY7	B_NAIVE	B	16:50372678	230	1.42871e-07	1.80426e-07	0.0208957	0.0254346	0.953669	B
chr10_47640659-47641159	ANTXRLP1	B_NAIVE	B	10:47650490	251	1.27636e-12	1.31496e-10	0.000456137	0.0460397	0.953504	B
chr17_17088221-17088721	PLD6	B_NAIVE	B	17:17009198	305	0.000120229	0.000206491	0.0177536	0.0295391	0.952381	B
chr18_43268787-43269287	SLC14A1	B_NAIVE	B	18:43268845	525	0.000319415	8.6549e-05	0.0379731	0.00933692	0.952284	B
chr16_68152865-68153365	DUS2	B_NAIVE	B	16:68167787	130	0.00169884	0.0107171	0.00502015	0.0307177	0.951846	B
chr9_136113731-136114231	ABO	B_NAIVE	B	9:136132168	264	0.00520041	0.00991947	0.0117972	0.0215509	0.951532	B
chr14_50580203-50580703	VCPKMT	B_NAIVE	B	14:50607143	194	0.00302034	0.000592048	0.0384386	0.00658338	0.951366	B
chr7_64132739-64133239	ZNF107	B_NAIVE	B	7:64146496	140	1.70745e-11	7.17678e-11	0.00970106	0.0398251	0.950474	B
chr12_109255604-109256104	SSH1	B_NAIVE	B	12:109205189	190	0.000868969	0.0302208	0.00054698	0.0180725	0.950291	B
chr14_95923238-95923738	SYNE3	B_NAIVE	B	14:95921741	424	3.2299e-14	0.032296	1.85818e-14	0.01763	0.950074	B
chr18_71915772-71916272	CYB5A	B_NAIVE	B	18:71916055	339	1.51911e-12	6.8175e-08	1.17868e-06	0.0519488	0.94805	B
chr4_113200624-113201124	TIFA	B_NAIVE	B	4:113196787	191	9.58932e-08	2.17363e-05	0.000238033	0.0530087	0.946731	B
chr17_16939746-16940246	PLD6	B_NAIVE	B	17:17002380	222	0.000127112	0.00023032	0.0196803	0.0347142	0.945248	B
chr8_41522634-41523134	ANK1	B_NAIVE	B	8:41446426	259	2.35566e-15	3.37343e-14	0.00366277	0.0515082	0.944829	B
chr9_139652719-139653219	LCN15	B_NAIVE	B	9:139648298	216	0.00973276	0.0223023	0.00734723	0.0158912	0.944727	B
chr4_52918514-52919014	SPATA18	B_NAIVE	B	4:52902152	210	5.8049e-08	4.60003e-08	0.0316411	0.0241294	0.944229	B
chr7_64146914-64147414	ZNF138	B_NAIVE	B	7:64163501	155	4.43255e-05	0.0179405	9.9194e-05	0.0392056	0.94271	B
chr8_41522634-41523134	RP11-930P14.1	B_NAIVE	B	8:41446426	259	6.88334e-09	9.85733e-08	0.00385421	0.0542527	0.941893	B
chr10_47654102-47654602	ANTXRLP1	B_NAIVE	B	10:47650490	251	3.38092e-11	1.32382e-10	0.0120825	0.0463682	0.941549	B
chr12_9859902-9860402	RP11-75L1.1	B_NAIVE	B	12:9866349	286	0.00182329	0.00347165	0.01863	0.0345311	0.941544	B
chr4_90819501-90820001	MMRN1	B_NAIVE	B	4:90818216	260	4.87547e-07	1.23739e-05	0.00227381	0.0567684	0.940945	B
chr14_92302716-92303216	RP11-747H7.3	B_NAIVE	B	14:92294852	104	0.000163374	2.67663e-05	0.0515397	0.00750321	0.940767	B
chr11_18433548-18434048	LDHC	B_NAIVE	B	11:18438770	125	3.26117e-14	0.0477485	9.83698e-15	0.0134641	0.938787	B
chr22_42394469-42394969	SMDT1	B_NAIVE	B	22:42454354	190	4.86053e-07	1.777e-08	0.0625903	0.00135224	0.936057	B
chr2_46910635-46911135	SOCS5	B_NAIVE	B	2:46901435	206	1.42465e-08	3.02359e-05	3.05425e-05	0.0638856	0.936054	B
chr14_95924028-95924528	SYNE3	B_NAIVE	B	14:95917923	427	0.0107729	0.0318144	0.00620216	0.0173823	0.933828	B
chr8_110533613-110534113	PKHD1L1	B_NAIVE	B	8:110497950	336	7.40274e-10	2.14579e-06	2.3531e-05	0.0672754	0.932699	B
chr14_95929316-95929816	SYNE3	B_NAIVE	B	14:95921741	430	2.44833e-05	0.0432934	1.41075e-05	0.0240133	0.932655	B
chr14_92302716-92303216	TC2N	B_NAIVE	B	14:92294852	104	0.00404847	0.000663278	0.0549834	0.00807594	0.932229	B
chr14_101013371-101013871	BEGAIN	B_NAIVE	B	14:100985100	137	1.133e-06	7.72655e-07	0.0409822	0.0270161	0.932	B
chr1_85464535-85465035	MCOLN2	B_NAIVE	B	1:85451143	405	3.53802e-06	0.00334996	7.03075e-05	0.0656396	0.930937	B
chr18_72265511-72266011	CNDP2	B_NAIVE	B	18:72169129	133	0.00184112	0.000913395	0.0452252	0.0215061	0.930514	B
chr17_17079202-17079702	PLD6	B_NAIVE	B	17:17002380	303	2.93075e-06	0.000455367	0.000455607	0.069861	0.929225	B
chr2_109848708-109849208	SH3RF3	B_NAIVE	B	2:109836825	312	3.88733e-05	9.16735e-06	0.0583106	0.0128224	0.928819	B
chr2_46909794-46910294	SOCS5	B_NAIVE	B	2:46901435	206	1.45195e-10	3.45777e-05	3.11279e-07	0.0732032	0.926762	B
chr19_49906491-49906991	TEAD2	B_NAIVE	B	19:49891280	144	3.99195e-05	5.22228e-05	0.032137	0.0411151	0.926656	B
chr1_165655304-165655804	ALDH9A1	B_NAIVE	B	1:165665012	243	0.00249027	0.000276957	0.0645685	0.00625461	0.92641	B
chr5_180477919-180478419	BTNL9	B_NAIVE	B	5:180468025	203	0.00683523	0.00565855	0.0341341	0.0273319	0.92604	B
chr14_107117467-107117967	IGHV3-38	B_NAIVE	B	14:107190574	487	4.23674e-08	1.56177e-05	0.000202789	0.0738271	0.925954	B
chr2_42325669-42326169	EML4	B_NAIVE	B	2:42329711	321	0.0123436	0.00272492	0.0491422	0.00992256	0.925867	B
chr7_64132739-64133239	ZNF138	B_NAIVE	B	7:64165026	140	0.00463093	0.0194648	0.010011	0.0411535	0.92474	B
chr1_113383147-113383647	RP11-426L16.7	B_NAIVE	B	1:113379721	203	4.43052e-06	0.0090413	3.31852e-05	0.0667963	0.924125	B
chr12_10563732-10564232	KLRC4-KLRK1	B_NAIVE	B	12:10560957	254	2.02367e-07	7.93358e-08	0.0553591	0.0207791	0.923862	B
chr14_107094712-107095212	IGHV3-38	B_NAIVE	B	14:107190574	475	1.12603e-07	1.63104e-05	0.000538969	0.0771463	0.922298	B
chr10_82204362-82204862	FAM213A	B_NAIVE	B	10:82204335	201	0.00453116	0.00969775	0.0209977	0.0440192	0.920754	B
chr8_110533613-110534113	EBAG9	B_NAIVE	B	8:110497950	336	2.51408e-07	0.000728741	2.79972e-05	0.0802349	0.919008	B
chr21_47970424-47970924	DIP2A	B_NAIVE	B	21:47979176	250	8.86204e-05	1.39973e-05	0.0707286	0.0102524	0.918916	B
chr1_153599597-153600097	CHTOP	B_NAIVE	B	1:153604112	148	0.00441274	0.0069457	0.0274824	0.0423388	0.91882	B
chr12_10563732-10564232	KLRK1	B_NAIVE	B	12:10560957	254	1.32073e-05	5.17777e-06	0.0597837	0.0225198	0.917678	B
chr4_176875182-176875682	GPM6A	B_NAIVE	B	4:176934379	282	0.0214948	0.0172949	0.0248016	0.0190383	0.91737	B
chr19_58892221-58892721	CTD-2619J13.17	B_NAIVE	B	19:58951123	170	0.000216737	5.2505e-05	0.0700417	0.0160541	0.913635	B
chr8_41520269-41520769	AGPAT6	B_NAIVE	B	8:41435795	253	1.83562e-15	6.31474e-13	0.000255525	0.0869909	0.912754	B
chr8_41522634-41523134	AGPAT6	B_NAIVE	B	8:41435795	259	4.21799e-14	6.0404e-13	0.0058716	0.0831737	0.910955	B
chr1_220891234-220891734	C1orf115	B_NAIVE	B	1:220865745	192	0.000587207	0.00640318	0.0070641	0.0761204	0.909825	B
chr11_124195360-124195860	VWA5A	B_NAIVE	B	11:124191924	527	1.1808e-07	7.00125e-08	0.0583703	0.0337012	0.907928	B
chr6_667183-667683	RP1-20B11.2	B_NAIVE	B	6:684476	216	0.0220575	0.0537295	0.00513262	0.011595	0.907485	B
chr17_77911411-77911911	TBC1D16	B_NAIVE	B	17:77910297	210	7.80616e-12	1.10798e-12	0.0821004	0.0107459	0.907154	B
chr12_92818138-92818638	CLLU1	B_NAIVE	B	12:92818482	301	9.46434e-06	1.58183e-06	0.0818006	0.0127664	0.905422	B
chr1_157670453-157670953	RP11-367J7.3	B_NAIVE	B	1:157674997	284	3.3071e-07	4.00073e-05	0.000806975	0.0967205	0.902432	B
chr12_92818138-92818638	CLLU1OS	B_NAIVE	B	12:92818482	301	2.04139e-05	3.41189e-06	0.0867747	0.0136035	0.899598	B
chr18_12307933-12308433	TUBB6	B_NAIVE	B	18:12316493	218	0.00151154	0.0258998	0.00407467	0.0689185	0.899595	B
chr14_92318803-92319303	RP11-747H7.3	B_NAIVE	B	14:92293518	130	0.000290687	2.98866e-05	0.0917042	0.00852902	0.899446	B
chr8_41493645-41494145	ANK1	B_NAIVE	B	8:41446426	233	4.89744e-14	1.7215e-14	0.0761496	0.0258694	0.897981	B
chr19_58892221-58892721	ZNF132	B_NAIVE	B	19:58958087	170	0.0132842	0.00321811	0.0710671	0.01632	0.896111	B
chr2_173374821-173375321	PDK1	B_NAIVE	B	2:173343788	395	0.0351535	0.0110114	0.0448441	0.013151	0.89584	B
chr8_41493645-41494145	RP11-930P14.1	B_NAIVE	B	8:41446426	233	1.39646e-07	4.90869e-08	0.0781923	0.0265902	0.895217	B
chr1_26585479-26585979	CD52	B_NAIVE	B	1:26546231	266	0.00347253	0.035564	0.0060522	0.0610898	0.893821	B
chr14_92318803-92319303	TC2N	B_NAIVE	B	14:92303877	130	0.00667909	0.000686703	0.090744	0.00843628	0.893454	B
chr11_61582582-61583082	TMEM258	B_NAIVE	B	11:61560081	193	0.0109103	0.0183561	0.0299327	0.049469	0.891332	B
chr2_128395223-128395723	MYO7B	B_NAIVE	B	2:128375722	266	8.16571e-08	1.93625e-08	0.0892169	0.0202645	0.890518	B
chr16_50369016-50369516	PAPD5	B_NAIVE	B	16:50371463	232	1.26148e-14	0.0821867	4.66715e-15	0.0295186	0.888295	B
chr12_10547888-10548388	KLRK1	B_NAIVE	B	12:10619374	218	1.56873e-05	9.19421e-06	0.0710094	0.04073	0.888236	B
chr16_50367888-50368388	PAPD5	B_NAIVE	B	16:50372678	231	0.00759713	0.0755216	0.00281007	0.0270473	0.887024	B
chr11_61582582-61583082	FADS1	B_NAIVE	B	11:61543499	193	0.000592649	0.000997105	0.0419741	0.0697329	0.886703	B
chr2_128395223-128395723	LIMS2	B_NAIVE	B	2:128378136	266	0.00139381	0.000330499	0.0919518	0.0209182	0.885406	B
chr16_50372201-50372701	ADCY7	B_NAIVE	B	16:50382559	233	5.91766e-07	2.10976e-07	0.0865489	0.0299728	0.883478	B
chr19_54864135-54864635	LAIR1	B_NAIVE	B	19:54865629	300	0.0124835	0.00508185	0.0713723	0.0281718	0.882891	B
chr17_63556979-63557479	AXIN2	B_NAIVE	B	17:63556290	104	0.0274497	0.00179676	0.0835262	0.00458468	0.882643	B
chr22_39784621-39785121	MGAT3	B_NAIVE	B	22:39851970	190	2.43294e-07	7.69347e-07	0.0285095	0.0892709	0.882219	B
chr18_71909730-71910230	CYB5A	B_NAIVE	B	18:71916055	336	1.00183e-07	5.30718e-08	0.0777317	0.0402963	0.881972	B
chr10_104573896-104574396	AS3MT	B_NAIVE	B	10:104581288	212	0.00015263	0.0788711	7.73543e-05	0.0390909	0.881808	B
chr17_17085297-17085797	PLD6	B_NAIVE	B	17:17002380	301	0.00050126	0.000277265	0.0764066	0.0413818	0.881433	B
chr10_47670106-47670606	ANTXRLP1	B_NAIVE	B	10:47650490	249	2.14776e-10	1.2713e-10	0.0767551	0.044554	0.878691	B
chr8_144629321-144629821	RP11-661A12.5	B_NAIVE	B	8:144623735	284	0.0310605	0.00784468	0.0666299	0.0159496	0.878515	B
chr16_50360953-50361453	PAPD5	B_NAIVE	B	16:50370543	230	0.000209387	0.0891634	7.74323e-05	0.0320945	0.878455	B
chr16_50372201-50372701	BRD7	B_NAIVE	B	16:50370703	233	1.62905e-07	5.80787e-08	0.0903193	0.0313222	0.878358	B
chr16_50371515-50372015	PAPD5	B_NAIVE	B	16:50370703	232	0.000209623	0.0915033	7.75547e-05	0.0329785	0.875231	B
chr20_37419015-37419515	ACTR5	B_NAIVE	B	20:37378363	273	0.0010798	0.000411216	0.0904659	0.0335772	0.874466	B
chr2_88469560-88470060	THNSL2	B_NAIVE	B	2:88480604	290	0.0300213	0.0305569	0.0329473	0.0326613	0.873813	B
chr8_41493645-41494145	AGPAT6	B_NAIVE	B	8:41435795	233	6.75948e-13	2.37603e-13	0.0940946	0.0322015	0.873704	B
chr16_28813741-28814241	TUFM	B_NAIVE	B	16:28837515	100	2.13537e-05	1.0173e-06	0.123777	0.00502564	0.871175	B
chr7_47709014-47709514	TNS3	B_NAIVE	B	7:47709216	433	0.0116346	0.0181952	0.0391399	0.0603397	0.870691	B
chr16_1584455-1584955	TMEM204	B_NAIVE	B	16:1583634	252	2.35902e-05	4.3916e-06	0.11155	0.0198978	0.868525	B
chr16_50372799-50373299	PAPD5	B_NAIVE	B	16:50372678	233	0.0118234	0.0852732	0.00437539	0.0306885	0.86784	B
chr5_156700047-156700547	CYFIP2	B_NAIVE	B	5:156699129	306	0.000238889	1.82487e-05	0.125178	0.00869647	0.865868	B
chr9_139608814-139609314	FAM69B	B_NAIVE	B	9:139621168	255	1.24749e-06	1.9548e-07	0.121151	0.0181234	0.860725	B
chr2_173378512-173379012	AC093818.1	B_NAIVE	B	2:173343788	400	0.000325927	0.112892	8.17183e-05	0.0274456	0.859255	B
chr12_92934225-92934725	RP11-693J15.5	B_NAIVE	B	12:92873078	307	5.5332e-06	1.50257e-06	0.11173	0.0294822	0.85878	B
chr12_10544892-10545392	KLRC4-KLRK1	B_NAIVE	B	12:10560957	217	4.6262e-07	5.76112e-08	0.126553	0.0149014	0.858545	B
chr15_62319104-62319604	VPS13C	B_NAIVE	B	15:62322152	229	2.82691e-09	5.04099e-06	8.05414e-05	0.142765	0.857149	B
chr12_104226104-104226604	NT5DC3	B_NAIVE	B	12:104228573	548	0.000103488	2.22879e-05	0.119697	0.0249235	0.855254	B
chr17_1737599-1738099	SERPINF1	B_NAIVE	B	17:1673276	378	0.0274568	0.0194748	0.0585931	0.0407056	0.85377	B
chr11_67382789-67383289	DOC2GP	B_NAIVE	B	11:67355319	182	0.0699816	0.0185409	0.0472491	0.0116656	0.852563	B
chr3_121513416-121513916	SLC15A2	B_NAIVE	B	3:121528386	345	3.69472e-11	2.47055e-11	0.0892524	0.0588285	0.851919	B
chr3_121513416-121513916	EAF2	B_NAIVE	B	3:121509881	345	4.79584e-13	3.20684e-13	0.0895115	0.0590022	0.851486	B
chr6_7431412-7431912	DSP	B_NAIVE	B	6:7444253	388	1.40884e-13	3.13349e-12	0.00653568	0.144516	0.848949	B
chr12_10544892-10545392	KLRK1	B_NAIVE	B	12:10560957	217	2.98514e-05	3.71747e-06	0.135125	0.0159785	0.848863	B
chr2_86422493-86422993	IMMT	B_NAIVE	B	2:86397090	344	1.09617e-06	0.00248866	6.77693e-05	0.153014	0.844428	B
chr8_41521211-41521711	AGPAT6	B_NAIVE	B	8:41437317	255	5.76405e-18	1.12429e-12	8.02378e-07	0.15566	0.844339	B
chr17_19557940-19558440	ALDH3A2	B_NAIVE	B	17:19616245	129	0.0123714	0.00764965	0.0854519	0.0519953	0.842532	B
chr11_61582582-61583082	FADS2	B_NAIVE	B	11:61593005	193	0.00917533	0.0154371	0.0506546	0.0843837	0.840349	B
chr15_77330641-77331141	RP11-797A18.6	B_NAIVE	B	15:77377654	133	0.0188387	0.00657631	0.10014	0.034117	0.840328	B
chr14_77186700-77187200	VASH1	B_NAIVE	B	14:77187061	366	0.000533044	0.000101076	0.135451	0.0248451	0.83907	B
chr1_226067456-226067956	TMEM63A	B_NAIVE	B	1:226064846	119	0.0553677	0.00616369	0.0903434	0.00921838	0.838907	B
chr1_209979317-209979817	IRF6	B_NAIVE	B	1:209994012	217	0.00341186	0.14879	0.000230307	0.00920526	0.838362	B
chr7_134833068-134833568	C7orf49	B_NAIVE	B	7:134768423	363	2.86041e-06	0.00268198	0.000174313	0.162605	0.834536	B
chr12_9436369-9436869	RP13-735L24.1	B_NAIVE	B	12:9433483	288	2.34902e-11	0.147673	3.09015e-12	0.0185928	0.833734	B
chr9_136114440-136114940	ABO	B_NAIVE	B	9:136132516	264	0.0413514	0.00992229	0.0938061	0.0216756	0.833245	B
chr3_97629276-97629776	CRYBG3	B_NAIVE	B	3:97637171	175	0.042808	0.00944129	0.0946742	0.0200473	0.833029	B
chr22_39996766-39997266	RP4-742C19.12	B_NAIVE	B	22:40069449	157	0.0283421	0.114723	0.00542179	0.0211159	0.830397	B
chr18_21079353-21079853	NPC1	B_NAIVE	B	18:21117571	126	0.000913216	0.160586	5.65879e-05	0.00912149	0.829322	B
chr15_59698617-59699117	FAM81A	B_NAIVE	B	15:59697016	235	5.8905e-05	5.35974e-06	0.157693	0.0135197	0.828723	B
chr6_18330640-18331140	RNF144B	B_NAIVE	B	6:18330781	221	0.000171222	1.42165e-05	0.15922	0.0123919	0.828202	B
chr18_21165211-21165711	NPC1	B_NAIVE	B	18:21113285	100	0.00733426	0.155909	0.000443782	0.00860606	0.827707	B
chr15_59698617-59699117	CCNB2	B_NAIVE	B	15:59697016	235	0.00371106	0.000337668	0.157134	0.0134722	0.825345	B
chr15_59698617-59699117	MYO1E	B_NAIVE	B	15:59697016	235	0.00363006	0.000330298	0.157698	0.013524	0.824818	B
chr16_3003688-3004188	FLYWCH1	B_NAIVE	B	16:2982708	257	0.00134957	0.0197481	0.0101045	0.147037	0.821761	B
chr7_64129207-64129707	RP11-797H7.1	B_NAIVE	B	7:64251265	132	0.0607469	0.0353767	0.0526195	0.0298222	0.821435	B
chr2_128378386-128378886	RP11-286H15.1	B_NAIVE	B	2:128378136	278	0.000144729	0.0592175	0.00029401	0.119477	0.820867	B
chr15_38850029-38850529	RASGRP1	B_NAIVE	B	15:38846347	171	0.000766537	0.143453	0.00019106	0.034935	0.820655	B
chr15_91022116-91022616	CRTC3	B_NAIVE	B	15:91010776	351	0.070354	0.0249722	0.062654	0.0214185	0.820601	B
chr9_139613522-139614022	FAM69B	B_NAIVE	B	9:139621168	255	1.01223e-06	8.48887e-07	0.0983034	0.08162	0.820075	B
chr7_138729822-138730322	RP11-383F6.1	B_NAIVE	B	7:138729795	192	0.000141368	2.51101e-05	0.153532	0.0264509	0.81985	B
chr15_77330641-77331141	TSPAN3	B_NAIVE	B	15:77368712	133	0.00492936	0.00172076	0.129871	0.0445171	0.818961	B
chr9_95490880-95491380	BICD2	B_NAIVE	B	9:95502571	111	3.73559e-19	7.45807e-20	0.152272	0.0295829	0.818145	B
chr14_100841694-100842194	RP11-638I2.10	B_NAIVE	B	14:100808155	143	0.000660379	0.122411	0.000342507	0.0626751	0.813911	B
chr8_144627893-144628393	RP11-661A12.5	B_NAIVE	B	8:144623735	284	0.0100634	0.0494107	0.0215877	0.10518	0.813758	B
chr14_107094712-107095212	IGHV3-74	B_NAIVE	B	14:107166021	475	0.000398923	0.0577832	0.000912631	0.131383	0.809522	B
chr1_178512275-178512775	C1orf220	B_NAIVE	B	1:178568531	125	0.0690192	0.0566788	0.0366756	0.0293098	0.808317	B
chr1_26585479-26585979	RP11-569G9.7	B_NAIVE	B	1:26622700	266	1.01242e-06	1.03687e-05	0.0171455	0.174788	0.808055	B
chr16_50364041-50364541	PAPD5	B_NAIVE	B	16:50372678	230	0.0623666	0.0787603	0.0230634	0.0283184	0.807491	B
chr1_111772086-111772586	CHI3L2	B_NAIVE	B	1:111784227	332	2.48726e-09	1.45621e-09	0.122147	0.070706	0.807147	B
chr2_54801521-54802021	AC093110.3	B_NAIVE	B	2:54801856	205	0.0235906	0.118519	0.00941176	0.0464828	0.801995	B
chr8_41493645-41494145	NKX6-3	B_NAIVE	B	8:41439997	233	6.10875e-11	2.14729e-11	0.14737	0.0510004	0.80163	B
chr4_90750636-90751136	MMRN1	B_NAIVE	B	4:90818216	278	3.20188e-05	1.07035e-05	0.149329	0.0491173	0.801511	B
chr14_107117467-107117967	IGHV3-74	B_NAIVE	B	14:107167927	487	0.000164818	0.0607559	0.000377503	0.138356	0.800345	B
chr22_24326520-24327020	AP000350.6	B_NAIVE	B	22:24296894	133	0.0324277	0.0122292	0.113297	0.041927	0.800119	B
chr6_7425147-7425647	DSP	B_NAIVE	B	6:7447943	385	1.6083e-12	2.71784e-12	0.07461	0.125282	0.800108	B
chr9_77668745-77669245	C9orf40	B_NAIVE	B	9:77565617	252	0.0292798	0.143404	0.00524213	0.0248773	0.797196	B
chr6_7431412-7431912	RP3-512B11.3	B_NAIVE	B	6:7443239	388	0.00115298	0.0256442	0.00763633	0.169048	0.796518	B
chr2_54801521-54802021	SPTBN1	B_NAIVE	B	2:54801856	205	0.00192572	0.00967485	0.0322535	0.161247	0.794899	B
chr11_65769788-65770288	EIF1AD	B_NAIVE	B	11:65750997	215	0.0193742	0.00633628	0.135974	0.0436752	0.79464	B
chr14_107117467-107117967	IGHV3-64	B_NAIVE	B	14:107184997	487	0.000113364	0.0417887	0.000458766	0.168323	0.789316	B
chr2_219151791-219152291	ARPC2	B_NAIVE	B	2:219076742	148	1.0383e-13	3.26364e-14	0.161447	0.0499584	0.788594	B
chr8_41470195-41470695	AGPAT6	B_NAIVE	B	8:41435795	230	1.33683e-12	2.11839e-13	0.186092	0.0287036	0.785205	B
chr2_31437672-31438172	EHD3	B_NAIVE	B	2:31428896	345	0.0129248	0.00215096	0.171934	0.0278284	0.785162	B
chr12_96430997-96431497	LTA4H	B_NAIVE	B	12:96412338	222	0.0309255	0.00886516	0.138823	0.0390128	0.782374	B
chr14_107094712-107095212	IGHV3-64	B_NAIVE	B	14:107184681	475	0.000297084	0.043032	0.0012019	0.173311	0.782158	B
chr11_58914838-58915338	FAM111A	B_NAIVE	B	11:58915110	129	1.48659e-05	9.913e-07	0.206705	0.0130034	0.780276	B
chr1_157743710-157744210	RP11-367J7.3	B_NAIVE	B	1:157668390	274	7.04303e-05	2.16781e-05	0.171853	0.0521197	0.775935	B
chr14_107117467-107117967	IGHV1-69	B_NAIVE	B	14:107167927	487	0.000290466	0.107073	0.000321004	0.117555	0.774761	B
chr8_49430390-49430890	RP11-567J20.3	B_NAIVE	B	8:49430684	184	0.0526769	0.10578	0.0225184	0.0444443	0.77458	B
chr20_44539399-44539899	PLTP	B_NAIVE	B	20:44540178	154	5.23846e-09	2.88568e-10	0.215523	0.011099	0.773378	B
chr14_107094712-107095212	IGHV1-69	B_NAIVE	B	14:107166021	475	0.000748667	0.108443	0.000823146	0.118459	0.771526	B
chr11_30344353-30344853	ARL14EP	B_NAIVE	B	11:30344883	183	1.72971e-05	6.5024e-06	0.16724	0.062099	0.770637	B
chr6_126660963-126661463	CENPW	B_NAIVE	B	6:126753564	153	0.0230491	0.15668	0.00706502	0.0472596	0.765946	B
chr1_207457686-207458186	CD55	B_NAIVE	B	1:207478980	168	3.91579e-07	4.12341e-07	0.115647	0.121015	0.763338	B
chr12_92896217-92896717	RP11-693J15.5	B_NAIVE	B	12:92894947	317	9.97574e-06	1.79275e-06	0.201438	0.0354374	0.763113	B
chr17_1686471-1686971	SERPINF1	B_NAIVE	B	17:1673276	346	0.0685433	0.00781622	0.14604	0.0158918	0.761708	B
chr1_157743710-157744210	FCRL3	B_NAIVE	B	1:157668390	274	5.05107e-08	1.5547e-08	0.183626	0.0557588	0.760615	B
chr2_219157782-219158282	RP11-378A13.1	B_NAIVE	B	2:219085863	147	0.092484	0.0404426	0.075742	0.0323625	0.758969	B
chr17_80415497-80415997	NARF	B_NAIVE	B	17:80397484	261	0.0872775	0.0903929	0.0324003	0.0327998	0.75713	B
chr21_46902755-46903255	COL18A1	B_NAIVE	B	21:46906627	283	0.0183097	0.00198582	0.202329	0.0211879	0.756188	B
chr9_100865975-100866475	RP11-535C21.3	B_NAIVE	B	9:100763890	232	0.0151657	0.121189	0.0122114	0.0968268	0.754607	B
chr19_21748821-21749321	ZNF493	B_NAIVE	B	19:21637051	538	0.0253953	0.0585273	0.0491975	0.112629	0.754251	B
chr1_21766943-21767443	NBPF3	B_NAIVE	B	1:21770035	223	8.95851e-06	5.25808e-07	0.233165	0.0129314	0.753895	B
chr6_7439415-7439915	RP3-512B11.3	B_NAIVE	B	6:7393452	356	2.04363e-15	0.0325455	1.35281e-14	0.214686	0.752769	B
chr6_74181565-74182065	RP11-505P4.7	B_NAIVE	B	6:74216201	155	0.000803558	0.000214079	0.197093	0.0517583	0.750131	B
chr6_106994500-106995000	AIM1	B_NAIVE	B	6:106994326	524	1.81341e-05	8.66645e-05	0.0436625	0.207919	0.748314	B
chr2_128387636-128388136	MYO7B	B_NAIVE	B	2:128378563	271	2.0426e-07	2.6934e-08	0.223171	0.0286794	0.74815	B
chr3_193420716-193421216	ATP13A4	B_NAIVE	B	3:193365544	286	0.00138242	0.00137437	0.12543	0.123951	0.747862	B
chr17_77905160-77905660	TBC1D16	B_NAIVE	B	17:77910297	210	2.02853e-11	3.84415e-12	0.213349	0.0396834	0.746968	B
chr5_131826827-131827327	AC034220.3	B_NAIVE	B	5:131722075	296	0.113562	0.0506283	0.062111	0.0269437	0.746755	B
chr14_107117467-107117967	IGHV3-65	B_NAIVE	B	14:107184358	487	0.000394859	0.145555	0.000298677	0.109355	0.744396	B
chr19_2324439-2324939	LSM7	B_NAIVE	B	19:2358485	304	0.00757899	0.00698535	0.126838	0.116161	0.742436	B
chr22_25003316-25003816	UPB1	B_NAIVE	B	22:24884656	206	0.00139163	9.71171e-05	0.24158	0.0161183	0.740813	B
chr1_192485882-192486382	RGS1	B_NAIVE	B	1:192530105	105	0.00135806	0.131505	0.00132276	0.127348	0.738466	B
chr14_107094712-107095212	IGHV3-65	B_NAIVE	B	14:107166021	475	0.00102466	0.14842	0.000773958	0.111368	0.738413	B
chr15_31115517-31116017	RP11-540B6.2	B_NAIVE	B	15:31115709	210	0.168005	0.0236928	0.0631275	0.00816549	0.737009	B
chr2_128387636-128388136	LIMS2	B_NAIVE	B	2:128378563	271	0.00348608	0.000459677	0.229984	0.0295894	0.736481	B
chr19_21751847-21752347	ZNF493	B_NAIVE	B	19:21647585	531	0.000178055	0.0958657	0.000314064	0.168358	0.735284	B
chr9_123605652-123606152	PSMD5	B_NAIVE	B	9:123610288	171	0.110853	0.0455741	0.0784852	0.0315333	0.733554	B
chr16_68286248-68286748	DUS2	B_NAIVE	B	16:68185160	119	0.122478	0.0256294	0.0989597	0.0199751	0.732958	B
chr5_61587590-61588090	DIMT1	B_NAIVE	B	5:61703259	136	0.00186013	0.00069115	0.193551	0.071183	0.732715	B
chr7_76256268-76256768	AC004980.7	B_NAIVE	B	7:76198932	158	0.0156994	0.000689935	0.242239	0.00991412	0.731458	B
chr6_7468739-7469239	DSP	B_NAIVE	B	6:7443145	387	1.64929e-12	4.19341e-12	0.0765118	0.193805	0.729683	B
chr6_86159736-86160236	NT5E	B_NAIVE	B	6:86176625	286	0.000105864	9.56139e-05	0.142415	0.127896	0.729488	B
chr2_128377335-128377835	RP11-286H15.1	B_NAIVE	B	2:128375722	279	0.0336216	0.0570116	0.0683044	0.115096	0.725966	B
chr16_68285624-68286124	DPEP2	B_NAIVE	B	16:68218336	119	0.00380531	0.252659	0.000291628	0.0186384	0.724606	B
chr7_76129092-76129592	DTX2P1	B_NAIVE	B	7:76135948	213	5.316e-05	7.20733e-06	0.244598	0.0324392	0.722902	B
chr2_128373353-128373853	RP11-286H15.1	B_NAIVE	B	2:128369896	280	0.0767837	0.014996	0.156001	0.0297449	0.722474	B
chr22_24326520-24327020	AP000350.5	B_NAIVE	B	22:24266726	133	2.32447e-15	8.76611e-16	0.20315	0.0758918	0.720958	B
chr4_90819501-90820001	SNCA	B_NAIVE	B	4:90805660	260	0.00035717	0.00906498	0.0102835	0.260276	0.720019	B
chr1_245133197-245133697	EFCAB2	B_NAIVE	B	1:245133489	193	0.00340338	0.00141173	0.19515	0.0802283	0.719807	B
chr1_111329743-111330243	RP11-284N8.3	B_NAIVE	B	1:111329066	276	0.176693	0.0511228	0.0439925	0.0120123	0.71618	B
chr3_16414813-16415313	RFTN1	B_NAIVE	B	3:16414198	162	0.00122051	3.09548e-05	0.278846	0.00635858	0.713544	B
chr6_7425147-7425647	RP3-512B11.3	B_NAIVE	B	6:7442037	385	0.0139895	0.0236407	0.092803	0.156113	0.713453	B
chr2_109830845-109831345	SH3RF3	B_NAIVE	B	2:109836825	318	0.000175963	1.60169e-05	0.26395	0.0233132	0.712545	B
chr17_45794643-45795143	TBKBP1	B_NAIVE	B	17:45771816	147	6.23945e-05	7.01877e-06	0.259179	0.0284428	0.712309	B
chr8_41470195-41470695	RP11-930P14.1	B_NAIVE	B	8:41446426	230	4.46477e-07	7.07504e-08	0.249998	0.0389045	0.711097	B
chr4_82074881-82075381	PRKG2	B_NAIVE	B	4:82083409	342	0.151762	0.0398762	0.0778047	0.0197327	0.710824	B
chr13_50177183-50177683	ARL11	B_NAIVE	B	13:50192488	385	2.40361e-17	4.25293e-18	0.246502	0.0429052	0.710593	B
chr8_74903910-74904410	LY96	B_NAIVE	B	8:74855616	113	1.74895e-08	0.278914	7.87898e-10	0.0118558	0.70923	B
chr17_57976406-57976906	RNFT1	B_NAIVE	B	17:57996806	145	0.119699	0.0822143	0.0535846	0.0360957	0.708406	B
chr1_40264811-40265311	PPIE	B_NAIVE	B	1:40214375	220	0.00720214	0.000397402	0.270187	0.0142004	0.708013	B
chr4_113200624-113201124	RP11-73K9.3	B_NAIVE	B	4:113200750	191	0.0010428	0.236374	0.000251971	0.0564089	0.705923	B
chr7_64132739-64133239	RP11-797H7.1	B_NAIVE	B	7:64165026	140	0.0290728	0.122199	0.027657	0.115543	0.705528	B
chr1_178513715-178514215	C1orf220	B_NAIVE	B	1:178568531	128	0.141091	0.0513889	0.0757516	0.0268857	0.704882	B
chr2_173378512-173379012	AC078883.3	B_NAIVE	B	2:173343788	400	0.000773521	0.267925	8.17951e-05	0.0276278	0.703592	B
chr14_106467319-106467819	IGHV1-3	B_NAIVE	B	14:106471353	102	3.60278e-09	4.44615e-10	0.265279	0.0320351	0.702686	B
chr2_46910635-46911135	RP11-333I13.1	B_NAIVE	B	2:46901435	206	0.000126797	0.269108	1.39941e-05	0.0289987	0.701753	B
chr9_130770026-130770526	SLC25A25	B_NAIVE	B	9:130838717	194	0.00931165	0.00396673	0.200843	0.0848573	0.701021	B
chr21_45510109-45510609	PWP2	B_NAIVE	B	21:45465860	185	0.00127143	0.000315895	0.240431	0.0590377	0.698944	B
chr8_144629321-144629821	ZC3H3	B_NAIVE	B	8:144617691	284	0.10581	0.0267234	0.136427	0.033759	0.697281	B
chr8_41470195-41470695	ANK1	B_NAIVE	B	8:41446426	230	1.68742e-13	2.67395e-14	0.262375	0.0408802	0.696745	B
chr22_31318026-31318526	CTA-85E5.6	B_NAIVE	B	22:31376009	227	0.0997828	0.102506	0.0505658	0.0512497	0.695896	B
chr2_46909794-46910294	RP11-333I13.1	B_NAIVE	B	2:46901435	206	1.16214e-06	0.27676	1.28261e-07	0.0298516	0.693387	B
chr21_47716191-47716691	YBEY	B_NAIVE	B	21:47726332	184	0.0196242	0.0430783	0.0770901	0.168533	0.691674	B
chr9_95731206-95731706	ZNF484	B_NAIVE	B	9:95616149	152	0.00190492	0.000118316	0.28952	0.0172911	0.691166	B
chr5_149778206-149778706	RPS14	B_NAIVE	B	5:149822019	140	0.00739303	0.00274624	0.219379	0.0808016	0.68968	B
chr8_41470195-41470695	NKX6-3	B_NAIVE	B	8:41435795	230	1.11446e-10	1.76602e-11	0.268856	0.0419148	0.689229	B
chr22_39784115-39784615	MGAT3	B_NAIVE	B	22:39851970	190	2.00183e-06	6.5709e-07	0.234577	0.0763095	0.68911	B
chr12_104225215-104225715	NT5DC3	B_NAIVE	B	12:104228573	546	0.000236204	3.56106e-05	0.273199	0.040502	0.686027	B
chr7_76129092-76129592	ZP3	B_NAIVE	B	7:76212086	213	0.0165433	0.0022429	0.261898	0.034823	0.684493	B
chr17_78075614-78076114	GAA	B_NAIVE	B	17:78099114	304	0.000144546	3.38994e-05	0.256189	0.0593978	0.684235	B
chr8_11337559-11338059	FAM167A	B_NAIVE	B	8:11339965	486	3.91968e-06	0.000574147	0.00214338	0.313275	0.684003	B
chr17_39942173-39942673	JUP	B_NAIVE	B	17:39946867	150	0.191118	0.0557572	0.0542592	0.015146	0.68372	B
chr10_47636915-47637415	ANTXRLP1	B_NAIVE	B	10:47647270	251	7.67637e-10	1.23128e-10	0.274332	0.0433202	0.682347	B
chr10_43721121-43721621	CSGALNACT2	B_NAIVE	B	10:43610366	155	5.42883e-07	1.30602e-07	0.257856	0.0613517	0.680791	B
chr8_41481023-41481523	ANK1	B_NAIVE	B	8:41446426	225	1.90932e-13	1.60879e-14	0.296878	0.0243361	0.678786	B
chr19_49891098-49891598	TEAD2	B_NAIVE	B	19:49895652	131	0.000355456	4.48529e-05	0.286158	0.0354306	0.678011	B
chr4_90750636-90751136	SNCA	B_NAIVE	B	4:90771147	278	0.00811954	0.00271426	0.233913	0.0775165	0.677736	B
chr11_9650483-9650983	SWAP70	B_NAIVE	B	11:9742192	248	0.0697331	0.123821	0.0472567	0.0832348	0.675955	B
chr6_7468739-7469239	RP3-512B11.3	B_NAIVE	B	6:7443105	387	0.0120588	0.0306601	0.0798526	0.202354	0.675074	B
chr1_26585479-26585979	CEP85	B_NAIVE	B	1:26621596	266	0.0252638	0.25874	0.00419954	0.0423402	0.669457	B
chr13_43570652-43571152	DNAJC15	B_NAIVE	B	13:43599057	160	0.0773593	0.0105477	0.214266	0.028545	0.669282	B
chr14_107094712-107095212	IGHV1-58	B_NAIVE	B	14:107201036	475	0.000672512	0.097412	0.00161549	0.233333	0.666967	B
chr4_39038340-39038840	TMEM156	B_NAIVE	B	4:39023992	277	0.00022726	3.27131e-05	0.292735	0.0414724	0.665532	B
chr14_107117467-107117967	IGHV1-58	B_NAIVE	B	14:107184358	487	0.000266796	0.0983474	0.000642624	0.236222	0.664521	B
chr14_23272383-23272883	SLC7A7	B_NAIVE	B	14:23273114	284	0.0118028	0.000744434	0.305363	0.0185966	0.663493	B
chr6_7315598-7316098	RP3-512B11.3	B_NAIVE	B	6:7429650	319	0.056134	0.0175583	0.201268	0.0622925	0.662747	B
chr8_41481023-41481523	RP11-930P14.1	B_NAIVE	B	8:41446426	225	5.58265e-07	4.70392e-08	0.312591	0.0256771	0.661731	B
chr3_129830692-129831192	COL6A4P2	B_NAIVE	B	3:129843468	102	8.60317e-05	8.63606e-06	0.311101	0.0305708	0.658234	B
chr14_106467319-106467819	IGHV1-2	B_NAIVE	B	14:106485783	102	6.46118e-07	7.97367e-08	0.305237	0.0370113	0.657751	B
chr2_231742338-231742838	ITM2C	B_NAIVE	B	2:231745331	239	0.093367	0.226391	0.00741853	0.0173326	0.655491	B
chr11_117056990-117057490	SIDT2	B_NAIVE	B	11:117039797	147	8.951e-11	2.02812e-12	0.339757	0.007045	0.653198	B
chr1_248020681-248021181	TRIM58	B_NAIVE	B	1:248020556	406	0.157818	0.0511724	0.10526	0.0334783	0.652271	B
chr12_104226104-104226604	RP11-341G23.4	B_NAIVE	B	12:104228476	548	0.171876	0.0370163	0.115138	0.0241451	0.651825	B
chr3_129830692-129831192	RP11-77P16.4	B_NAIVE	B	3:129844461	102	0.00861409	0.000864702	0.308786	0.0303452	0.65139	B
chr5_156698717-156699217	CYFIP2	B_NAIVE	B	5:156699129	308	0.000452887	0.000216762	0.237314	0.112934	0.649082	B
chr9_139660899-139661399	FAM69B	B_NAIVE	B	9:139620311	206	3.48474e-06	1.49043e-07	0.338422	0.0138266	0.647748	B
chr1_22088469-22088969	USP48	B_NAIVE	B	1:22054427	183	0.0906781	0.0300183	0.175607	0.0574873	0.646209	B
chr1_38285400-38285900	INPP5B	B_NAIVE	B	1:38344602	367	2.56114e-07	9.74831e-08	0.256936	0.0971499	0.645914	B
chr7_24759918-24760418	DFNA5	B_NAIVE	B	7:24758852	136	0.0100369	0.000438977	0.329859	0.013781	0.645884	B
chr12_96430997-96431497	HAL	B_NAIVE	B	12:96412338	222	0.134323	0.0385052	0.141834	0.0400131	0.645325	B
chr2_160057758-160058258	WDSUB1	B_NAIVE	B	2:160098584	210	0.000446397	3.45534e-05	0.334254	0.0252329	0.640032	B
chr14_107094712-107095212	IGHV4-59	B_NAIVE	B	14:107166021	475	1.44514e-05	0.00209325	0.00248037	0.35864	0.636772	B
chr21_45573190-45573690	PWP2	B_NAIVE	B	21:45476261	280	0.0016043	0.000313689	0.303321	0.0586723	0.636089	B
chr19_55517232-55517732	RDH13	B_NAIVE	B	19:55554399	404	0.00782947	0.00151221	0.297725	0.0568675	0.636065	B
chr4_187122935-187123435	CYP4V2	B_NAIVE	B	4:187120753	249	0.088361	0.0233352	0.201197	0.0524994	0.634607	B
chr6_3027198-3027698	NQO2	B_NAIVE	B	6:3027226	273	0.000593288	6.59021e-05	0.329983	0.036021	0.633337	B
chr14_107117467-107117967	IGHV4-59	B_NAIVE	B	14:107184997	487	5.76763e-06	0.00212609	0.000989944	0.364285	0.632593	B
chr2_242909826-242910326	AC093642.3	B_NAIVE	B	2:242918203	270	0.129707	0.0686301	0.11151	0.05837	0.631782	B
chr7_38398486-38398986	TRGV4	B_NAIVE	B	7:38406877	445	0.00544305	0.000580517	0.327933	0.0343433	0.6317	B
chr19_49866714-49867214	TEAD2	B_NAIVE	B	19:49891684	132	0.000395165	6.31072e-05	0.318126	0.0501729	0.631243	B
chr2_128399674-128400174	RP11-286H15.1	B_NAIVE	B	2:128375171	260	0.100341	0.0218372	0.203518	0.0436611	0.630643	B
chr10_104572171-104572671	AS3MT	B_NAIVE	B	10:104612335	212	0.163988	0.0827218	0.0831107	0.0412954	0.628884	B
chr1_63981868-63982368	ITGB3BP	B_NAIVE	B	1:63868348	405	2.80976e-11	9.17255e-12	0.280533	0.0909523	0.628515	B
chr7_76129092-76129592	AC004980.7	B_NAIVE	B	7:76198932	213	0.0178622	0.00242172	0.310707	0.0414975	0.627512	B
chr6_7439415-7439915	DSP	B_NAIVE	B	6:7442037	356	5.08407e-25	8.09652e-12	2.35853e-14	0.374978	0.625022	B
chr12_68845170-68845670	RP11-81H14.2	B_NAIVE	B	12:68847556	167	0.100652	0.00926751	0.245582	0.0219894	0.622509	B
chr16_1583384-1583884	LA16c-380A1.1	B_NAIVE	B	16:1581770	251	0.0142839	0.331721	0.0013871	0.0315923	0.621015	B
chr1_45965572-45966072	CCDC163P	B_NAIVE	B	1:45981258	197	4.20943e-05	4.63403e-06	0.342475	0.0370815	0.620397	B
chr6_135818586-135819086	AHI1	B_NAIVE	B	6:135873721	110	5.12203e-07	1.65943e-08	0.369007	0.0113354	0.619657	B
chr16_50372201-50372701	PAPD5	B_NAIVE	B	16:50378582	233	0.205869	0.0733961	0.0761841	0.026543	0.618008	B
chr15_50776922-50777422	SPPL2A	B_NAIVE	B	15:50821258	200	0.00288798	0.0394141	0.0232458	0.316632	0.61782	B
chr1_157670453-157670953	FCRL3	B_NAIVE	B	1:157674997	284	8.63696e-10	1.04485e-07	0.00313988	0.379226	0.617634	B
chr4_176934550-176935050	GPM6A	B_NAIVE	B	4:176957528	377	0.0957695	0.0814885	0.111211	0.0940099	0.617521	B
chr1_26586052-26586552	UBXN11	B_NAIVE	B	1:26563105	267	0.00576879	0.000584	0.34285	0.0340916	0.616705	B
chr9_33143177-33143677	B4GALT1	B_NAIVE	B	9:33131651	252	1.8402e-06	1.19852e-07	0.36075	0.0228792	0.616368	B
chr3_58192292-58192792	FLNB	B_NAIVE	B	3:58076491	148	0.0047895	0.000339877	0.354223	0.0245206	0.616127	B
chr14_73393585-73394085	DCAF4	B_NAIVE	B	14:73393878	239	0.254153	0.0925127	0.0292936	0.010049	0.613992	B
chr2_109950226-109950726	SH3RF3	B_NAIVE	B	2:109836825	315	0.000242383	1.59685e-05	0.363536	0.0233373	0.612869	B
chr22_24129317-24129817	ZNF70	B_NAIVE	B	22:24090369	245	0.00399116	0.148877	0.00616795	0.229463	0.611502	B
chr7_76256268-76256768	ZP3	B_NAIVE	B	7:76198932	158	0.0226123	0.000993733	0.350193	0.0147784	0.611422	B
chr11_117056990-117057490	TAGLN	B_NAIVE	B	11:117039797	147	6.18214e-11	1.40075e-12	0.380856	0.0080183	0.611126	B
chr8_144627893-144628393	ZC3H3	B_NAIVE	B	8:144617691	284	0.0288504	0.141654	0.0371987	0.182033	0.610264	B
chr8_41481023-41481523	NKX6-3	B_NAIVE	B	8:41437317	225	1.50069e-10	1.26448e-11	0.362032	0.0298967	0.608071	B
chr16_68285624-68286124	DUS2	B_NAIVE	B	16:68185160	119	0.00302709	0.200988	0.00279755	0.185139	0.608049	B
chr2_42316404-42316904	EML4	B_NAIVE	B	2:42329711	339	0.0707102	0.00825458	0.281414	0.0322444	0.607377	B
chr11_18433548-18434048	RP11-613F22.7	B_NAIVE	B	11:18438770	125	2.5591e-13	0.374691	1.31828e-14	0.018695	0.606614	B
chr2_219151791-219152291	RP11-378A13.1	B_NAIVE	B	2:219083318	148	0.165126	0.0519035	0.135251	0.0419071	0.605812	B
chr1_63981868-63982368	DLEU2L	B_NAIVE	B	1:64026219	405	0.00798363	0.00260628	0.289926	0.0940418	0.605443	B
chr10_47637829-47638329	ANTXRLP1	B_NAIVE	B	10:47650490	251	9.91974e-10	1.20513e-10	0.354504	0.042465	0.603031	B
chr6_667183-667683	RP11-532F6.3	B_NAIVE	B	6:684476	216	0.10384	0.252941	0.0121223	0.0289264	0.60217	B
chr14_100839981-100840481	WARS	B_NAIVE	B	14:100808845	142	5.34157e-16	4.83427e-16	0.209372	0.188886	0.601742	B
chr22_38572115-38572615	PLA2G6	B_NAIVE	B	22:38551166	187	0.0453528	0.0197668	0.234643	0.10167	0.598567	B
chr18_12315428-12315928	TUBB6	B_NAIVE	B	18:12286113	212	0.0426676	0.0663346	0.114907	0.178046	0.598045	B
chr12_11237964-11238464	TAS2R43	B_NAIVE	B	12:11294026	609	0.00288908	0.00205723	0.234735	0.166554	0.593765	B
chr12_7013719-7014219	SPSB2	B_NAIVE	B	12:6965805	109	0.197606	0.0502101	0.127132	0.0317101	0.593342	B
chr11_61601986-61602486	FADS1	B_NAIVE	B	11:61543499	187	0.00521834	0.000456921	0.369488	0.0317595	0.593078	B
chr19_2325185-2325685	LSM7	B_NAIVE	B	19:2346440	305	0.0208358	0.00217548	0.3487	0.0358155	0.592473	B
chr7_128170992-128171492	RP11-212P7.3	B_NAIVE	B	7:128238015	529	0.0445127	0.213236	0.0262867	0.125335	0.59063	B
chr11_61601986-61602486	TMEM258	B_NAIVE	B	11:61609750	187	0.100923	0.00883684	0.276757	0.0236432	0.58984	B
chr10_60042286-60042786	IPMK	B_NAIVE	B	10:59926336	404	0.0272304	0.0273549	0.177783	0.178006	0.589626	B
chr19_7755420-7755920	FCER2	B_NAIVE	B	19:7754766	393	0.0750183	0.0540858	0.163817	0.117517	0.589562	B
chr7_76243061-76243561	AC004980.7	B_NAIVE	B	7:76198932	142	0.0237986	0.00123986	0.367081	0.0185349	0.589345	B
chr6_18327798-18328298	RNF144B	B_NAIVE	B	6:18330781	218	0.000423342	1.99988e-05	0.393669	0.0180092	0.587879	B
chr9_77643207-77643707	C9orf40	B_NAIVE	B	9:77563087	285	0.28818	0.0611453	0.0522924	0.0105074	0.587875	B
chr17_260613-261113	C17orf97	B_NAIVE	B	17:259648	156	6.03735e-07	1.47756e-08	0.40299	0.0092749	0.587734	B
chr15_59698617-59699117	LDHAL6B	B_NAIVE	B	15:59697016	235	0.262212	0.0238586	0.119012	0.0102442	0.584673	B
chr7_50418281-50418781	FIGNL1	B_NAIVE	B	7:50485073	152	6.66118e-10	1.52912e-11	0.408012	0.00878298	0.583205	B
chr14_106467319-106467819	IGHV4-28	B_NAIVE	B	14:106485783	102	0.000135012	1.66617e-05	0.371464	0.0452589	0.583126	B
chr1_153589988-153590488	CHTOP	B_NAIVE	B	1:153623136	149	5.80424e-06	0.057899	3.61496e-05	0.360021	0.582038	B
chr5_180480057-180480557	BTNL9	B_NAIVE	B	5:180491351	200	0.0659613	0.00401256	0.329308	0.0194512	0.581267	B
chr6_37672907-37673407	MDGA1	B_NAIVE	B	6:37675333	362	5.97906e-08	4.389e-09	0.391972	0.0281934	0.579834	B
chr17_77705981-77706481	CTD-2116F7.1	B_NAIVE	B	17:77704220	111	0.0264434	0.00167615	0.369824	0.0228626	0.579194	B
chr8_145086147-145086647	SPATC1	B_NAIVE	B	8:145070151	129	0.0644658	0.00753887	0.314524	0.0362044	0.577267	B
chr2_180124933-180125433	SESTD1	B_NAIVE	B	2:180115065	233	0.111208	0.125585	0.0876433	0.0983963	0.577168	B
chr8_11338379-11338879	FAM167A	B_NAIVE	B	8:11339965	479	0.000713645	6.05474e-05	0.39024	0.0325324	0.576454	B
chr17_17082563-17083063	PLD6	B_NAIVE	B	17:17002380	301	0.00248159	0.000283971	0.378274	0.0427101	0.57625	B
chr12_125280766-125281266	SCARB1	B_NAIVE	B	12:125281102	339	0.233213	0.142696	0.0313212	0.0185903	0.57418	B
chr12_66584838-66585338	IRAK3	B_NAIVE	B	12:66568725	328	4.28031e-06	3.07961e-07	0.398186	0.0280751	0.573734	B
chr2_128395223-128395723	RP11-286H15.1	B_NAIVE	B	2:128357647	266	0.114049	0.0270433	0.231418	0.0543005	0.573189	B
chr21_46897937-46898437	COL18A1	B_NAIVE	B	21:46906627	281	0.0320388	0.00345114	0.354034	0.0375628	0.572914	B
chr19_49894188-49894688	TEAD2	B_NAIVE	B	19:49891684	132	1.06223e-05	0.000520297	0.00855141	0.41829	0.572628	B
chr17_261171-261671	C17orf97	B_NAIVE	B	17:259648	154	6.26508e-07	1.51031e-08	0.418191	0.00950892	0.572299	B
chr7_2763968-2764468	GNA12	B_NAIVE	B	7:2869522	242	8.94938e-06	5.49549e-06	0.265495	0.162459	0.572032	B
chr8_41508896-41509396	ANK1	B_NAIVE	B	8:41446426	238	2.57293e-13	1.86272e-14	0.400061	0.0283916	0.571548	B
chr11_93861752-93862252	HEPHL1	B_NAIVE	B	11:93864739	354	0.0110489	0.0073842	0.246281	0.164023	0.571263	B
chr13_50107673-50108173	RCBTB1	B_NAIVE	B	13:50106955	353	7.92137e-05	0.247151	5.86135e-05	0.182307	0.570404	B
chr2_128373353-128373853	MYO7B	B_NAIVE	B	2:128386644	280	3.29454e-07	6.43428e-08	0.359954	0.0697294	0.570316	B
chr7_76243061-76243561	ZP3	B_NAIVE	B	7:76198932	142	0.0248228	0.00129322	0.384382	0.0194555	0.570047	B
chr7_64146914-64147414	RP11-561N12.7	B_NAIVE	B	7:64150849	155	1.49721e-13	6.0599e-11	0.00106179	0.429184	0.569754	B
chr6_7438532-7439032	DSP	B_NAIVE	B	6:7442781	357	7.14869e-12	2.17947e-12	0.331632	0.100539	0.567828	B
chr2_128373353-128373853	LIMS2	B_NAIVE	B	2:128386644	280	0.00540779	0.00105615	0.356769	0.0691099	0.567657	B
chr8_41561184-41561684	RP11-930P14.1	B_NAIVE	B	8:41444887	231	1.08153e-07	7.05499e-07	0.057818	0.376591	0.56559	B
chr1_231093391-231093891	ARV1	B_NAIVE	B	1:231115887	235	0.00307942	0.000467794	0.376412	0.0566172	0.563424	B
chr7_76243061-76243561	DTX2P1	B_NAIVE	B	7:76135948	142	9.05855e-05	4.71934e-06	0.415934	0.0211065	0.562864	B
chr5_150233073-150233573	IRGM	B_NAIVE	B	5:150245710	382	0.0151529	0.287344	0.0067727	0.127867	0.562863	B
chr8_41508896-41509396	RP11-930P14.1	B_NAIVE	B	8:41446426	238	7.30532e-07	5.28882e-08	0.40905	0.029052	0.561898	B
chr5_1153524-1154024	SLC12A7	B_NAIVE	B	5:1100831	230	0.0228564	0.00104347	0.399776	0.0176924	0.558631	B
chr1_64059174-64059674	DLEU2L	B_NAIVE	B	1:63968916	400	0.0087669	0.00919342	0.207681	0.217227	0.557132	B
chr8_41561184-41561684	ANK1	B_NAIVE	B	8:41444887	231	3.88659e-14	2.53529e-13	0.0589818	0.384192	0.556827	B
chr12_131363668-131364168	STX2	B_NAIVE	B	12:131296631	424	2.1246e-05	3.63029e-06	0.382424	0.0647918	0.55276	B
chr6_135818586-135819086	RP3-388E23.2	B_NAIVE	B	6:135873721	110	0.0733337	0.00237586	0.360439	0.0111248	0.552727	B
chr13_21120612-21121112	GJB6	B_NAIVE	B	13:21067163	241	0.000516776	3.60343e-05	0.419219	0.0286802	0.551548	B
chr2_143625790-143626290	KYNU	B_NAIVE	B	2:143559241	181	0.11474	0.199292	0.0499566	0.0862198	0.549792	B
chr8_11273976-11274476	BLK	B_NAIVE	B	8:11343973	453	9.99258e-05	0.000126977	0.199787	0.253326	0.54666	B
chr7_75246950-75247450	HIP1	B_NAIVE	B	7:75320177	323	0.191702	0.106743	0.102049	0.0562789	0.543227	B
chr22_39784621-39785121	RP5-1104E15.6	B_NAIVE	B	22:39785242	190	0.0648954	0.205213	0.0450555	0.141932	0.542904	B
chr22_23060077-23060577	IGLV3-16	B_NAIVE	B	22:23101248	349	0.000162257	1.31895e-05	0.423864	0.0339131	0.542047	B
chr13_50203831-50204331	ARL11	B_NAIVE	B	13:50195096	371	4.24071e-17	2.51181e-18	0.434906	0.02522	0.539874	B
chr22_22400236-22400736	IGLV4-60	B_NAIVE	B	22:22514424	424	0.000136439	1.55431e-05	0.413567	0.0465735	0.539708	B
chr15_90674470-90674970	CIB1	B_NAIVE	B	15:90776375	302	5.99016e-07	6.38858e-08	0.418762	0.0441244	0.537113	B
chr2_242244785-242245285	HDLBP	B_NAIVE	B	2:242244342	105	0.29995	0.0158362	0.140752	0.00689459	0.536568	B
chr14_100841694-100842194	WARS	B_NAIVE	B	14:100808845	143	6.3815e-18	1.18291e-15	0.00250134	0.463128	0.534371	B
chr16_2141015-2141515	AC005363.9	B_NAIVE	B	16:2021105	111	0.00033053	0.374327	8.43381e-05	0.0949833	0.530274	B
chr8_11338379-11338879	BLK	B_NAIVE	B	8:11352541	479	0.00021617	1.83404e-05	0.433354	0.0362367	0.530174	B
chr11_78140624-78141124	GAB2	B_NAIVE	B	11:78190808	276	1.64296e-05	2.69779e-06	0.405748	0.0660967	0.528137	B
chr4_124577-125077	ZNF718	B_NAIVE	B	4:122874	104	4.55941e-07	3.12431e-08	0.444564	0.029938	0.525497	B
chr19_21787123-21787623	ZNF429	B_NAIVE	B	19:21753089	488	0.13668	0.103945	0.13315	0.100735	0.52549	B
chr10_45875556-45876056	OR13A1	B_NAIVE	B	10:45874817	234	0.00444867	0.000568854	0.417094	0.052809	0.525079	B
chr8_1771794-1772294	CTD-2336O2.1	B_NAIVE	B	8:1715122	369	2.54196e-06	2.17434e-06	0.257056	0.219357	0.523582	B
chr1_245133197-245133697	RP11-156E8.1	B_NAIVE	B	1:245133489	193	0.198733	0.0824346	0.138494	0.0569241	0.523414	B
chr21_45573190-45573690	C21orf33	B_NAIVE	B	21:45492378	280	0.0173416	0.00339081	0.382409	0.07425	0.522608	B
chr6_37673409-37673909	MDGA1	B_NAIVE	B	6:37674339	361	6.32376e-08	9.78253e-09	0.41457	0.06361	0.52182	B
chr12_31988212-31988712	RP11-428G5.5	B_NAIVE	B	12:32063507	373	0.00297973	0.000237223	0.440543	0.0345508	0.521689	B
chr20_50278060-50278560	ATP9A	B_NAIVE	B	20:50270145	360	5.55271e-05	6.00748e-06	0.43306	0.0463323	0.520546	B
chr8_144635528-144636028	RP11-661A12.5	B_NAIVE	B	8:144629889	280	5.76427e-12	0.153306	1.23622e-11	0.328266	0.518428	B
chr17_39917088-39917588	JUP	B_NAIVE	B	17:39917919	156	0.0395352	0.336338	0.0111756	0.0945558	0.518395	B
chr7_76256268-76256768	DTX2P1	B_NAIVE	B	7:76135134	158	0.000100713	4.426e-06	0.462436	0.0198049	0.517654	B
chr9_107686003-107686503	ABCA1	B_NAIVE	B	9:107687425	427	3.48084e-06	6.56863e-07	0.40645	0.076183	0.517363	B
chr18_47721335-47721835	MYO5B	B_NAIVE	B	18:47717242	272	0.00479789	0.00122947	0.380757	0.0970541	0.516161	B
chr19_49338941-49339441	NUCB1	B_NAIVE	B	19:49400634	202	0.248741	0.0167832	0.205199	0.0133293	0.515947	B
chr8_146104090-146104590	RPL8	B_NAIVE	B	8:146035358	241	1.41019e-09	5.70723e-10	0.345642	0.139371	0.514988	B
chr6_116690582-116691082	DSE	B_NAIVE	B	6:116690849	204	7.95892e-12	2.69115e-13	0.470755	0.0154038	0.513841	B
chr3_193411577-193412077	ATP13A4	B_NAIVE	B	3:193387831	276	0.00420273	0.00110722	0.381325	0.0999476	0.513417	B
chr17_1666081-1666581	SERPINF1	B_NAIVE	B	17:1673276	330	0.142095	0.0135935	0.302528	0.0284278	0.513356	B
chr18_71931513-71932013	CYB5A	B_NAIVE	B	18:71916055	341	1.79382e-08	6.10232e-07	0.0139182	0.472965	0.513116	B
chr1_97188773-97189273	PTBP2	B_NAIVE	B	1:97115768	378	0.0752632	0.0123961	0.345503	0.0563953	0.510442	B
chr11_14371723-14372223	SPON1	B_NAIVE	B	11:14274550	229	2.04263e-07	4.97009e-08	0.396904	0.096067	0.507029	B
chr12_10549839-10550339	KLRC4-KLRK1	B_NAIVE	B	12:10598538	219	1.68782e-06	1.21385e-07	0.461717	0.0327002	0.505581	B
chr10_47655620-47656120	ANTXRLP1	B_NAIVE	B	10:47646751	251	1.19836e-09	1.93707e-10	0.42826	0.0687226	0.503017	B
chr5_150226567-150227067	IRGM	B_NAIVE	B	5:150229066	381	0.107649	0.236697	0.0481017	0.105262	0.50229	B
chr7_75370902-75371402	HIP1	B_NAIVE	B	7:75372979	454	0.0182662	0.304184	0.0100363	0.166631	0.500882	B
chr21_19154287-19154787	C21orf91	CD4_N_STIM	CD4.T	21:19161689	186	1.27263e-08	3.36245e-06	3.78606e-06	3.28775e-07	0.999993	CD4.T
chr5_167654923-167655423	WWC1	CD4_N_STIM	CD4.T	5:167657421	247	8.35664e-10	2.27029e-06	3.70318e-07	6.07071e-06	0.999991	CD4.T
chr21_19155747-19156247	C21orf91	CD4_N_STIM	CD4.T	21:19161689	186	1.05482e-07	3.36621e-06	3.13808e-05	1.477e-06	0.999964	CD4.T
chr10_86089893-86090393	CCSER2	CD4_N_STIM	CD4.T	10:86072296	185	1.19329e-09	2.63558e-05	4.86794e-08	7.52635e-05	0.999898	CD4.T
chr5_167654923-167655423	TENM2	CD4_N_STIM	CD4.T	5:167657421	208	5.49276e-09	1.49225e-05	4.01438e-07	9.07112e-05	0.999894	CD4.T
chr15_40397327-40397827	BMF	CD4_N_STIM	CD4.T	15:40397936	101	8.23553e-08	4.93762e-05	2.33392e-06	0.000399758	0.999548	CD4.T
chr11_7548179-7548679	PPFIBP2	CD4_N_STIM	CD4.T	11:7548423	299	5.47705e-24	0.000160738	4.63583e-23	0.000361023	0.999478	CD4.T
chr6_134610007-134610507	SGK1	CD4_N_STIM	CD4.T	6:134609981	170	3.49888e-05	0.000107239	0.000358491	9.93561e-05	0.9994	CD4.T
chr10_15239258-15239758	NMT2	CD4_N_STIM	CD4.T	10:15239498	208	1.84478e-11	9.53519e-06	3.46064e-09	0.000789511	0.999201	CD4.T
chr11_7559170-7559670	PPFIBP2	CD4_N_STIM	CD4.T	11:7548423	294	7.9098e-06	0.000191773	6.69447e-05	0.00062396	0.999109	CD4.T
chr11_7542125-7542625	PPFIBP2	CD4_N_STIM	CD4.T	11:7548423	304	2.47785e-05	0.000224499	0.000209736	0.000901613	0.998639	CD4.T
chr1_110282724-110283224	GSTM3	CD4_N_STIM	CD4.T	1:110282972	156	1.3195e-16	3.69132e-14	8.90433e-06	0.00149249	0.998499	CD4.T
chr1_110230112-110230612	GSTM1	CD4_N_STIM	CD4.T	1:110229787	153	4.3218e-05	2.63576e-05	0.00168844	3.15316e-05	0.99821	CD4.T
chr19_47120871-47121371	CALM3	CD4_N_STIM	CD4.T	19:47123783	198	3.96698e-08	5.79758e-07	0.000207002	0.00202749	0.997765	CD4.T
chr5_167655430-167655930	WWC1	CD4_N_STIM	CD4.T	5:167657421	247	4.82126e-06	2.51291e-06	0.0021365	0.000115835	0.99774	CD4.T
chr14_106479893-106480393	IGHV4-59	CD4_N_STIM	CD4.T	14:106485385	100	7.39081e-14	5.82756e-06	4.38426e-11	0.0024594	0.997535	CD4.T
chr19_47120871-47121371	PTGIR	CD4_N_STIM	CD4.T	19:47122671	198	3.37706e-07	4.93542e-06	0.000223594	0.00227023	0.997501	CD4.T
chr5_167655430-167655930	TENM2	CD4_N_STIM	CD4.T	5:167657421	208	3.1674e-05	1.6297e-05	0.00231489	0.00019362	0.997444	CD4.T
chr14_106479893-106480393	IGHV1-46	CD4_N_STIM	CD4.T	14:106485385	100	1.95749e-15	1.54346e-07	5.00941e-11	0.00295281	0.997047	CD4.T
chr11_65647013-65647513	CTSW	CD4_N_STIM	CD4.T	11:65663547	181	0.000367484	0.00222291	0.000194536	0.000179717	0.997035	CD4.T
chr15_33418091-33418591	FMN1	CD4_N_STIM	CD4.T	15:33395779	400	2.03247e-15	3.95494e-06	2.07257e-12	0.00303601	0.99696	CD4.T
chr15_33314756-33315256	FMN1	CD4_N_STIM	CD4.T	15:33396660	299	3.00462e-08	3.9367e-06	3.06386e-05	0.00301738	0.996948	CD4.T
chr7_76828876-76829376	FGL2	CD4_N_STIM	CD4.T	7:76829275	278	5.00566e-17	3.89258e-16	0.000473895	0.00268834	0.996838	CD4.T
chr15_33424871-33425371	FMN1	CD4_N_STIM	CD4.T	15:33395779	409	1.65076e-10	4.1246e-06	1.68333e-07	0.00320919	0.996787	CD4.T
chr15_33360852-33361352	FMN1	CD4_N_STIM	CD4.T	15:33395779	363	2.21107e-10	4.14259e-06	2.25468e-07	0.00322753	0.996768	CD4.T
chr15_33339228-33339728	FMN1	CD4_N_STIM	CD4.T	15:33395779	337	5.07965e-12	4.15136e-06	5.17983e-09	0.00323647	0.996759	CD4.T
chr15_33382186-33382686	FMN1	CD4_N_STIM	CD4.T	15:33395779	377	7.35799e-11	4.16042e-06	7.50314e-08	0.00324574	0.99675	CD4.T
chr16_430027-430527	MRPL28	CD4_N_STIM	CD4.T	16:432751	361	8.67882e-09	0.000870252	3.61798e-08	0.00263136	0.996498	CD4.T
chr6_37666067-37666567	MDGA1	CD4_N_STIM	CD4.T	6:37669641	373	3.44175e-21	7.40836e-09	2.09837e-15	0.00352026	0.99648	CD4.T
chr1_38462181-38462681	FHL3	CD4_N_STIM	CD4.T	1:38455891	116	8.79906e-07	0.00112195	2.75413e-06	0.00251536	0.996359	CD4.T
chr6_37665550-37666050	MDGA1	CD4_N_STIM	CD4.T	6:37669641	372	8.3524e-54	7.65023e-09	5.09231e-48	0.00366788	0.996332	CD4.T
chr6_37666682-37667182	MDGA1	CD4_N_STIM	CD4.T	6:37671922	373	8.85499e-24	7.78085e-09	5.39873e-18	0.00374759	0.996252	CD4.T
chr18_5456634-5457134	EPB41L3	CD4_N_STIM	CD4.T	18:5450927	272	1.84849e-07	4.15267e-05	2.23777e-05	0.0040313	0.995905	CD4.T
chr14_100771606-100772106	SLC25A29	CD4_N_STIM	CD4.T	14:100769163	159	1.77078e-06	0.00302917	1.21605e-06	0.00108434	0.995883	CD4.T
chr1_38461499-38461999	FHL3	CD4_N_STIM	CD4.T	1:38456106	118	7.8374e-10	0.00123976	2.45444e-09	0.00288669	0.995874	CD4.T
chr1_229461608-229462108	CCSAP	CD4_N_STIM	CD4.T	1:229461801	122	0.00136767	0.000665926	0.00227334	0.000111318	0.995582	CD4.T
chr12_31226866-31227366	DDX11	CD4_N_STIM	CD4.T	12:31238946	150	1.43639e-07	2.703e-07	0.00188581	0.00255316	0.995561	CD4.T
chr1_110198418-110198918	GSTM4	CD4_N_STIM	CD4.T	1:110186563	142	3.40663e-09	0.000799806	2.3812e-08	0.00459595	0.994604	CD4.T
chr7_142510886-142511386	TRBC2	CD4_N_STIM	CD4.T	7:142492887	296	6.32094e-05	0.000779287	0.000431484	0.00432521	0.994401	CD4.T
chr15_33313953-33314453	FMN1	CD4_N_STIM	CD4.T	15:33395779	304	1.27004e-06	5.22294e-06	0.00129509	0.00433157	0.994367	CD4.T
chr6_39111245-39111745	GLP1R	CD4_N_STIM	CD4.T	6:39108973	296	5.28759e-20	9.55168e-05	3.72064e-18	0.0057269	0.994178	CD4.T
chr17_74748041-74748541	MXRA7	CD4_N_STIM	CD4.T	17:74706346	296	1.13572e-13	1.48961e-08	5.39238e-08	0.00607876	0.993921	CD4.T
chr6_37664569-37665069	MDGA1	CD4_N_STIM	CD4.T	6:37671922	371	5.40801e-10	1.11056e-08	0.000329717	0.00577698	0.993893	CD4.T
chr11_67383308-67383808	DOC2GP	CD4_N_STIM	CD4.T	11:67381657	182	5.50657e-10	5.59208e-06	7.40049e-07	0.00652194	0.993472	CD4.T
chr6_2937084-2937584	SERPINB6	CD4_N_STIM	CD4.T	6:2937295	374	1.07147e-06	0.00307188	1.61313e-06	0.00363151	0.993294	CD4.T
chr12_9436369-9436869	RP11-22B23.1	CD4_N_STIM	CD4.T	12:9433483	288	7.64211e-16	1.48311e-08	4.01378e-10	0.00679637	0.993204	CD4.T
chr9_38392409-38392909	ALDH1B1	CD4_N_STIM	CD4.T	9:38392494	245	1.0586e-05	2.21102e-05	0.00279728	0.00485012	0.99232	CD4.T
chr2_86422493-86422993	IMMT	CD4_N_STIM	CD4.T	2:86422416	344	4.18467e-21	1.73994e-09	2.0948e-14	0.00771768	0.992282	CD4.T
chr6_37672907-37673407	MDGA1	CD4_N_STIM	CD4.T	6:37671922	362	2.55036e-09	1.19295e-08	0.00155491	0.00628105	0.992164	CD4.T
chr1_21766347-21766847	NBPF3	CD4_N_STIM	CD4.T	1:21796770	220	1.21684e-18	4.50575e-05	2.5726e-16	0.00853448	0.99142	CD4.T
chr19_42069680-42070180	CEACAMP3	CD4_N_STIM	CD4.T	19:42084795	109	6.91156e-29	1.50216e-06	4.50199e-25	0.00879344	0.991205	CD4.T
chr15_31115517-31116017	RP11-540B6.2	CD4_N_STIM	CD4.T	15:31142571	210	5.66787e-07	0.00084626	6.00809e-06	0.00797941	0.991168	CD4.T
chr1_89551408-89551908	GBP7	CD4_N_STIM	CD4.T	1:89652078	102	4.06998e-12	4.05456e-09	9.91906e-06	0.00889037	0.9911	CD4.T
chr9_139427393-139427893	NOTCH1	CD4_N_STIM	CD4.T	9:139428810	129	3.51417e-07	0.00779776	9.60354e-08	0.00113991	0.991062	CD4.T
chr6_37663831-37664331	MDGA1	CD4_N_STIM	CD4.T	6:37671922	371	7.60231e-09	8.93286e-09	0.00463499	0.00445529	0.99091	CD4.T
chr6_39111245-39111745	KCNK5	CD4_N_STIM	CD4.T	6:39108973	296	1.1972e-18	0.00216267	4.38366e-18	0.00692788	0.990909	CD4.T
chr17_62144056-62144556	ERN1	CD4_N_STIM	CD4.T	17:62144344	119	1.21618e-08	0.0050392	1.25542e-08	0.00421101	0.99075	CD4.T
chr1_110231037-110231537	GSTM1	CD4_N_STIM	CD4.T	1:110229787	153	0.000248754	2.99486e-05	0.00971837	0.000180215	0.989823	CD4.T
chr17_49516693-49517193	RP11-1018N14.5	CD4_N_STIM	CD4.T	17:49516681	321	1.79833e-06	0.00866687	5.33014e-07	0.00157906	0.989752	CD4.T
chr11_6947861-6948361	ZNF215	CD4_N_STIM	CD4.T	11:6948139	504	1.32342e-07	0.000877581	1.67556e-06	0.0101219	0.988999	CD4.T
chr2_242051327-242051827	PASK	CD4_N_STIM	CD4.T	2:242047750	278	2.06577e-05	0.000513135	0.000455363	0.0103225	0.988688	CD4.T
chr7_150435160-150435660	RP5-1051J4.4	CD4_N_STIM	CD4.T	7:150437927	449	3.12779e-11	4.12738e-09	9.26253e-05	0.011234	0.988673	CD4.T
chr2_113956638-113957138	PAX8	CD4_N_STIM	CD4.T	2:113993385	418	5.19559e-05	0.000185214	0.00272642	0.00873091	0.988306	CD4.T
chr10_3138398-3138898	PFKP	CD4_N_STIM	CD4.T	10:3138009	450	2.98602e-05	0.000983378	0.000345262	0.0103822	0.988259	CD4.T
chr6_37673409-37673909	MDGA1	CD4_N_STIM	CD4.T	6:37671922	361	3.60984e-09	1.73659e-08	0.00220085	0.00959946	0.9882	CD4.T
chr11_2323057-2323557	C11orf21	CD4_N_STIM	CD4.T	11:2321095	360	0.000385422	0.0019741	0.00179194	0.0081905	0.987658	CD4.T
chr1_28213626-28214126	THEMIS2	CD4_N_STIM	CD4.T	1:28216191	143	4.8302e-14	9.1378e-06	7.13563e-11	0.0125118	0.987479	CD4.T
chr1_28217920-28218420	THEMIS2	CD4_N_STIM	CD4.T	1:28216191	149	2.76553e-13	9.16062e-06	4.08551e-10	0.0125455	0.987445	CD4.T
chr1_28214596-28215096	THEMIS2	CD4_N_STIM	CD4.T	1:28216191	144	5.66921e-13	9.17501e-06	8.3751e-10	0.0125668	0.987424	CD4.T
chr14_74962007-74962507	NPC2	CD4_N_STIM	CD4.T	14:74998875	168	2.16021e-06	0.00319554	7.49479e-06	0.0101001	0.986695	CD4.T
chr7_76243061-76243561	ZP3	CD4_N_STIM	CD4.T	7:76215602	142	0.000227342	0.00191242	0.00130653	0.0100041	0.98655	CD4.T
chr1_28201658-28202158	THEMIS2	CD4_N_STIM	CD4.T	1:28216191	136	2.52609e-07	9.52239e-06	0.000373178	0.0130809	0.986536	CD4.T
chr5_167654923-167655423	CTB-178M22.2	CD4_N_STIM	CD4.T	5:167657421	247	4.84353e-06	0.0131587	5.3214e-07	0.000459315	0.986377	CD4.T
chr19_48758690-48759190	CTC-241F20.3	CD4_N_STIM	CD4.T	19:48755267	500	2.82558e-10	1.10854e-09	0.00299188	0.0107516	0.986257	CD4.T
chr16_50371515-50372015	BRD7	CD4_N_STIM	CD4.T	16:50370703	232	7.95269e-31	1.67946e-05	7.22376e-28	0.0142695	0.985714	CD4.T
chr7_28159811-28160311	JAZF1	CD4_N_STIM	CD4.T	7:28156887	141	7.66837e-10	2.48744e-07	4.71758e-05	0.0143171	0.985636	CD4.T
chr17_62144940-62145440	ERN1	CD4_N_STIM	CD4.T	17:62144344	119	0.00103534	0.00674745	0.00106874	0.00597995	0.985169	CD4.T
chr19_42069680-42070180	CEACAM21	CD4_N_STIM	CD4.T	19:42084795	109	1.84784e-25	0.00401609	5.47946e-25	0.010924	0.98506	CD4.T
chr16_50369016-50369516	BRD7	CD4_N_STIM	CD4.T	16:50370703	232	2.00224e-15	1.80927e-05	1.81872e-12	0.0154499	0.984532	CD4.T
chr9_15296059-15296559	TTC39B	CD4_N_STIM	CD4.T	9:15295073	247	1.56402e-08	1.88724e-08	0.00756838	0.00814822	0.984283	CD4.T
chr16_50370776-50371276	BRD7	CD4_N_STIM	CD4.T	16:50372678	232	4.1573e-11	1.86947e-05	3.77625e-08	0.0159972	0.983984	CD4.T
chr16_50360953-50361453	BRD7	CD4_N_STIM	CD4.T	16:50373272	230	3.59615e-14	1.87385e-05	3.26653e-11	0.016037	0.983944	CD4.T
chr16_50372799-50373299	BRD7	CD4_N_STIM	CD4.T	16:50370703	233	1.04564e-11	1.87427e-05	9.49795e-09	0.0160408	0.98394	CD4.T
chr22_44851145-44851645	LDOC1L	CD4_N_STIM	CD4.T	22:44846656	444	3.7224e-18	1.01657e-06	6.28238e-14	0.016173	0.983826	CD4.T
chr16_50372201-50372701	BRD7	CD4_N_STIM	CD4.T	16:50373272	233	4.13656e-19	1.90752e-05	3.75742e-16	0.0163431	0.983638	CD4.T
chr2_113992871-113993371	PAX8	CD4_N_STIM	CD4.T	2:113993385	314	1.99057e-07	0.000328743	1.04429e-05	0.0162631	0.983397	CD4.T
chr9_90340743-90341243	CTSL	CD4_N_STIM	CD4.T	9:90319414	207	8.49486e-08	2.24877e-07	0.00483306	0.0118108	0.983356	CD4.T
chr21_45573190-45573690	PWP2	CD4_N_STIM	CD4.T	21:45491915	280	5.36349e-15	8.49608e-09	1.14084e-08	0.0170886	0.982911	CD4.T
chr4_187125112-187125612	KLKB1	CD4_N_STIM	CD4.T	4:187120211	248	0.00439551	0.00585969	0.00354561	0.00374423	0.982455	CD4.T
chr11_71421292-71421792	FAM86C1	CD4_N_STIM	CD4.T	11:71465926	159	6.48047e-09	0.000688783	1.6936e-07	0.0170183	0.982293	CD4.T
chr4_186187079-186187579	LRP2BP	CD4_N_STIM	CD4.T	4:186177083	242	5.60619e-13	6.21268e-07	1.72411e-08	0.0181244	0.981875	CD4.T
chr1_38156046-38156546	C1orf109	CD4_N_STIM	CD4.T	1:38162707	321	1.10332e-11	0.00156966	1.23803e-10	0.0166314	0.981799	CD4.T
chr14_106479893-106480393	IGHV3-64	CD4_N_STIM	CD4.T	14:106485385	100	3.15043e-16	2.48408e-08	2.48308e-10	0.0185974	0.981403	CD4.T
chr6_37486521-37487021	RP1-153P14.8	CD4_N_STIM	CD4.T	6:37487044	322	8.73337e-08	0.000125415	1.36461e-05	0.0186151	0.981246	CD4.T
chr1_19261053-19261553	IFFO2	CD4_N_STIM	CD4.T	1:19261533	339	8.29613e-12	0.00730597	1.46098e-11	0.0118853	0.980809	CD4.T
chr4_186175504-186176004	SNX25	CD4_N_STIM	CD4.T	4:186203264	236	4.05323e-15	1.23824e-10	6.65093e-07	0.0193375	0.980662	CD4.T
chr6_37486521-37487021	RP1-153P14.5	CD4_N_STIM	CD4.T	6:37487044	322	5.98252e-09	8.59118e-06	1.41987e-05	0.0194094	0.980568	CD4.T
chr12_9435798-9436298	RP11-22B23.1	CD4_N_STIM	CD4.T	12:9433483	288	1.0537e-09	3.85011e-08	0.000553425	0.0192413	0.980205	CD4.T
chr4_187125112-187125612	CYP4V2	CD4_N_STIM	CD4.T	4:187120211	248	0.00285429	0.00380507	0.00613488	0.00719846	0.980007	CD4.T
chr1_39492254-39492754	NDUFS5	CD4_N_STIM	CD4.T	1:39480539	289	1.62882e-11	2.72427e-10	0.00121094	0.0192739	0.979515	CD4.T
chr4_186187079-186187579	SNX25	CD4_N_STIM	CD4.T	4:186177083	242	1.18359e-16	1.31164e-10	1.94216e-08	0.0205432	0.979457	CD4.T
chr16_50385814-50386314	BRD7	CD4_N_STIM	CD4.T	16:50372678	237	1.55418e-11	2.37631e-05	1.41172e-08	0.0206056	0.979371	CD4.T
chr10_125823100-125823600	CHST15	CD4_N_STIM	CD4.T	10:125827502	188	0.000151075	0.0041889	0.000612547	0.0160052	0.979042	CD4.T
chr8_79437935-79438435	PKIA	CD4_N_STIM	CD4.T	8:79438103	123	2.08895e-05	0.000779459	0.000558802	0.019872	0.978769	CD4.T
chr4_186175504-186176004	LRP2BP	CD4_N_STIM	CD4.T	4:186175081	236	2.36651e-11	7.22953e-07	7.27789e-07	0.0212547	0.978744	CD4.T
chr6_40356833-40357333	LRFN2	CD4_N_STIM	CD4.T	6:40380712	211	8.66897e-06	0.00132777	0.000136294	0.0198965	0.978631	CD4.T
chr4_186177565-186178065	SNX25	CD4_N_STIM	CD4.T	4:186177300	239	4.83546e-17	1.41522e-10	7.93449e-09	0.0222446	0.977755	CD4.T
chr4_186177565-186178065	LRP2BP	CD4_N_STIM	CD4.T	4:186177300	239	2.60441e-13	7.62247e-07	8.00951e-09	0.0224644	0.977535	CD4.T
chr20_4063358-4063858	RNF24	CD4_N_STIM	CD4.T	20:4063215	497	5.93596e-07	1.76652e-06	0.00601294	0.0169173	0.977067	CD4.T
chr6_40354784-40355284	LRFN2	CD4_N_STIM	CD4.T	6:40380712	211	2.8244e-05	0.00141981	0.000444053	0.0213455	0.976762	CD4.T
chr4_186176966-186177466	LRP2BP	CD4_N_STIM	CD4.T	4:186177083	238	1.72965e-11	8.01662e-07	5.31932e-07	0.0236778	0.976321	CD4.T
chr6_40355946-40356446	LRFN2	CD4_N_STIM	CD4.T	6:40380712	210	1.70993e-07	0.00147434	2.68834e-06	0.0222032	0.97632	CD4.T
chr11_692725-693225	TMEM80	CD4_N_STIM	CD4.T	11:682795	218	9.0467e-10	0.00732577	2.16902e-09	0.016588	0.976086	CD4.T
chr9_123605652-123606152	PSMD5	CD4_N_STIM	CD4.T	9:123583192	171	0.00295654	0.00768743	0.00396365	0.00933002	0.976062	CD4.T
chr6_37486521-37487021	RP1-153P14.3	CD4_N_STIM	CD4.T	6:37487044	322	4.87676e-07	0.000700326	1.72128e-05	0.0237428	0.975539	CD4.T
chr4_186176966-186177466	SNX25	CD4_N_STIM	CD4.T	4:186177083	238	3.38162e-15	1.56732e-10	5.54889e-07	0.0247428	0.975257	CD4.T
chr5_156698717-156699217	CYFIP2	CD4_N_STIM	CD4.T	5:156699129	308	0.00134457	0.0196507	0.000311368	0.00357548	0.975118	CD4.T
chr10_125852037-125852537	CHST15	CD4_N_STIM	CD4.T	10:125827502	144	0.00297156	0.00235207	0.012033	0.00855036	0.974093	CD4.T
chr16_1583384-1583884	TMEM204	CD4_N_STIM	CD4.T	16:1583634	251	0.0019011	0.00767545	0.00353706	0.0133069	0.97358	CD4.T
chr9_136150921-136151421	ABO	CD4_N_STIM	CD4.T	9:136131461	243	1.22054e-07	4.44895e-05	7.51145e-05	0.0264062	0.973474	CD4.T
chr21_46899502-46900002	COL18A1	CD4_N_STIM	CD4.T	21:46892546	282	3.09525e-05	0.00294603	0.00025985	0.0237593	0.973004	CD4.T
chr11_61582582-61583082	FADS1	CD4_N_STIM	CD4.T	11:61557826	193	2.21137e-15	2.10627e-06	2.93634e-11	0.0269949	0.973003	CD4.T
chr21_15613570-15614070	RBM11	CD4_N_STIM	CD4.T	21:15613760	458	5.59279e-17	0.0103191	9.58351e-17	0.0167092	0.972972	CD4.T
chr7_150435160-150435660	GIMAP1	CD4_N_STIM	CD4.T	7:150438397	449	9.07982e-05	0.0119816	0.000122584	0.0152034	0.972602	CD4.T
chr8_19373277-19373777	CSGALNACT1	CD4_N_STIM	CD4.T	8:19311496	328	2.32924e-08	1.18649e-06	0.000550959	0.0270929	0.972355	CD4.T
chr12_102091034-102091534	CHPT1	CD4_N_STIM	CD4.T	12:102089043	274	1.19346e-13	2.7219e-08	1.26712e-07	0.027927	0.972073	CD4.T
chr8_1708755-1709255	CTD-2336O2.1	CD4_N_STIM	CD4.T	8:1704506	415	1.05772e-19	2.58879e-08	1.19793e-13	0.028348	0.971652	CD4.T
chr21_37486200-37486700	CBR3	CD4_N_STIM	CD4.T	21:37486542	381	2.20659e-11	0.000503234	1.2864e-09	0.0283665	0.97113	CD4.T
chr11_6947337-6947837	ZNF215	CD4_N_STIM	CD4.T	11:6948139	504	7.83413e-05	0.00214127	0.000991868	0.0261397	0.970649	CD4.T
chr7_76145159-76145659	DTX2P1	CD4_N_STIM	CD4.T	7:76137375	185	4.7565e-05	0.000425188	0.00305498	0.0263386	0.970134	CD4.T
chr11_118154697-118155197	CD3E	CD4_N_STIM	CD4.T	11:118176097	252	4.32039e-13	0.000105577	1.31145e-10	0.0310791	0.968815	CD4.T
chr22_24326520-24327020	DDTL	CD4_N_STIM	CD4.T	22:24266726	133	4.49759e-06	0.000320672	0.00044297	0.0306146	0.968617	CD4.T
chr9_123605652-123606152	MEGF9	CD4_N_STIM	CD4.T	9:123593159	171	0.000375048	0.00097518	0.00866917	0.0215727	0.968408	CD4.T
chr16_50371515-50372015	ADCY7	CD4_N_STIM	CD4.T	16:50370703	232	1.0832e-30	2.2875e-05	1.54561e-27	0.0316721	0.968305	CD4.T
chr16_50368465-50368965	ADCY7	CD4_N_STIM	CD4.T	16:50371362	231	1.79246e-06	2.13776e-05	0.00255766	0.0295359	0.967883	CD4.T
chr19_21787123-21787623	ZNF493	CD4_N_STIM	CD4.T	19:21753035	488	1.69044e-08	0.000789709	7.09052e-07	0.0321571	0.967052	CD4.T
chr16_50372201-50372701	ADCY7	CD4_N_STIM	CD4.T	16:50373272	233	5.18038e-19	2.38886e-05	7.39188e-16	0.0331197	0.966856	CD4.T
chr16_50369016-50369516	ADCY7	CD4_N_STIM	CD4.T	16:50370703	232	2.67981e-15	2.42155e-05	3.82383e-12	0.0335867	0.966389	CD4.T
chr17_79068102-79068602	BAIAP2	CD4_N_STIM	CD4.T	17:79065798	208	0.0144015	0.010075	0.00598014	0.00321729	0.966326	CD4.T
chr19_21769231-21769731	ZNF493	CD4_N_STIM	CD4.T	19:21753089	514	1.1298e-07	0.000806663	4.75281e-06	0.0329683	0.96622	CD4.T
chr16_50370776-50371276	ADCY7	CD4_N_STIM	CD4.T	16:50370703	232	5.47264e-11	2.46096e-05	7.80891e-08	0.0341496	0.965826	CD4.T
chr16_50372799-50373299	ADCY7	CD4_N_STIM	CD4.T	16:50370703	233	1.37594e-11	2.46633e-05	1.96333e-08	0.0342263	0.965749	CD4.T
chr16_50360953-50361453	ADCY7	CD4_N_STIM	CD4.T	16:50373272	230	4.74059e-14	2.47019e-05	6.76435e-11	0.0342814	0.965694	CD4.T
chr8_1708073-1708573	CTD-2336O2.1	CD4_N_STIM	CD4.T	8:1704506	414	9.40737e-12	3.13697e-08	1.06544e-05	0.0345626	0.965427	CD4.T
chr15_67366606-67367106	SMAD3	CD4_N_STIM	CD4.T	15:67364912	400	0.000480704	0.000364117	0.019759	0.0140014	0.965395	CD4.T
chr10_114148544-114149044	ACSL5	CD4_N_STIM	CD4.T	10:114149479	303	3.42713e-14	2.31349e-12	0.000521746	0.0342553	0.965223	CD4.T
chr8_41402501-41403001	AGPAT6	CD4_N_STIM	CD4.T	8:41440975	388	1.24667e-06	3.07502e-05	0.00140456	0.03368	0.964883	CD4.T
chr16_1587132-1587632	TMEM204	CD4_N_STIM	CD4.T	16:1583634	252	0.00500402	0.00769518	0.00931367	0.0133579	0.964629	CD4.T
chr9_90328326-90328826	CTSL	CD4_N_STIM	CD4.T	9:90317538	200	5.11316e-07	1.29723e-07	0.0290908	0.00641597	0.964493	CD4.T
chr21_44834445-44834945	SIK1	CD4_N_STIM	CD4.T	21:44834825	201	0.00728015	0.0144718	0.00517799	0.0093293	0.963741	CD4.T
chr11_692725-693225	DEAF1	CD4_N_STIM	CD4.T	11:682795	218	7.15484e-17	5.79379e-10	4.64843e-09	0.0366784	0.963322	CD4.T
chr12_51596313-51596813	POU6F1	CD4_N_STIM	CD4.T	12:51609600	309	1.15769e-11	0.0237968	6.8356e-12	0.0130877	0.963116	CD4.T
chr22_38572115-38572615	PLA2G6	CD4_N_STIM	CD4.T	22:38561835	187	1.63905e-08	0.0110709	3.97192e-08	0.025865	0.963064	CD4.T
chr22_24326520-24327020	KB-226F1.2	CD4_N_STIM	CD4.T	22:24266726	133	6.65278e-05	0.00474335	0.000459394	0.0317913	0.962939	CD4.T
chr7_76828876-76829376	RP11-467H10.2	CD4_N_STIM	CD4.T	7:76829275	278	0.00373093	0.029013	0.000621805	0.00387261	0.962762	CD4.T
chr16_50394609-50395109	BRD7	CD4_N_STIM	CD4.T	16:50371738	238	2.5665e-05	1.69289e-05	0.0233127	0.014415	0.96223	CD4.T
chr17_261171-261671	C17orf97	CD4_N_STIM	CD4.T	17:259648	128	5.24172e-06	6.9753e-07	0.0342495	0.00359552	0.962149	CD4.T
chr22_44851744-44852244	LDOC1L	CD4_N_STIM	CD4.T	22:44846656	444	1.11467e-06	1.19943e-06	0.0188125	0.0192811	0.961904	CD4.T
chr7_142512736-142513236	TRBC2	CD4_N_STIM	CD4.T	7:142492887	290	0.000794836	0.00427892	0.0054253	0.0282453	0.961256	CD4.T
chr6_116797124-116797624	FAM26F	CD4_N_STIM	CD4.T	6:116807592	198	0.00309322	0.0126772	0.00470954	0.0183404	0.96118	CD4.T
chr4_186179937-186180437	SNX25	CD4_N_STIM	CD4.T	4:186177240	240	2.06088e-19	2.45665e-10	3.38169e-11	0.0393504	0.96065	CD4.T
chr4_186179937-186180437	LRP2BP	CD4_N_STIM	CD4.T	4:186177240	240	1.10354e-15	1.31546e-06	3.39379e-11	0.0394948	0.960504	CD4.T
chr18_48405131-48405631	ME2	CD4_N_STIM	CD4.T	18:48411328	226	9.1657e-07	6.14793e-05	0.000597588	0.0391233	0.960217	CD4.T
chr4_186226072-186226572	SNX25	CD4_N_STIM	CD4.T	4:186184892	242	8.18946e-18	2.50448e-10	1.34381e-09	0.040136	0.959864	CD4.T
chr7_76243061-76243561	DTX2P1	CD4_N_STIM	CD4.T	7:76137375	142	6.85103e-05	0.000576316	0.00432831	0.0354506	0.959576	CD4.T
chr19_21762822-21763322	ZNF493	CD4_N_STIM	CD4.T	19:21753089	515	6.47288e-06	0.000962823	0.000272363	0.039554	0.959204	CD4.T
chr3_169745318-169745818	GPR160	CD4_N_STIM	CD4.T	3:169736861	257	1.08539e-08	0.00161343	2.7278e-07	0.0395898	0.958796	CD4.T
chr16_50385814-50386314	ADCY7	CD4_N_STIM	CD4.T	16:50372678	237	1.93152e-11	2.95325e-05	2.75608e-08	0.0411812	0.958789	CD4.T
chr16_50371515-50372015	NKD1	CD4_N_STIM	CD4.T	16:50370703	232	9.54716e-28	0.0201618	1.0455e-27	0.0211202	0.958718	CD4.T
chr13_74289577-74290077	KLF5	CD4_N_STIM	CD4.T	13:74289799	248	2.15686e-06	0.0342759	5.30245e-07	0.00746815	0.958253	CD4.T
chr17_66097530-66098030	LRRC37A16P	CD4_N_STIM	CD4.T	17:66097802	312	5.6301e-09	0.0153848	1.00235e-08	0.0264321	0.958183	CD4.T
chr2_37470519-37471019	NDUFAF7	CD4_N_STIM	CD4.T	2:37485215	314	0.00194016	0.00958318	0.00528825	0.0251626	0.958026	CD4.T
chr19_21767322-21767822	ZNF493	CD4_N_STIM	CD4.T	19:21754767	514	2.43648e-07	0.00100736	1.02497e-05	0.0414198	0.957562	CD4.T
chr16_50369016-50369516	NKD1	CD4_N_STIM	CD4.T	16:50370703	232	2.32024e-12	0.0209663	2.54086e-12	0.0220029	0.957031	CD4.T
chr22_24326520-24327020	AP000350.6	CD4_N_STIM	CD4.T	22:24266726	133	2.9277e-05	0.00208741	0.000586532	0.0408626	0.956434	CD4.T
chr16_50370776-50371276	NKD1	CD4_N_STIM	CD4.T	16:50370703	232	4.72946e-08	0.0212677	5.17918e-08	0.0223336	0.956399	CD4.T
chr16_50372799-50373299	NKD1	CD4_N_STIM	CD4.T	16:50370703	233	1.19087e-08	0.021346	1.30455e-08	0.0224275	0.956226	CD4.T
chr7_76128482-76128982	DTX2P1	CD4_N_STIM	CD4.T	7:76137375	215	0.000243143	0.00045556	0.0156194	0.0283096	0.955372	CD4.T
chr6_40355946-40356446	RP11-552E20.4	CD4_N_STIM	CD4.T	6:40380712	210	3.94348e-06	0.0340017	1.34993e-06	0.0106841	0.955309	CD4.T
chr5_167655430-167655930	CTB-178M22.2	CD4_N_STIM	CD4.T	5:167657421	247	0.0271087	0.0141295	0.00297833	0.000597163	0.955186	CD4.T
chr4_186226072-186226572	LRP2BP	CD4_N_STIM	CD4.T	4:186184892	242	4.88765e-14	1.49473e-06	1.50313e-09	0.0450134	0.954985	CD4.T
chr16_50360953-50361453	NKD1	CD4_N_STIM	CD4.T	16:50373272	230	4.22412e-11	0.0220107	4.62312e-11	0.0231349	0.954854	CD4.T
chr7_142427905-142428405	TRBV28	CD4_N_STIM	CD4.T	7:142420689	411	4.05805e-20	6.97572e-18	0.000267362	0.0450045	0.954728	CD4.T
chr6_40358760-40359260	LRFN2	CD4_N_STIM	CD4.T	6:40380712	210	0.000994915	0.00177199	0.0156419	0.0269042	0.954687	CD4.T
chr7_5171429-5171929	OR10AH1P	CD4_N_STIM	CD4.T	7:5172447	278	8.59524e-18	0.000146763	2.7014e-15	0.0451716	0.954682	CD4.T
chr21_35395152-35395652	LINC00649	CD4_N_STIM	CD4.T	21:35325805	145	0.00474458	0.00384218	0.0211535	0.0161761	0.954084	CD4.T
chr16_50372201-50372701	NKD1	CD4_N_STIM	CD4.T	16:50373272	233	4.86325e-16	0.0224262	5.32749e-16	0.023613	0.953961	CD4.T
chr11_67382789-67383289	DOC2GP	CD4_N_STIM	CD4.T	11:67385544	182	2.79018e-06	3.23238e-05	0.00374984	0.0424875	0.953728	CD4.T
chr6_40356833-40357333	RP11-552E20.4	CD4_N_STIM	CD4.T	6:40380712	211	0.000228341	0.0349734	7.81863e-05	0.0110216	0.953698	CD4.T
chr9_128172461-128172961	PBX3	CD4_N_STIM	CD4.T	9:128163620	137	0.00225346	0.035747	0.00057112	0.00810644	0.953322	CD4.T
chr2_242050095-242050595	PASK	CD4_N_STIM	CD4.T	2:242047750	279	0.000581732	0.00151045	0.0128233	0.0323426	0.952742	CD4.T
chr7_5183934-5184434	OR10AH1P	CD4_N_STIM	CD4.T	7:5172380	250	1.22318e-06	0.000153501	0.000384432	0.0472915	0.952169	CD4.T
chr6_2958477-2958977	SERPINB6	CD4_N_STIM	CD4.T	6:2937347	352	0.0155933	0.00389673	0.0234506	0.00490812	0.952151	CD4.T
chr5_167653966-167654466	WWC1	CD4_N_STIM	CD4.T	5:167657421	247	0.000102875	7.62139e-06	0.0455882	0.00242548	0.951876	CD4.T
chr1_38460405-38460905	FHL3	CD4_N_STIM	CD4.T	1:38456106	118	0.0104693	0.0014103	0.0327866	0.00346477	0.951869	CD4.T
chr16_50385814-50386314	NKD1	CD4_N_STIM	CD4.T	16:50372678	237	1.53137e-08	0.0234143	1.67946e-08	0.0247268	0.951859	CD4.T
chr17_79069310-79069810	BAIAP2	CD4_N_STIM	CD4.T	17:79065798	212	0.0251052	0.00955133	0.0104584	0.00302706	0.951858	CD4.T
chr16_50364041-50364541	BRD7	CD4_N_STIM	CD4.T	16:50401319	230	5.64473e-10	5.4346e-05	5.12735e-07	0.0484132	0.951532	CD4.T
chr1_107599025-107599525	PRMT6	CD4_N_STIM	CD4.T	1:107599258	123	0.00420467	0.00310783	0.0242908	0.0170028	0.951394	CD4.T
chr7_5169010-5169510	OR10AH1P	CD4_N_STIM	CD4.T	7:5173045	283	8.04743e-09	0.000158607	2.52923e-06	0.0488977	0.950941	CD4.T
chr6_40354784-40355284	RP11-552E20.4	CD4_N_STIM	CD4.T	6:40380712	211	0.000734838	0.0369398	0.000251685	0.0117016	0.950372	CD4.T
chr2_242051863-242052363	PASK	CD4_N_STIM	CD4.T	2:242047750	278	1.10791e-05	0.00220861	0.00024422	0.0477353	0.949801	CD4.T
chr11_61596643-61597143	FADS1	CD4_N_STIM	CD4.T	11:61557826	185	3.35696e-07	3.56371e-06	0.00445749	0.0463711	0.949168	CD4.T
chr10_15227374-15227874	NMT2	CD4_N_STIM	CD4.T	10:15239498	190	0.000263392	1.62983e-05	0.0494093	0.00210917	0.948202	CD4.T
chr5_167653966-167654466	TENM2	CD4_N_STIM	CD4.T	5:167657421	208	0.000671508	4.47589e-05	0.049077	0.00232331	0.947883	CD4.T
chr4_144832622-144833122	RP11-673E1.3	CD4_N_STIM	CD4.T	4:144897159	167	1.90716e-08	1.86027e-07	0.00494155	0.0472529	0.947805	CD4.T
chr10_112014222-112014722	MXI1	CD4_N_STIM	CD4.T	10:111983060	129	0.000716274	0.0322097	0.000450544	0.0193129	0.947311	CD4.T
chr11_61601986-61602486	FADS1	CD4_N_STIM	CD4.T	11:61551356	187	1.27524e-07	3.9266e-06	0.00169331	0.0511918	0.947111	CD4.T
chr11_61582582-61583082	FADS2	CD4_N_STIM	CD4.T	11:61543961	193	1.639e-11	0.0156111	4.03516e-11	0.037487	0.946902	CD4.T
chr8_95432055-95432555	FSBP	CD4_N_STIM	CD4.T	8:95483687	213	2.42688e-11	0.0131474	7.56667e-11	0.0400449	0.946808	CD4.T
chr11_201928-202428	ATHL1	CD4_N_STIM	CD4.T	11:207462	276	0.0168676	0.00627596	0.0227026	0.00750034	0.946654	CD4.T
chr17_38028873-38029373	GSDMB	CD4_N_STIM	CD4.T	17:38062217	146	5.36937e-05	0.0011037	0.00252161	0.0508878	0.945433	CD4.T
chr2_242048776-242049276	PASK	CD4_N_STIM	CD4.T	2:242047750	279	0.000832373	0.00158278	0.0183483	0.0339445	0.945292	CD4.T
chr19_21665517-21666017	ZNF493	CD4_N_STIM	CD4.T	19:21753089	559	0.000172986	0.00113819	0.00727661	0.0469333	0.944479	CD4.T
chr19_58919693-58920193	ZNF132	CD4_N_STIM	CD4.T	19:58951693	108	4.30794e-09	8.77748e-10	0.0471421	0.00866106	0.944197	CD4.T
chr2_103045013-103045513	IL18RAP	CD4_N_STIM	CD4.T	2:102999952	342	0.00187442	0.0121863	0.00580399	0.0367905	0.943345	CD4.T
chr7_5182636-5183136	OR10AH1P	CD4_N_STIM	CD4.T	7:5171408	252	6.49585e-14	0.000182781	2.04157e-11	0.0565025	0.943315	CD4.T
chr22_24326520-24327020	AP000350.5	CD4_N_STIM	CD4.T	22:24266726	133	9.94551e-12	7.09102e-10	0.000799201	0.0560389	0.943162	CD4.T
chr1_110230112-110230612	GSTM5	CD4_N_STIM	CD4.T	1:110229787	153	0.0334112	0.0203767	0.00262332	0.000656967	0.942932	CD4.T
chr19_35505242-35505742	GRAMD1A	CD4_N_STIM	CD4.T	19:35478373	237	0.0215896	0.0153967	0.0128953	0.00825449	0.941864	CD4.T
chr15_91590750-91591250	RCCD1	CD4_N_STIM	CD4.T	15:91498130	236	2.574e-05	8.89016e-06	0.0443591	0.0143797	0.941227	CD4.T
chr6_119045306-119045806	ASF1A	CD4_N_STIM	CD4.T	6:119102271	208	0.0123185	0.00698092	0.0259149	0.013745	0.941041	CD4.T
chr21_37451196-37451696	CBR1	CD4_N_STIM	CD4.T	21:37451725	452	1.9581e-05	0.0350653	1.43802e-05	0.0248116	0.940089	CD4.T
chr21_40555201-40555701	PSMG1	CD4_N_STIM	CD4.T	21:40591381	396	0.000119052	0.00143339	0.00460756	0.0545356	0.939304	CD4.T
chr4_144832622-144833122	GYPE	CD4_N_STIM	CD4.T	4:144897159	167	2.32125e-05	0.000226418	0.0057115	0.0547716	0.939267	CD4.T
chr7_5183433-5183933	OR10AH1P	CD4_N_STIM	CD4.T	7:5173360	251	1.51482e-14	0.000197418	4.7609e-12	0.0611076	0.938695	CD4.T
chr6_36880317-36880817	PPIL1	CD4_N_STIM	CD4.T	6:36837364	258	1.91763e-05	2.74078e-05	0.0257427	0.0358544	0.938356	CD4.T
chr19_47119718-47120218	PTGIR	CD4_N_STIM	CD4.T	19:47123402	198	6.06958e-05	3.43539e-05	0.0401865	0.0218077	0.937911	CD4.T
chr7_5179573-5180073	OR10AH1P	CD4_N_STIM	CD4.T	7:5173414	260	1.07422e-05	0.000191036	0.00337615	0.0591032	0.937319	CD4.T
chr1_75195718-75196218	CRYZ	CD4_N_STIM	CD4.T	1:75198740	148	4.08345e-11	2.53753e-11	0.0395577	0.023645	0.936797	CD4.T
chr3_16356328-16356828	RP11-415F23.2	CD4_N_STIM	CD4.T	3:16296668	205	0.000555072	0.00215778	0.0126994	0.0484313	0.936156	CD4.T
chr9_138392854-138393354	MRPS2	CD4_N_STIM	CD4.T	9:138393128	282	0.00521638	0.00038921	0.0556837	0.00321923	0.935491	CD4.T
chr7_142044986-142045486	TRBV4-2	CD4_N_STIM	CD4.T	7:142040446	346	9.35563e-05	1.34601e-05	0.0573137	0.00731056	0.935269	CD4.T
chr16_50364041-50364541	NKD1	CD4_N_STIM	CD4.T	16:50401319	230	3.27611e-07	0.0315415	3.58556e-07	0.033586	0.934872	CD4.T
chr22_42470370-42470870	SMDT1	CD4_N_STIM	CD4.T	22:42454354	188	7.72588e-09	1.11637e-09	0.0582234	0.00747885	0.934298	CD4.T
chr18_48405647-48406147	ME2	CD4_N_STIM	CD4.T	18:48405846	226	3.11348e-05	7.17435e-05	0.0202994	0.0458418	0.933756	CD4.T
chr19_9542069-9542569	ZNF266	CD4_N_STIM	CD4.T	19:9534981	296	4.90286e-19	1.51765e-17	0.00210605	0.0642581	0.933636	CD4.T
chr7_5170895-5171395	OR10AH1P	CD4_N_STIM	CD4.T	7:5173360	278	2.63171e-18	0.000213884	8.27121e-16	0.0662883	0.933498	CD4.T
chr1_209979317-209979817	IRF6	CD4_N_STIM	CD4.T	1:209980027	144	0.00202244	0.0607277	0.000154443	0.00370406	0.933391	CD4.T
chr11_61595187-61595687	FADS1	CD4_N_STIM	CD4.T	11:61557826	186	1.60795e-08	5.08065e-06	0.00021351	0.0665294	0.933252	CD4.T
chr19_50264986-50265486	TSKS	CD4_N_STIM	CD4.T	19:50265549	123	0.000754419	0.0653125	2.04991e-05	0.000841598	0.933071	CD4.T
chr18_72166813-72167313	CNDP2	CD4_N_STIM	CD4.T	18:72176083	134	1.64603e-06	2.05599e-05	0.00503159	0.0619146	0.933032	CD4.T
chr19_50399209-50399709	PNKP	CD4_N_STIM	CD4.T	19:50377757	243	0.00813357	0.00209138	0.045921	0.0108747	0.932979	CD4.T
chr8_104426626-104427126	SLC25A32	CD4_N_STIM	CD4.T	8:104412388	185	5.67323e-10	1.16071e-07	0.000331784	0.0669488	0.932719	CD4.T
chr16_50368465-50368965	BRD7	CD4_N_STIM	CD4.T	16:50373272	231	5.82083e-06	6.94218e-05	0.00528731	0.0621262	0.932511	CD4.T
chr21_37485006-37485506	CBR3	CD4_N_STIM	CD4.T	21:37526162	381	5.04636e-08	0.00116084	2.94193e-06	0.0667424	0.932094	CD4.T
chr11_118134793-118135293	MPZL2	CD4_N_STIM	CD4.T	11:118134597	257	0.000896469	0.00911681	0.00529903	0.0529577	0.93173	CD4.T
chr19_47121821-47122321	CALM3	CD4_N_STIM	CD4.T	19:47123783	198	1.23102e-05	9.52854e-07	0.0642364	0.0040404	0.93171	CD4.T
chr1_75195718-75196218	TYW3	CD4_N_STIM	CD4.T	1:75198740	148	0.000658021	0.000408905	0.0421196	0.0252422	0.931571	CD4.T
chr11_63318564-63319064	B3GAT3	CD4_N_STIM	CD4.T	11:63284510	105	0.0125354	0.0560649	0.000338054	0.00058147	0.93048	CD4.T
chr13_113784102-113784602	PROZ	CD4_N_STIM	CD4.T	13:113830459	241	0.000534513	0.00827576	0.00379141	0.057772	0.929626	CD4.T
chr17_46621496-46621996	HOXB4	CD4_N_STIM	CD4.T	17:46597488	171	9.75689e-05	5.22631e-05	0.0464388	0.0239457	0.929466	CD4.T
chr11_2321397-2321897	C11orf21	CD4_N_STIM	CD4.T	11:2321095	362	0.00445628	0.00827078	0.0207189	0.037525	0.929029	CD4.T
chr19_47119718-47120218	CALM3	CD4_N_STIM	CD4.T	19:47123402	198	8.85678e-06	5.01295e-06	0.0462158	0.0252297	0.928541	CD4.T
chr19_47121821-47122321	PTGIR	CD4_N_STIM	CD4.T	19:47122671	198	0.000102212	7.91151e-06	0.067674	0.00431029	0.927906	CD4.T
chr17_46621496-46621996	HOXB2	CD4_N_STIM	CD4.T	17:46597488	171	2.15591e-06	1.15482e-06	0.0477685	0.0246598	0.927568	CD4.T
chr8_79437935-79438435	RP11-594N15.3	CD4_N_STIM	CD4.T	8:79438103	123	0.00125969	0.0470033	0.000673661	0.0242097	0.926854	CD4.T
chr7_142510886-142511386	TRBV27	CD4_N_STIM	CD4.T	7:142492887	296	0.00317436	0.0391356	0.00243142	0.0290499	0.926209	CD4.T
chr21_19158341-19158841	C21orf91	CD4_N_STIM	CD4.T	21:19161689	180	0.000228356	2.25165e-05	0.0679353	0.00577257	0.926041	CD4.T
chr11_693470-693970	DEAF1	CD4_N_STIM	CD4.T	11:682795	217	7.88242e-10	3.6491e-10	0.0512113	0.0227818	0.926007	CD4.T
chr11_201928-202428	RP11-326C3.2	CD4_N_STIM	CD4.T	11:207462	276	0.0326543	0.0121497	0.0226699	0.00750981	0.925016	CD4.T
chr9_136113731-136114231	ABO	CD4_N_STIM	CD4.T	9:136131461	264	1.50895e-08	0.000123133	9.28634e-06	0.0748532	0.925014	CD4.T
chr7_5181868-5182368	OR10AH1P	CD4_N_STIM	CD4.T	7:5173414	255	4.14655e-07	0.00024213	0.000130321	0.0751742	0.924453	CD4.T
chr17_46621496-46621996	HOXB3	CD4_N_STIM	CD4.T	17:46597488	171	0.000282978	0.000151578	0.0498106	0.0257572	0.923998	CD4.T
chr4_10119965-10120465	SLC2A9	CD4_N_STIM	CD4.T	4:10118703	244	0.00470705	0.0592948	0.00105955	0.0124246	0.922514	CD4.T
chr16_50394609-50395109	ADCY7	CD4_N_STIM	CD4.T	16:50371738	238	3.32247e-05	2.19153e-05	0.0474083	0.0303487	0.922188	CD4.T
chr6_40358760-40359260	RP11-552E20.4	CD4_N_STIM	CD4.T	6:40379996	210	0.0211104	0.0375987	0.00722414	0.0119444	0.922122	CD4.T
chr14_106479893-106480393	IGHV4-61	CD4_N_STIM	CD4.T	14:106485385	100	8.0271e-10	0.0632927	2.00682e-10	0.0149017	0.921806	CD4.T
chr16_429458-429958	MRPL28	CD4_N_STIM	CD4.T	16:432751	362	0.0119386	0.0034226	0.0497697	0.0133466	0.921522	CD4.T
chr1_119681987-119682487	RP11-418J17.1	CD4_N_STIM	CD4.T	1:119670195	316	5.90281e-20	0.00660978	6.51533e-19	0.0720352	0.921355	CD4.T
chr19_55517232-55517732	CTC-550B14.7	CD4_N_STIM	CD4.T	19:55514915	404	0.00299469	0.041669	0.00236887	0.0320403	0.920927	CD4.T
chr17_61920758-61921258	DDX42	CD4_N_STIM	CD4.T	17:61925498	236	4.40817e-07	0.00035594	9.91285e-05	0.0791214	0.920423	CD4.T
chr22_43259564-43260064	ARFGAP3	CD4_N_STIM	CD4.T	22:43301900	412	5.33795e-08	3.15767e-07	0.0116675	0.0680989	0.920233	CD4.T
chr22_47145125-47145625	CTA-29F11.1	CD4_N_STIM	CD4.T	22:47145278	169	1.3545e-06	0.0184851	4.71458e-06	0.0634227	0.918086	CD4.T
chr19_47120250-47120750	PTGIR	CD4_N_STIM	CD4.T	19:47123402	198	0.000112343	1.26251e-05	0.0743822	0.00744098	0.918052	CD4.T
chr19_49946606-49947106	RPS11	CD4_N_STIM	CD4.T	19:49984382	209	4.24859e-05	2.42312e-05	0.0529797	0.0292986	0.917655	CD4.T
chr9_139302303-139302803	DNLZ	CD4_N_STIM	CD4.T	9:139253839	125	2.88969e-05	0.0286214	5.67635e-05	0.0553065	0.915986	CD4.T
chr21_38630445-38630945	PIGP	CD4_N_STIM	CD4.T	21:38559711	208	9.14522e-05	0.000832086	0.00834472	0.0750094	0.915722	CD4.T
chr8_79428883-79429383	PKIA	CD4_N_STIM	CD4.T	8:79438103	123	0.00200315	0.00107665	0.0535848	0.0278852	0.91545	CD4.T
chr22_25843738-25844238	CRYBB2	CD4_N_STIM	CD4.T	22:25875988	145	0.00930593	0.00125897	0.0665559	0.00808933	0.91479	CD4.T
chr11_14485093-14485593	COPB1	CD4_N_STIM	CD4.T	11:14510736	197	4.03359e-06	1.35432e-05	0.0197994	0.065564	0.914619	CD4.T
chr11_30348413-30348913	ARL14EP	CD4_N_STIM	CD4.T	11:30338275	195	0.000207193	0.030832	0.000369552	0.0540779	0.914513	CD4.T
chr7_130005658-130006158	CPA5	CD4_N_STIM	CD4.T	7:130007381	252	0.00958272	0.0646358	0.00157987	0.00974183	0.91446	CD4.T
chr9_140606727-140607227	PNPLA7	CD4_N_STIM	CD4.T	9:140565196	127	0.00200614	0.0115344	0.0109157	0.0618464	0.913697	CD4.T
chr19_47120250-47120750	CALM3	CD4_N_STIM	CD4.T	19:47123402	198	1.50297e-05	1.68903e-06	0.078427	0.00789993	0.913656	CD4.T
chr7_130006907-130007407	CPA5	CD4_N_STIM	CD4.T	7:130006808	251	0.000133227	0.0748929	2.19537e-05	0.0114276	0.913524	CD4.T
chr10_96305278-96305778	HELLS	CD4_N_STIM	CD4.T	10:96305329	175	0.000516218	0.00104766	0.0284335	0.0567926	0.91321	CD4.T
chr8_79437935-79438435	RP11-594N15.2	CD4_N_STIM	CD4.T	8:79443567	123	0.00157847	0.0588981	0.000713618	0.0257144	0.913095	CD4.T
chr9_130340621-130341121	ZNF79	CD4_N_STIM	CD4.T	9:130286428	114	0.0374665	0.00459341	0.0409972	0.00411345	0.91283	CD4.T
chr10_38383459-38383959	ZNF37A	CD4_N_STIM	CD4.T	10:38456117	113	6.5463e-07	1.8892e-06	0.0226726	0.064518	0.912807	CD4.T
chr7_151138458-151138958	CRYGN	CD4_N_STIM	CD4.T	7:151135503	181	1.70565e-18	0.0769743	2.60868e-19	0.0108605	0.912165	CD4.T
chr16_50364041-50364541	ADCY7	CD4_N_STIM	CD4.T	16:50401319	230	6.48571e-10	6.24427e-05	9.25446e-07	0.0881878	0.911749	CD4.T
chr11_68622870-68623370	MRPL21	CD4_N_STIM	CD4.T	11:68632225	403	0.000178368	0.00351662	0.00414278	0.0807657	0.911397	CD4.T
chr13_74288641-74289141	KLF5	CD4_N_STIM	CD4.T	13:74287949	250	0.040441	0.0319145	0.0099491	0.00694069	0.910755	CD4.T
chr9_136127743-136128243	ABO	CD4_N_STIM	CD4.T	9:136131461	250	2.08428e-10	0.000146348	1.2827e-07	0.0891545	0.910699	CD4.T
chr17_62138520-62139020	ERN1	CD4_N_STIM	CD4.T	17:62146498	123	0.016116	0.0283334	0.016643	0.0283494	0.910558	CD4.T
chr11_61596643-61597143	FADS2	CD4_N_STIM	CD4.T	11:61543961	185	0.00224839	0.0238687	0.00553173	0.0578138	0.910537	CD4.T
chr8_12990627-12991127	DLC1	CD4_N_STIM	CD4.T	8:12989068	392	7.57059e-06	0.0789233	1.11994e-06	0.010765	0.910303	CD4.T
chr12_11324002-11324502	TAS2R20	CD4_N_STIM	CD4.T	12:11346176	305	3.62542e-05	1.5475e-05	0.0634656	0.0261798	0.910303	CD4.T
chr14_55840961-55841461	FBXO34	CD4_N_STIM	CD4.T	14:55750662	326	1.46968e-09	2.42823e-07	0.00054778	0.0895952	0.909857	CD4.T
chr11_61601986-61602486	FADS2	CD4_N_STIM	CD4.T	11:61543961	187	0.000828995	0.0255257	0.00203962	0.0618926	0.909713	CD4.T
chr6_167401417-167401917	RNASET2	CD4_N_STIM	CD4.T	6:167398632	298	2.29463e-18	3.50848e-16	0.000596163	0.0902439	0.90916	CD4.T
chr19_58913108-58913608	ZNF584	CD4_N_STIM	CD4.T	19:58940127	124	0.00394962	0.00180669	0.0590805	0.0261164	0.909047	CD4.T
chr6_167403081-167403581	RNASET2	CD4_N_STIM	CD4.T	6:167371846	303	2.72497e-19	3.56071e-16	7.07968e-05	0.0916016	0.908328	CD4.T
chr15_31135230-31135730	RP11-540B6.2	CD4_N_STIM	CD4.T	15:31115709	226	0.00674231	0.00125991	0.0715893	0.0124696	0.907939	CD4.T
chr19_21787741-21788241	ZNF493	CD4_N_STIM	CD4.T	19:21753089	489	0.00119224	0.000991775	0.0500082	0.0406927	0.907115	CD4.T
chr19_58520888-58521388	CTD-2368P22.1	CD4_N_STIM	CD4.T	19:58529518	268	0.00196598	0.000517829	0.0724858	0.0181856	0.906845	CD4.T
chr19_47120871-47121371	DACT3	CD4_N_STIM	CD4.T	19:47122671	198	0.00561065	0.0819972	0.000433151	0.00542378	0.906535	CD4.T
chr19_21751847-21752347	ZNF493	CD4_N_STIM	CD4.T	19:21781974	531	6.52703e-08	0.00219425	2.74746e-06	0.0914575	0.906345	CD4.T
chr10_62487784-62488284	ANK3	CD4_N_STIM	CD4.T	10:62488381	329	0.0188554	0.0238662	0.0229855	0.0281877	0.906105	CD4.T
chr22_38575959-38576459	PLA2G6	CD4_N_STIM	CD4.T	22:38561835	187	0.0138411	0.0139838	0.0335412	0.0329814	0.905652	CD4.T
chr21_45559623-45560123	PWP2	CD4_N_STIM	CD4.T	21:45481337	268	1.53526e-08	2.94894e-08	0.0326555	0.0618196	0.905525	CD4.T
chr11_61582582-61583082	TMEM258	CD4_N_STIM	CD4.T	11:61557826	193	6.02114e-11	0.0573499	4.07897e-11	0.0379464	0.904704	CD4.T
chr11_61595187-61595687	FADS2	CD4_N_STIM	CD4.T	11:61543961	186	8.81051e-05	0.0278386	0.000216784	0.0675929	0.904264	CD4.T
chr21_46902755-46903255	COL18A1	CD4_N_STIM	CD4.T	21:46906448	283	6.80329e-10	0.0103553	5.71151e-09	0.0860314	0.903613	CD4.T
chr18_10520050-10520550	NAPG	CD4_N_STIM	CD4.T	18:10526413	428	7.60509e-05	0.000101711	0.041719	0.0548922	0.903211	CD4.T
chr4_186172289-186172789	LRP2BP	CD4_N_STIM	CD4.T	4:186175081	239	1.33345e-10	3.18015e-06	4.10086e-06	0.0968982	0.903094	CD4.T
chr11_693470-693970	TMEM80	CD4_N_STIM	CD4.T	11:682795	217	0.0196996	0.00911974	0.0472289	0.0209612	0.902991	CD4.T
chr12_11324002-11324502	TAS2R14	CD4_N_STIM	CD4.T	12:11323015	305	0.00101589	0.000433631	0.0682939	0.0282491	0.902007	CD4.T
chr17_74706911-74707411	MXRA7	CD4_N_STIM	CD4.T	17:74706433	322	1.77184e-07	3.30479e-08	0.0841269	0.0147901	0.901083	CD4.T
chr10_1205383-1205883	ADARB2	CD4_N_STIM	CD4.T	10:1290388	337	4.97915e-05	0.0293194	0.000119656	0.0695575	0.900954	CD4.T
chr4_186178168-186178668	LRP2BP	CD4_N_STIM	CD4.T	4:186177083	239	1.06035e-06	2.20246e-06	0.0326098	0.0668332	0.900554	CD4.T
chr4_187111940-187112440	CYP4V2	CD4_N_STIM	CD4.T	4:187120211	255	0.0255775	0.00640738	0.0549935	0.0128762	0.900145	CD4.T
chr8_79436442-79436942	RP11-594N15.3	CD4_N_STIM	CD4.T	8:79420199	123	0.0411156	0.0246829	0.0219879	0.0123001	0.899914	CD4.T
chr3_71767161-71767661	EIF4E3	CD4_N_STIM	CD4.T	3:71761601	152	0.0381862	0.0399285	0.0111859	0.0107964	0.899903	CD4.T
chr14_106479893-106480393	IGHV4-4	CD4_N_STIM	CD4.T	14:106485385	100	1.08991e-09	0.0859377	1.92259e-10	0.0142595	0.899803	CD4.T
chr9_33141308-33141808	B4GALT1	CD4_N_STIM	CD4.T	9:33165985	252	0.0091294	0.0769078	0.001607	0.012638	0.899718	CD4.T
chr16_50394609-50395109	NKD1	CD4_N_STIM	CD4.T	16:50371738	238	0.0293897	0.0193856	0.0322354	0.0203641	0.898625	CD4.T
chr4_186178168-186178668	SNX25	CD4_N_STIM	CD4.T	4:186184892	239	2.04638e-10	4.25053e-10	0.033579	0.0688493	0.897572	CD4.T
chr7_6487910-6488410	DAGLB	CD4_N_STIM	CD4.T	7:6476792	338	5.82932e-06	0.00161408	0.000366051	0.100458	0.897556	CD4.T
chr6_2863090-2863590	SERPINB1	CD4_N_STIM	CD4.T	6:2842756	314	0.0389851	0.0179008	0.0324854	0.0140198	0.896609	CD4.T
chr1_38156564-38157064	C1orf109	CD4_N_STIM	CD4.T	1:38169793	321	0.0069683	0.00156682	0.0781915	0.0166848	0.896589	CD4.T
chr21_44834952-44835452	SIK1	CD4_N_STIM	CD4.T	21:44834825	201	0.0437945	0.0185345	0.0311488	0.0122884	0.894234	CD4.T
chr16_68309510-68310010	PRMT7	CD4_N_STIM	CD4.T	16:68347753	114	2.95566e-12	2.56551e-12	0.0574293	0.0489549	0.893616	CD4.T
chr16_50368465-50368965	NKD1	CD4_N_STIM	CD4.T	16:50372678	231	0.00398592	0.0475378	0.00436344	0.0511474	0.892965	CD4.T
chr19_14800967-14801467	ZNF333	CD4_N_STIM	CD4.T	19:14801836	308	0.0129412	0.00649985	0.0608973	0.0296964	0.889965	CD4.T
chr11_18433548-18434048	LDHC	CD4_N_STIM	CD4.T	11:18438770	125	3.82071e-39	0.0983765	5.00729e-40	0.0120033	0.88962	CD4.T
chr1_247485954-247486454	ZNF496	CD4_N_STIM	CD4.T	1:247460660	148	0.000665217	0.00160006	0.0321457	0.0764316	0.889157	CD4.T
chr19_21511966-21512466	ZNF708	CD4_N_STIM	CD4.T	19:21626377	388	6.17009e-11	0.0181171	3.19922e-10	0.0930491	0.888834	CD4.T
chr7_25068154-25068654	OSBPL3	CD4_N_STIM	CD4.T	7:25070334	209	0.00217908	0.00257779	0.0493243	0.0574609	0.888458	CD4.T
chr2_102966539-102967039	IL18RAP	CD4_N_STIM	CD4.T	2:103048207	263	0.00385543	0.0237414	0.0119309	0.0725817	0.887891	CD4.T
chr17_65386695-65387195	PITPNC1	CD4_N_STIM	CD4.T	17:65387014	160	0.0403417	0.0247474	0.02988	0.0174421	0.887589	CD4.T
chr7_142378278-142378778	TRBV28	CD4_N_STIM	CD4.T	7:142429001	353	1.91545e-20	1.72153e-17	0.000126198	0.112535	0.887339	CD4.T
chr5_96228936-96229436	ERAP2	CD4_N_STIM	CD4.T	5:96252589	394	3.2145e-11	1.74944e-10	0.0176556	0.0952005	0.887144	CD4.T
chr11_7557277-7557777	PPFIBP2	CD4_N_STIM	CD4.T	11:7561609	298	0.00207045	0.00994923	0.0175242	0.0833227	0.887133	CD4.T
chr5_135468818-135469318	SMAD5	CD4_N_STIM	CD4.T	5:135469737	156	0.0479789	0.00165326	0.0620278	0.00125027	0.88709	CD4.T
chr4_187111940-187112440	KLKB1	CD4_N_STIM	CD4.T	4:187120211	255	0.0508669	0.0127426	0.0410658	0.00940139	0.885923	CD4.T
chr20_61524202-61524702	DIDO1	CD4_N_STIM	CD4.T	20:61524539	162	0.00445495	0.051678	0.00471162	0.05377	0.885385	CD4.T
chr7_25070581-25071081	OSBPL3	CD4_N_STIM	CD4.T	7:25070334	215	0.0007668	0.00412165	0.0173572	0.0924122	0.885342	CD4.T
chr12_21609350-21609850	PYROXD1	CD4_N_STIM	CD4.T	12:21591828	419	4.18516e-12	1.81983e-06	2.65939e-07	0.114752	0.885246	CD4.T
chr9_90324462-90324962	CTSL	CD4_N_STIM	CD4.T	9:90317538	199	1.63334e-06	4.05856e-07	0.0929269	0.0222059	0.884865	CD4.T
chr10_3137801-3138301	PFKP	CD4_N_STIM	CD4.T	10:3137445	450	0.00442166	0.00482027	0.051126	0.0548501	0.884782	CD4.T
chr21_45573190-45573690	C21orf33	CD4_N_STIM	CD4.T	21:45491915	280	1.12446e-08	0.0178121	6.24841e-08	0.0980942	0.884094	CD4.T
chr7_44999152-44999652	H2AFV	CD4_N_STIM	CD4.T	7:44959936	155	0.0196341	0.0169243	0.0432884	0.0364303	0.883723	CD4.T
chr16_50344614-50345114	ADCY7	CD4_N_STIM	CD4.T	16:50371362	141	5.95832e-05	2.34039e-05	0.0850189	0.0325125	0.882386	CD4.T
chr11_61601986-61602486	TMEM258	CD4_N_STIM	CD4.T	11:61549458	187	0.0022297	0.0686549	0.0015095	0.0455972	0.882009	CD4.T
chr15_31115517-31116017	RP11-540B6.3	CD4_N_STIM	CD4.T	15:31142571	210	7.25366e-05	0.108303	7.28245e-06	0.00999168	0.881625	CD4.T
chr17_38081966-38082466	GSDMB	CD4_N_STIM	CD4.T	17:38066240	203	0.00145635	0.00107605	0.0673292	0.0488661	0.881272	CD4.T
chr4_186172289-186172789	SNX25	CD4_N_STIM	CD4.T	4:186184892	239	3.0688e-14	7.31877e-10	5.03558e-06	0.119213	0.880782	CD4.T
chr10_1282311-1282811	ADARB2	CD4_N_STIM	CD4.T	10:1308706	323	6.23506e-11	0.0355054	1.49669e-10	0.0843485	0.880146	CD4.T
chr8_79437247-79437747	PKIA	CD4_N_STIM	CD4.T	8:79420199	123	0.00324645	0.00111988	0.0868436	0.0290775	0.879713	CD4.T
chr22_39490638-39491138	APOBEC3G	CD4_N_STIM	CD4.T	22:39494920	244	0.0101832	0.00699885	0.061967	0.0417104	0.879141	CD4.T
chr22_38572942-38573442	PLA2G6	CD4_N_STIM	CD4.T	22:38563471	187	0.0195103	0.016095	0.0472793	0.038124	0.878991	CD4.T
chr11_61596643-61597143	TMEM258	CD4_N_STIM	CD4.T	11:61546592	185	0.00627183	0.0665811	0.0042449	0.0441846	0.878718	CD4.T
chr7_130008757-130009257	CPA5	CD4_N_STIM	CD4.T	7:130008015	253	0.000429931	0.104879	7.09091e-05	0.0164197	0.8782	CD4.T
chr11_93861752-93862252	PANX1	CD4_N_STIM	CD4.T	11:93865651	354	8.88642e-05	0.0100897	0.000983506	0.11079	0.878048	CD4.T
chr11_61595187-61595687	TMEM258	CD4_N_STIM	CD4.T	11:61605499	186	0.000231343	0.0730975	0.000156593	0.0486009	0.877914	CD4.T
chr20_18547790-18548290	LINC00493	CD4_N_STIM	CD4.T	20:18553481	321	1.76099e-05	9.62548e-06	0.0798138	0.0427484	0.877411	CD4.T
chr2_242754643-242755143	PDCD1	CD4_N_STIM	CD4.T	2:242758179	261	0.000884607	4.77342e-05	0.1166	0.00541479	0.877053	CD4.T
chr2_241977372-241977872	PASK	CD4_N_STIM	CD4.T	2:242047750	279	0.00168107	0.00369968	0.0370539	0.0806709	0.876894	CD4.T
chr17_46621496-46621996	HOXB-AS1	CD4_N_STIM	CD4.T	17:46597488	171	0.0175529	0.00940229	0.063239	0.0329974	0.876808	CD4.T
chr11_7541218-7541718	PPFIBP2	CD4_N_STIM	CD4.T	11:7561609	304	0.0122148	0.000973703	0.103391	0.00736578	0.876055	CD4.T
chr6_116783050-116783550	FAM26F	CD4_N_STIM	CD4.T	6:116807592	202	0.00226728	0.0472779	0.00345323	0.0711318	0.87587	CD4.T
chr17_80416900-80417400	NARF	CD4_N_STIM	CD4.T	17:80416090	261	0.00598277	0.00317646	0.0759467	0.0394472	0.875447	CD4.T
chr14_106467319-106467819	IGHV3-64	CD4_N_STIM	CD4.T	14:106471268	102	4.82243e-12	1.59327e-07	3.8009e-06	0.124701	0.875295	CD4.T
chr2_30670547-30671047	LCLAT1	CD4_N_STIM	CD4.T	2:30680616	265	3.96919e-24	0.0792681	2.35734e-24	0.0462036	0.874528	CD4.T
chr6_2952877-2953377	SERPINB6	CD4_N_STIM	CD4.T	6:2952892	354	1.55901e-16	0.0506249	2.34482e-16	0.0752683	0.874107	CD4.T
chr17_38028873-38029373	ORMDL3	CD4_N_STIM	CD4.T	17:38051348	146	0.000960706	0.0197479	0.00495761	0.101033	0.8733	CD4.T
chr11_71163243-71163743	RP11-660L16.2	CD4_N_STIM	CD4.T	11:71168710	449	0.000279531	0.00115837	0.0245377	0.100811	0.873213	CD4.T
chr16_1593259-1593759	TMEM204	CD4_N_STIM	CD4.T	16:1583634	253	0.0336451	0.0111768	0.0626234	0.0199306	0.872624	CD4.T
chr7_50807707-50808207	GRB10	CD4_N_STIM	CD4.T	7:50806754	343	0.0107816	0.00297842	0.0900736	0.0240107	0.872156	CD4.T
chr2_242049445-242049945	PASK	CD4_N_STIM	CD4.T	2:242047750	279	0.00479151	0.000893703	0.105621	0.0188303	0.869863	CD4.T
chr8_79436442-79436942	PKIA	CD4_N_STIM	CD4.T	8:79420199	123	0.00297363	0.00178516	0.0795456	0.0468849	0.868811	CD4.T
chr4_187025590-187026090	CYP4V2	CD4_N_STIM	CD4.T	4:187120211	254	0.0432111	0.00443072	0.0766977	0.00699566	0.868665	CD4.T
chr6_135351816-135352316	ALDH8A1	CD4_N_STIM	CD4.T	6:135342569	227	0.00957956	0.0402476	0.015916	0.0660016	0.868255	CD4.T
chr22_43410010-43410510	ARFGAP3	CD4_N_STIM	CD4.T	22:43292114	353	1.02306e-07	1.90148e-06	0.00679983	0.125515	0.867683	CD4.T
chr7_99699533-99700033	ZSCAN21	CD4_N_STIM	CD4.T	7:99735181	163	0.0277956	0.0424305	0.0249532	0.037224	0.867597	CD4.T
chr9_123652673-123653173	MEGF9	CD4_N_STIM	CD4.T	9:123690957	159	0.00150755	0.0055417	0.0270204	0.0984586	0.867472	CD4.T
chr17_61920758-61921258	FTSJ3	CD4_N_STIM	CD4.T	17:61925498	236	3.86783e-10	3.12309e-07	0.000166532	0.133601	0.866232	CD4.T
chr4_7772744-7773244	AFAP1	CD4_N_STIM	CD4.T	4:7760404	431	0.00128203	0.0265569	0.00492794	0.101215	0.866018	CD4.T
chr3_182942302-182942802	B3GNT5	CD4_N_STIM	CD4.T	3:182921803	261	0.0278549	0.0960173	0.00248103	0.00768625	0.86596	CD4.T
chr16_433261-433761	TMEM8A	CD4_N_STIM	CD4.T	16:361326	357	2.20448e-07	0.0113719	2.39502e-06	0.122681	0.865944	CD4.T
chr6_158468075-158468575	SYNJ2	CD4_N_STIM	CD4.T	6:158468474	217	3.75253e-05	0.127298	2.32595e-06	0.00702474	0.865637	CD4.T
chr10_1295457-1295957	ADARB2	CD4_N_STIM	CD4.T	10:1282828	364	5.36929e-05	0.0397564	0.000129085	0.094714	0.865347	CD4.T
chr4_187025590-187026090	KLKB1	CD4_N_STIM	CD4.T	4:187120211	254	0.0688205	0.00705662	0.0554854	0.00482547	0.863812	CD4.T
chr10_86093156-86093656	CCSER2	CD4_N_STIM	CD4.T	10:86072296	185	0.00217256	0.00112184	0.0886276	0.0449014	0.863177	CD4.T
chr7_142190366-142190866	TRBV11-2	CD4_N_STIM	CD4.T	7:142188789	377	0.000896151	0.0894868	0.000474386	0.0465081	0.862635	CD4.T
chr4_7751109-7751609	AFAP1	CD4_N_STIM	CD4.T	4:7760404	417	0.0240089	0.00578847	0.0879469	0.0203418	0.861914	CD4.T
chr11_7599024-7599524	PPFIBP2	CD4_N_STIM	CD4.T	11:7561609	310	0.0134705	0.00144851	0.114026	0.0114017	0.859654	CD4.T
chr7_142510886-142511386	TRBV20-1	CD4_N_STIM	CD4.T	7:142492130	296	0.00922825	0.113772	0.00137592	0.0161038	0.85952	CD4.T
chr11_118134277-118134777	MPZL2	CD4_N_STIM	CD4.T	11:118128445	257	0.0129058	0.00757194	0.076286	0.0438983	0.859338	CD4.T
chr7_12521295-12521795	VWDE	CD4_N_STIM	CD4.T	7:12479002	480	0.0367549	0.0668048	0.0134925	0.0236642	0.859284	CD4.T
chr1_146518053-146518553	PRKAB2	CD4_N_STIM	CD4.T	1:146530412	224	5.85401e-06	0.0804006	4.64741e-06	0.0629721	0.856617	CD4.T
chr7_5209803-5210303	OR10AH1P	CD4_N_STIM	CD4.T	7:5172447	232	0.000206805	0.00025183	0.064996	0.0782907	0.856255	CD4.T
chr5_156887058-156887558	NIPAL4	CD4_N_STIM	CD4.T	5:156890897	369	0.00684232	0.00264921	0.0982279	0.0371767	0.855104	CD4.T
chr2_30671102-30671602	LCLAT1	CD4_N_STIM	CD4.T	2:30680616	267	0.000559753	0.0909111	0.000333599	0.053326	0.85487	CD4.T
chr16_11347081-11347581	RMI2	CD4_N_STIM	CD4.T	16:11439303	402	0.00677818	0.00332356	0.0913203	0.0439226	0.854655	CD4.T
chr7_150384794-150385294	GIMAP6	CD4_N_STIM	CD4.T	7:150261087	554	0.00471528	0.0179036	0.0258344	0.0972368	0.85431	CD4.T
chr6_150039529-150040029	GINM1	CD4_N_STIM	CD4.T	6:149962563	163	8.82885e-05	0.0101064	0.00119779	0.136259	0.852349	CD4.T
chr7_76145159-76145659	ZP3	CD4_N_STIM	CD4.T	7:76212086	185	0.00220875	0.0197442	0.0127523	0.113142	0.852152	CD4.T
chr14_106477775-106478275	IGHV4-59	CD4_N_STIM	CD4.T	14:106485385	101	0.000211576	3.92526e-05	0.125508	0.022433	0.851808	CD4.T
chr9_37529114-37529614	GRHPR	CD4_N_STIM	CD4.T	9:37422656	219	2.20696e-10	2.16303e-10	0.0754026	0.0730502	0.851547	CD4.T
chr2_235363042-235363542	AC097713.4	CD4_N_STIM	CD4.T	2:235363663	221	0.058588	0.0680174	0.0106535	0.0115169	0.851224	CD4.T
chr19_21787123-21787623	ZNF429	CD4_N_STIM	CD4.T	19:21753089	488	1.72643e-06	0.0806521	1.50203e-06	0.069319	0.850026	CD4.T
chr11_71163243-71163743	NADSYN1	CD4_N_STIM	CD4.T	11:71146577	449	0.0092385	0.0382843	0.0202655	0.0831311	0.849081	CD4.T
chr4_186184523-186185023	SNX25	CD4_N_STIM	CD4.T	4:186184892	243	5.99179e-10	3.26738e-10	0.098319	0.0527654	0.848916	CD4.T
chr9_139855844-139856344	ENTPD2	CD4_N_STIM	CD4.T	9:139946916	222	0.0247008	0.00174856	0.117232	0.00744997	0.848868	CD4.T
chr7_32768167-32768667	RP11-225B17.2	CD4_N_STIM	CD4.T	7:32710993	236	3.66256e-06	0.135664	4.48819e-07	0.015776	0.848556	CD4.T
chr7_150300639-150301139	GIMAP6	CD4_N_STIM	CD4.T	7:150261087	547	0.0032495	0.0166706	0.0216137	0.110034	0.848432	CD4.T
chr4_186184523-186185023	LRP2BP	CD4_N_STIM	CD4.T	4:186182339	243	3.21028e-06	1.7506e-06	0.0987279	0.052989	0.848278	CD4.T
chr7_32767524-32768024	RP11-225B17.2	CD4_N_STIM	CD4.T	7:32710993	238	1.37575e-15	0.136464	1.7235e-16	0.0162485	0.847288	CD4.T
chr5_55443415-55443915	ANKRD55	CD4_N_STIM	CD4.T	5:55444683	215	0.0692569	0.00464575	0.0752243	0.00419937	0.846674	CD4.T
chr1_25891751-25892251	LDLRAP1	CD4_N_STIM	CD4.T	1:25891959	160	8.98112e-08	1.53248e-08	0.132193	0.0217104	0.846097	CD4.T
chr22_50050373-50050873	RP1-29C18.10	CD4_N_STIM	CD4.T	22:50017556	236	0.000421215	0.00376163	0.0152354	0.135214	0.845368	CD4.T
chr19_21769231-21769731	ZNF429	CD4_N_STIM	CD4.T	19:21753089	514	1.14732e-05	0.0819172	1.03896e-05	0.0733359	0.844725	CD4.T
chr16_50344614-50345114	BRD7	CD4_N_STIM	CD4.T	16:50373272	141	0.000123631	4.85615e-05	0.112298	0.0432658	0.844264	CD4.T
chr4_103550809-103551309	MANBA	CD4_N_STIM	CD4.T	4:103567348	199	0.00818087	0.0506074	0.0137402	0.0841542	0.843317	CD4.T
chr14_100839981-100840481	WARS	CD4_N_STIM	CD4.T	14:100821206	142	0.000166453	7.86481e-05	0.107667	0.0500302	0.842057	CD4.T
chr19_50399209-50399709	AC018766.5	CD4_N_STIM	CD4.T	19:50383636	243	0.065119	0.016744	0.0616315	0.0150058	0.8415	CD4.T
chr7_48126868-48127368	C7orf57	CD4_N_STIM	CD4.T	7:48128850	300	0.0143729	0.0744793	0.0114654	0.058572	0.84111	CD4.T
chr14_106477775-106478275	IGHV1-46	CD4_N_STIM	CD4.T	14:106485385	101	5.34775e-06	9.9214e-07	0.136854	0.0245512	0.838589	CD4.T
chr14_55821245-55821745	FBXO34	CD4_N_STIM	CD4.T	14:55750662	296	2.81626e-07	1.54972e-07	0.105232	0.0570693	0.837698	CD4.T
chr16_11903961-11904461	RP11-166B2.3	CD4_N_STIM	CD4.T	16:12007435	212	9.83885e-05	7.60039e-05	0.0919636	0.0702032	0.837659	CD4.T
chr8_33391042-33391542	FUT10	CD4_N_STIM	CD4.T	8:33384027	244	0.000504483	0.00896181	0.00819251	0.144697	0.837644	CD4.T
chr8_79428883-79429383	RP11-594N15.3	CD4_N_STIM	CD4.T	8:79420199	123	0.0692097	0.0371987	0.0370122	0.0190557	0.837524	CD4.T
chr21_45559623-45560123	C21orf33	CD4_N_STIM	CD4.T	21:45492378	268	0.00853569	0.0163954	0.0474226	0.0902525	0.837394	CD4.T
chr1_6035825-6036325	NPHP4	CD4_N_STIM	CD4.T	1:6053630	100	1.21576e-08	5.07661e-10	0.158046	0.00576326	0.836191	CD4.T
chr14_35343400-35343900	SRP54	CD4_N_STIM	CD4.T	14:35423779	302	0.00414105	0.00162109	0.115509	0.0443838	0.834345	CD4.T
chr17_79068102-79068602	AATK	CD4_N_STIM	CD4.T	17:79065798	208	0.0906834	0.0634407	0.00825798	0.00494448	0.832673	CD4.T
chr4_4387849-4388349	NSG1	CD4_N_STIM	CD4.T	4:4341573	374	0.000442325	3.33214e-05	0.156581	0.0109636	0.83198	CD4.T
chr8_95418767-95419267	FSBP	CD4_N_STIM	CD4.T	8:95405480	191	0.00748828	0.0337338	0.0233287	0.104262	0.831188	CD4.T
chr19_21767322-21767822	ZNF429	CD4_N_STIM	CD4.T	19:21776652	514	2.15833e-05	0.0892361	1.95451e-05	0.079978	0.830745	CD4.T
chr4_103549470-103549970	MANBA	CD4_N_STIM	CD4.T	4:103583196	198	0.0255144	0.0386549	0.042359	0.0633447	0.830127	CD4.T
chr9_19129653-19130153	PLIN2	CD4_N_STIM	CD4.T	9:19111637	226	0.0601389	0.00561079	0.0963435	0.00815883	0.829748	CD4.T
chr7_76115932-76116432	ZP3	CD4_N_STIM	CD4.T	7:76215602	230	0.00103376	0.0242216	0.0059743	0.139153	0.829618	CD4.T
chr21_46898799-46899299	COL18A1	CD4_N_STIM	CD4.T	21:46906448	281	0.0115423	0.00672777	0.0968981	0.0556506	0.829181	CD4.T
chr17_38081966-38082466	ORMDL3	CD4_N_STIM	CD4.T	17:38049102	203	0.0160902	0.0118885	0.082802	0.0603509	0.828868	CD4.T
chr8_79436442-79436942	RP11-594N15.2	CD4_N_STIM	CD4.T	8:79420199	123	0.0750667	0.0450649	0.0339373	0.0195472	0.826384	CD4.T
chr7_142427905-142428405	TRBVB	CD4_N_STIM	CD4.T	7:142420689	411	0.00048129	0.0827331	0.000544494	0.0927742	0.823467	CD4.T
chr11_68622870-68623370	IGHMBP2	CD4_N_STIM	CD4.T	11:68632225	403	1.76229e-06	3.47445e-05	0.00858412	0.168417	0.822962	CD4.T
chr12_21606286-21606786	PYROXD1	CD4_N_STIM	CD4.T	12:21604740	428	5.34109e-10	2.81199e-06	3.3939e-05	0.177861	0.822103	CD4.T
chr19_21762822-21763322	ZNF429	CD4_N_STIM	CD4.T	19:21753089	515	0.000627063	0.0932738	0.000568641	0.0837621	0.821768	CD4.T
chr8_79437247-79437747	RP11-594N15.3	CD4_N_STIM	CD4.T	8:79420199	123	0.0869594	0.0299971	0.0465044	0.0152206	0.821318	CD4.T
chr5_162900605-162901105	CCNG1	CD4_N_STIM	CD4.T	5:162866548	242	0.114278	0.0546549	0.00716431	0.00260512	0.821298	CD4.T
chr1_15847643-15848143	AGMAT	CD4_N_STIM	CD4.T	1:15910003	369	0.0103713	0.029701	0.0362	0.102848	0.82088	CD4.T
chr7_38393029-38393529	TRGV4	CD4_N_STIM	CD4.T	7:38406877	438	0.0150724	0.00244454	0.140184	0.0219155	0.820384	CD4.T
chr6_167386867-167387367	RNASET2	CD4_N_STIM	CD4.T	6:167390242	299	2.33696e-16	4.62496e-16	0.0607161	0.11934	0.819944	CD4.T
chr7_142013278-142013778	TRBV4-1	CD4_N_STIM	CD4.T	7:142012261	284	0.00111936	0.162077	0.000121381	0.0167553	0.819927	CD4.T
chr7_32768771-32769271	RP11-225B17.2	CD4_N_STIM	CD4.T	7:32710993	233	0.0204738	0.143153	0.00245323	0.0163354	0.817585	CD4.T
chr16_85088986-85089486	ZDHHC7	CD4_N_STIM	CD4.T	16:85034117	461	2.16604e-09	0.166935	2.2589e-10	0.0165926	0.816473	CD4.T
chr15_50979296-50979796	SPPL2A	CD4_N_STIM	CD4.T	15:50972334	112	0.00182404	0.0616209	0.00349387	0.117216	0.815845	CD4.T
chr12_117354456-117354956	FBXW8	CD4_N_STIM	CD4.T	12:117363457	146	2.51158e-11	0.0836892	3.05071e-11	0.100838	0.815473	CD4.T
chr12_75853525-75854025	RP11-585P4.5	CD4_N_STIM	CD4.T	12:75884526	407	5.6059e-07	7.57876e-07	0.0789573	0.105929	0.815112	CD4.T
chr19_35483419-35483919	GRAMD1A	CD4_N_STIM	CD4.T	19:35481285	221	4.46325e-09	0.116298	2.67158e-09	0.0687982	0.814903	CD4.T
chr6_36396626-36397126	KCTD20	CD4_N_STIM	CD4.T	6:36398597	248	3.76587e-08	0.147947	9.811e-09	0.0377294	0.814324	CD4.T
chr14_100771093-100771593	SLC25A29	CD4_N_STIM	CD4.T	14:100769163	159	0.011747	0.0990148	0.00806706	0.0671826	0.813988	CD4.T
chr11_61594610-61595110	TMEM258	CD4_N_STIM	CD4.T	11:61549458	186	0.00195646	0.10973	0.00132431	0.073461	0.813529	CD4.T
chr7_44059721-44060221	POLM	CD4_N_STIM	CD4.T	7:44065163	230	0.0316617	0.0202101	0.0828535	0.0520734	0.813201	CD4.T
chr6_2861697-2862197	RP11-420G6.4	CD4_N_STIM	CD4.T	6:2869011	312	0.00208365	0.119915	0.0011254	0.0639542	0.812922	CD4.T
chr4_90750636-90751136	MMRN1	CD4_N_STIM	CD4.T	4:90819154	278	0.00805	0.103832	0.00548674	0.0699571	0.812675	CD4.T
chr11_7548918-7549418	PPFIBP2	CD4_N_STIM	CD4.T	11:7561609	298	0.0181487	0.00178874	0.153611	0.0143278	0.812124	CD4.T
chr10_62487784-62488284	CDK1	CD4_N_STIM	CD4.T	10:62488381	329	0.0635419	0.080428	0.0203176	0.0249061	0.810806	CD4.T
chr11_61598153-61598653	FADS1	CD4_N_STIM	CD4.T	11:61551356	186	9.77534e-06	4.54299e-06	0.129801	0.0595128	0.810672	CD4.T
chr19_872977-873477	WDR18	CD4_N_STIM	CD4.T	19:987101	203	1.63525e-08	4.1776e-09	0.151975	0.0380151	0.81001	CD4.T
chr15_33390305-33390805	FMN1	CD4_N_STIM	CD4.T	15:33395779	378	0.000152093	3.53598e-05	0.155093	0.0352478	0.809472	CD4.T
chr6_134609491-134609991	SGK1	CD4_N_STIM	CD4.T	6:134609981	169	0.0158268	0.00121126	0.162158	0.0116012	0.809202	CD4.T
chr19_58919693-58920193	ZNF584	CD4_N_STIM	CD4.T	19:58951693	108	0.0100443	0.00204654	0.150224	0.0298005	0.807885	CD4.T
chr4_103548861-103549361	MANBA	CD4_N_STIM	CD4.T	4:103583196	200	0.00145568	0.0710967	0.00241709	0.117245	0.807785	CD4.T
chr7_76115932-76116432	DTX2P1	CD4_N_STIM	CD4.T	7:76142536	230	0.000121324	0.0028427	0.00779399	0.181812	0.80743	CD4.T
chr7_38393029-38393529	TRGV3	CD4_N_STIM	CD4.T	7:38406877	438	0.0290319	0.00470859	0.137573	0.0215054	0.807181	CD4.T
chr1_19250108-19250608	IFFO2	CD4_N_STIM	CD4.T	1:19259729	345	0.024893	0.0453533	0.0438364	0.0790601	0.806857	CD4.T
chr9_33142473-33142973	B4GALT1	CD4_N_STIM	CD4.T	9:33131651	252	0.038671	0.126486	0.00680706	0.021458	0.806578	CD4.T
chr6_3027198-3027698	NQO2	CD4_N_STIM	CD4.T	6:3027226	273	5.49912e-25	0.150296	1.64792e-25	0.0442336	0.805471	CD4.T
chr6_166751267-166751767	SFT2D1	CD4_N_STIM	CD4.T	6:166751416	252	0.0500027	0.0333343	0.0678924	0.0444562	0.804314	CD4.T
chr3_12667192-12667692	MKRN2	CD4_N_STIM	CD4.T	3:12593419	173	5.39827e-07	1.45104e-07	0.154917	0.0408371	0.804245	CD4.T
chr2_242679569-242680069	PDCD1	CD4_N_STIM	CD4.T	2:242762923	191	0.00139304	9.89983e-05	0.183608	0.0122457	0.802654	CD4.T
chr6_2869280-2869780	RP11-420G6.4	CD4_N_STIM	CD4.T	6:2869011	322	3.92813e-06	0.129121	2.126e-06	0.0690816	0.801791	CD4.T
chr1_110231037-110231537	GSTM5	CD4_N_STIM	CD4.T	1:110229787	153	0.164789	0.0198397	0.0129386	0.000756059	0.801677	CD4.T
chr2_180117930-180118430	SESTD1	CD4_N_STIM	CD4.T	2:180117246	230	2.45897e-05	2.42302e-05	0.100591	0.0983194	0.801041	CD4.T
chr21_45563142-45563642	PWP2	CD4_N_STIM	CD4.T	21:45491915	272	7.20534e-08	2.19148e-08	0.153261	0.0458127	0.800927	CD4.T
chr19_21666634-21667134	ZNF493	CD4_N_STIM	CD4.T	19:21778254	550	0.00329729	0.00135878	0.138696	0.0563549	0.800293	CD4.T
chr17_79068643-79069143	BAIAP2	CD4_N_STIM	CD4.T	17:79062870	208	0.000747296	0.141146	0.000310311	0.0578103	0.799986	CD4.T
chr10_62469785-62470285	RP11-131N11.4	CD4_N_STIM	CD4.T	10:62492037	343	0.000139916	0.0113772	0.00230221	0.186403	0.799778	CD4.T
chr11_62369661-62370161	EEF1G	CD4_N_STIM	CD4.T	11:62366986	110	0.0010005	0.000582531	0.12632	0.0727496	0.799347	CD4.T
chr1_25892993-25893493	LDLRAP1	CD4_N_STIM	CD4.T	1:25891971	159	1.19971e-07	1.77642e-08	0.176584	0.0253489	0.798067	CD4.T
chr13_43565226-43565726	EPSTI1	CD4_N_STIM	CD4.T	13:43566373	313	0.132816	0.0188159	0.0463956	0.00577663	0.796196	CD4.T
chr7_1209414-1209914	AC091729.9	CD4_N_STIM	CD4.T	7:1208889	370	1.20644e-06	8.61411e-05	0.00282794	0.201121	0.795963	CD4.T
chr7_128170992-128171492	RP11-274B21.2	CD4_N_STIM	CD4.T	7:128237217	528	0.000556813	0.0417076	0.0021463	0.159972	0.795618	CD4.T
chr1_15850024-15850524	AGMAT	CD4_N_STIM	CD4.T	1:15910003	371	0.0189244	0.0268817	0.066067	0.0930516	0.795075	CD4.T
chr3_10328513-10329013	GHRLOS	CD4_N_STIM	CD4.T	3:10329377	246	5.39619e-09	0.122548	3.69314e-09	0.0830772	0.794375	CD4.T
chr8_79454940-79455440	PKIA	CD4_N_STIM	CD4.T	8:79486050	123	0.00660127	0.000840822	0.176586	0.021698	0.794274	CD4.T
chr6_119045306-119045806	CEP85L	CD4_N_STIM	CD4.T	6:119046017	208	0.115151	0.0652561	0.0173719	0.00905155	0.79317	CD4.T
chr22_47144479-47144979	CTA-29F11.1	CD4_N_STIM	CD4.T	22:47145278	172	0.0277408	0.0186308	0.0965631	0.0640592	0.793006	CD4.T
chr17_46618919-46619419	HOXB4	CD4_N_STIM	CD4.T	17:46597488	168	0.000371882	6.66397e-05	0.177001	0.0309261	0.791635	CD4.T
chr11_61581945-61582445	FADS1	CD4_N_STIM	CD4.T	11:61597972	193	1.15166e-05	4.3148e-06	0.152922	0.0565029	0.790559	CD4.T
chr22_50050373-50050873	RP1-29C18.8	CD4_N_STIM	CD4.T	22:50015327	236	9.67303e-08	8.63844e-07	0.021385	0.190189	0.788425	CD4.T
chr1_146514416-146514916	PRKAB2	CD4_N_STIM	CD4.T	1:146532767	224	0.041857	0.0773539	0.0332296	0.0606231	0.786936	CD4.T
chr6_135818586-135819086	AHI1	CD4_N_STIM	CD4.T	6:135841056	110	0.00863168	0.00119852	0.179639	0.0241567	0.786374	CD4.T
chr9_72374199-72374699	PTAR1	CD4_N_STIM	CD4.T	9:72334016	123	0.0372919	0.00729202	0.142261	0.0270315	0.786124	CD4.T
chr2_160760267-160760767	LY75	CD4_N_STIM	CD4.T	2:160757465	359	0.0301303	0.0220604	0.0944091	0.068338	0.785062	CD4.T
chr9_136148413-136148913	ABO	CD4_N_STIM	CD4.T	9:136131461	243	2.93201e-09	0.000350158	1.80441e-06	0.214709	0.784939	CD4.T
chr17_30847138-30847638	CDK5R1	CD4_N_STIM	CD4.T	17:30844384	165	0.154187	0.0370197	0.0204042	0.0041147	0.784274	CD4.T
chr19_21665517-21666017	ZNF429	CD4_N_STIM	CD4.T	19:21753089	559	0.0150951	0.099321	0.0135485	0.0883612	0.783674	CD4.T
chr7_142378278-142378778	TRBVB	CD4_N_STIM	CD4.T	7:142370795	353	0.000114573	0.102974	0.000128213	0.114451	0.782333	CD4.T
chr1_6605507-6606007	PLEKHG5	CD4_N_STIM	CD4.T	1:6607814	144	0.0315845	0.119482	0.0142649	0.0531814	0.781488	CD4.T
chr8_79428883-79429383	RP11-594N15.2	CD4_N_STIM	CD4.T	8:79420199	123	0.0994445	0.0534493	0.0449583	0.0233854	0.778762	CD4.T
chr10_125784626-125785126	CHST15	CD4_N_STIM	CD4.T	10:125827502	219	0.0409464	0.0030323	0.166282	0.0115359	0.778204	CD4.T
chr17_79069310-79069810	AATK	CD4_N_STIM	CD4.T	17:79065798	212	0.149007	0.0566899	0.0136109	0.00440202	0.776291	CD4.T
chr17_46618919-46619419	HOXB2	CD4_N_STIM	CD4.T	17:46597488	168	8.64369e-06	1.54891e-06	0.191518	0.0335444	0.774927	CD4.T
chr1_233080121-233080621	NTPCR	CD4_N_STIM	CD4.T	1:233079612	108	2.97907e-06	4.56467e-07	0.195899	0.0292417	0.774856	CD4.T
chr10_70589344-70589844	STOX1	CD4_N_STIM	CD4.T	10:70587833	111	0.0591305	0.0154555	0.120277	0.0306634	0.774474	CD4.T
chr1_93644646-93645146	RP4-717I23.3	CD4_N_STIM	CD4.T	1:93695146	135	8.5586e-06	3.53739e-06	0.160126	0.0654078	0.774454	CD4.T
chr21_19156919-19157419	C21orf91	CD4_N_STIM	CD4.T	21:19161689	184	0.000741236	1.86237e-05	0.220516	0.00476655	0.773958	CD4.T
chr5_153454768-153455268	GALNT10	CD4_N_STIM	CD4.T	5:153410934	167	0.00166006	0.137476	0.00105152	0.0863068	0.773506	CD4.T
chr19_9434683-9435183	ZNF266	CD4_N_STIM	CD4.T	19:9534981	342	8.36254e-18	4.47662e-17	0.0359218	0.191523	0.772555	CD4.T
chr11_690866-691366	DEAF1	CD4_N_STIM	CD4.T	11:671850	222	3.16742e-09	3.4942e-10	0.205784	0.0219292	0.772287	CD4.T
chr22_39495985-39496485	APOBEC3G	CD4_N_STIM	CD4.T	22:39494920	248	7.45507e-05	0.0323126	0.000453712	0.195882	0.771278	CD4.T
chr16_4584377-4584877	HMOX2	CD4_N_STIM	CD4.T	16:4518754	149	5.08715e-12	0.1779	1.48072e-12	0.0510106	0.771089	CD4.T
chr14_55815438-55815938	FBXO34	CD4_N_STIM	CD4.T	14:55750662	274	4.47127e-07	1.70974e-07	0.167134	0.0631397	0.769726	CD4.T
chr17_46618919-46619419	HOXB3	CD4_N_STIM	CD4.T	17:46597488	168	0.00110705	0.000198379	0.194866	0.0341496	0.769678	CD4.T
chr11_7550109-7550609	PPFIBP2	CD4_N_STIM	CD4.T	11:7561609	297	0.022725	0.00189814	0.192343	0.015298	0.767735	CD4.T
chr7_76128482-76128982	ZP3	CD4_N_STIM	CD4.T	7:76212086	215	0.0119917	0.0224679	0.0692865	0.12905	0.767204	CD4.T
chr1_28200086-28200586	THEMIS2	CD4_N_STIM	CD4.T	1:28216191	136	0.000146788	1.15303e-05	0.21685	0.016267	0.766725	CD4.T
chr2_55647446-55647946	CCDC88A	CD4_N_STIM	CD4.T	2:55644989	384	0.000253447	0.00231632	0.0228458	0.208027	0.766558	CD4.T
chr19_47120871-47121371	GNG8	CD4_N_STIM	CD4.T	19:47123783	198	0.0139069	0.203243	0.00113243	0.015784	0.765934	CD4.T
chr11_129673876-129674376	NFRKB	CD4_N_STIM	CD4.T	11:129761334	193	0.00175307	0.000702453	0.16695	0.0661323	0.764462	CD4.T
chr12_132696272-132696772	RP13-977J11.2	CD4_N_STIM	CD4.T	12:132698424	195	0.0214183	0.0125236	0.12822	0.0742082	0.76363	CD4.T
chr10_38690991-38691491	HSD17B7P2	CD4_N_STIM	CD4.T	10:38595266	136	8.11281e-06	0.0121164	0.000151054	0.224835	0.762889	CD4.T
chr7_76827424-76827924	FGL2	CD4_N_STIM	CD4.T	7:76829275	278	2.41836e-14	1.06722e-15	0.228951	0.00934189	0.761707	CD4.T
chr15_99644923-99645423	SYNM	CD4_N_STIM	CD4.T	15:99648161	273	0.00161198	0.000157058	0.216733	0.0203555	0.761142	CD4.T
chr2_103045013-103045513	IL18R1	CD4_N_STIM	CD4.T	2:102999952	342	0.019547	0.127082	0.0124997	0.0805046	0.760367	CD4.T
chr5_156639833-156640333	CYFIP2	CD4_N_STIM	CD4.T	5:156699129	269	0.18658	0.0111016	0.0405274	0.00165126	0.76014	CD4.T
chr2_102966539-102967039	IL18R1	CD4_N_STIM	CD4.T	2:103054074	263	0.0208133	0.128167	0.0129733	0.0791294	0.758917	CD4.T
chr11_86303890-86304390	ME3	CD4_N_STIM	CD4.T	11:86341186	406	0.00675393	0.00133959	0.195094	0.0379364	0.758876	CD4.T
chr19_48693566-48694066	PLA2G4C	CD4_N_STIM	CD4.T	19:48645229	460	0.00695144	0.169587	0.00261277	0.0629831	0.757866	CD4.T
chr5_96159436-96159936	ERAP2	CD4_N_STIM	CD4.T	5:96230403	353	3.79108e-10	1.84569e-10	0.163374	0.0787807	0.757846	CD4.T
chr2_55402689-55403189	CLHC1	CD4_N_STIM	CD4.T	2:55382026	217	0.118061	0.0398674	0.0636583	0.0207388	0.757675	CD4.T
chr8_33330474-33330974	FUT10	CD4_N_STIM	CD4.T	8:33384027	229	0.00233312	0.011865	0.0378917	0.191941	0.755969	CD4.T
chr11_692170-692670	DEAF1	CD4_N_STIM	CD4.T	11:677230	220	3.36163e-09	4.08367e-10	0.218402	0.0257753	0.755823	CD4.T
chr13_113875081-113875581	PROZ	CD4_N_STIM	CD4.T	13:113830718	208	0.0107564	0.0194456	0.0768785	0.138228	0.754691	CD4.T
chr10_134000138-134000638	DPYSL4	CD4_N_STIM	CD4.T	10:133984715	488	0.0282527	0.17172	0.00669103	0.0399147	0.753421	CD4.T
chr4_48018477-48018977	OCIAD1	CD4_N_STIM	CD4.T	4:48078593	316	0.00256581	0.207678	0.000454175	0.0360079	0.753294	CD4.T
chr6_2848981-2849481	RP11-420G6.4	CD4_N_STIM	CD4.T	6:2861894	307	0.10519	0.0560962	0.0567209	0.029496	0.752497	CD4.T
chr2_242043303-242043803	PASK	CD4_N_STIM	CD4.T	2:242047750	278	0.00331898	0.00745866	0.0731611	0.163661	0.752401	CD4.T
chr9_90340235-90340735	CTSL	CD4_N_STIM	CD4.T	9:90319414	205	3.94088e-06	4.50955e-07	0.224212	0.0249057	0.750878	CD4.T
chr9_90323838-90324338	CTSL	CD4_N_STIM	CD4.T	9:90319414	199	3.08358e-06	1.3545e-06	0.175437	0.0763144	0.748244	CD4.T
chr6_3157585-3158085	TUBB2A	CD4_N_STIM	CD4.T	6:3145398	202	0.00115559	9.43705e-05	0.23274	0.0182587	0.747751	CD4.T
chr14_106467319-106467819	IGHV4-59	CD4_N_STIM	CD4.T	14:106471268	102	1.29077e-08	0.000426451	7.65688e-06	0.252226	0.74734	CD4.T
chr8_144627893-144628393	RP11-661A12.5	CD4_N_STIM	CD4.T	8:144617691	284	0.0163117	0.216601	0.00144002	0.0183746	0.747272	CD4.T
chr3_38462211-38462711	ACVR2B	CD4_N_STIM	CD4.T	3:38462379	222	0.00015434	0.012132	0.00303182	0.237572	0.74711	CD4.T
chr11_71499096-71499596	FAM86C1	CD4_N_STIM	CD4.T	11:71465926	135	0.00314727	0.00598594	0.0843088	0.159604	0.746954	CD4.T
chr8_79437247-79437747	RP11-594N15.2	CD4_N_STIM	CD4.T	8:79452920	123	0.130412	0.0449864	0.0589585	0.019592	0.746051	CD4.T
chr7_36732482-36732982	AOAH	CD4_N_STIM	CD4.T	7:36732493	357	0.00101579	0.172584	0.000475377	0.0800212	0.745904	CD4.T
chr4_144833166-144833666	GYPE	CD4_N_STIM	CD4.T	4:144746171	163	1.05044e-12	0.0010543	2.53005e-10	0.253189	0.745757	CD4.T
chr3_12602285-12602785	MKRN2	CD4_N_STIM	CD4.T	3:12593419	233	1.44154e-07	7.5004e-07	0.0413697	0.214505	0.744125	CD4.T
chr8_104311376-104311876	DCAF13	CD4_N_STIM	CD4.T	8:104377672	145	0.0207488	0.00133373	0.222581	0.0135657	0.74177	CD4.T
chr14_106477775-106478275	IGHV3-64	CD4_N_STIM	CD4.T	14:106486754	101	2.78147e-07	5.16032e-08	0.219227	0.0399313	0.740841	CD4.T
chr11_30347912-30348412	ARL14EP	CD4_N_STIM	CD4.T	11:30338275	192	0.0678224	0.0258481	0.120952	0.0453567	0.74002	CD4.T
chr6_167366474-167366974	RNASET2	CD4_N_STIM	CD4.T	6:167398952	323	6.88001e-16	3.15513e-16	0.178748	0.0812326	0.740019	CD4.T
chr9_136512247-136512747	SARDH	CD4_N_STIM	CD4.T	9:136570740	273	0.00274445	0.239419	0.000218756	0.0183444	0.739274	CD4.T
chr16_50345288-50345788	ADCY7	CD4_N_STIM	CD4.T	16:50371362	146	0.000152149	3.11382e-05	0.2171	0.0436919	0.739025	CD4.T
chr5_140027589-140028089	IK	CD4_N_STIM	CD4.T	5:140105978	333	0.00324033	0.00296932	0.133913	0.121975	0.737902	CD4.T
chr16_50344614-50345114	NKD1	CD4_N_STIM	CD4.T	16:50373272	141	0.0905497	0.0355673	0.0983399	0.0378896	0.737654	CD4.T
chr13_75874240-75874740	TBC1D4	CD4_N_STIM	CD4.T	13:75874524	217	9.42987e-10	0.133659	9.15028e-10	0.128958	0.737383	CD4.T
chr12_21608773-21609273	PYROXD1	CD4_N_STIM	CD4.T	12:21621817	419	2.17269e-07	3.93594e-06	0.013806	0.249365	0.736825	CD4.T
chr6_3156975-3157475	TUBB2A	CD4_N_STIM	CD4.T	6:3144063	210	0.00124269	6.1241e-05	0.250283	0.0115973	0.736816	CD4.T
chr19_54711841-54712341	LILRB3	CD4_N_STIM	CD4.T	19:54741424	187	0.000120191	0.247008	9.07166e-06	0.0179084	0.734955	CD4.T
chr7_36731980-36732480	AOAH	CD4_N_STIM	CD4.T	7:36732050	357	0.00197491	0.180095	0.000924236	0.0835488	0.733457	CD4.T
chr14_60618414-60618914	DHRS7	CD4_N_STIM	CD4.T	14:60589172	242	0.031683	0.047522	0.075864	0.113058	0.731873	CD4.T
chr11_1874023-1874523	LSP1	CD4_N_STIM	CD4.T	11:1873232	239	0.187044	0.0406282	0.0349199	0.00685448	0.730554	CD4.T
chr5_79950623-79951123	DHFR	CD4_N_STIM	CD4.T	5:79981934	167	0.000647368	0.239762	8.02423e-05	0.0289884	0.730522	CD4.T
chr1_171753916-171754416	METTL13	CD4_N_STIM	CD4.T	1:171746262	591	0.00468744	0.129551	0.00475783	0.130766	0.730238	CD4.T
chr17_80674253-80674753	RP11-388C12.8	CD4_N_STIM	CD4.T	17:80721648	228	0.0643529	0.0709657	0.0644533	0.0703465	0.729882	CD4.T
chr6_710734-711234	RP11-532F6.3	CD4_N_STIM	CD4.T	6:708230	173	0.00526851	0.00019743	0.255867	0.00885843	0.729809	CD4.T
chr21_47716191-47716691	YBEY	CD4_N_STIM	CD4.T	21:47728618	184	0.000332538	0.221344	7.38968e-05	0.0484574	0.729792	CD4.T
chr1_229462264-229462764	CCSAP	CD4_N_STIM	CD4.T	1:229461801	123	0.0992864	0.00299211	0.165041	0.00424526	0.728436	CD4.T
chr1_233086829-233087329	NTPCR	CD4_N_STIM	CD4.T	1:233079612	109	3.64624e-06	4.9647e-07	0.239771	0.0319188	0.728306	CD4.T
chr16_50357437-50357937	ADCY7	CD4_N_STIM	CD4.T	16:50371362	230	0.00016555	2.55502e-05	0.236223	0.0357298	0.727856	CD4.T
chr13_50103925-50104425	SETDB2	CD4_N_STIM	CD4.T	13:50034684	362	0.000124099	2.28316e-05	0.230369	0.0416552	0.727829	CD4.T
chr16_50345288-50345788	BRD7	CD4_N_STIM	CD4.T	16:50370543	146	0.000249528	5.10674e-05	0.226655	0.0456589	0.727386	CD4.T
chr1_28204485-28204985	THEMIS2	CD4_N_STIM	CD4.T	1:28216072	141	0.000168086	1.68714e-05	0.248313	0.0241967	0.727306	CD4.T
chr7_150283087-150283587	GIMAP5	CD4_N_STIM	CD4.T	7:150299806	555	0.00430274	0.00479015	0.125278	0.138742	0.726887	CD4.T
chr18_10526360-10526860	NAPG	CD4_N_STIM	CD4.T	18:10520290	415	0.000303263	0.000195402	0.16636	0.106464	0.726677	CD4.T
chr1_233079376-233079876	NTPCR	CD4_N_STIM	CD4.T	1:233079612	107	3.76273e-06	4.11362e-07	0.247431	0.0263243	0.72624	CD4.T
chr11_65769788-65770288	FOSL1	CD4_N_STIM	CD4.T	11:65667796	215	0.116056	0.0630519	0.0618793	0.0328923	0.726121	CD4.T
chr7_5181305-5181805	OR10AH1P	CD4_N_STIM	CD4.T	7:5173294	257	2.21911e-07	0.000873902	6.97441e-05	0.273933	0.725123	CD4.T
chr10_1295969-1296469	ADARB2	CD4_N_STIM	CD4.T	10:1290555	365	0.00109883	0.080018	0.00264179	0.191655	0.724587	CD4.T
chr1_169763366-169763866	METTL18	CD4_N_STIM	CD4.T	1:169717555	199	0.0380007	0.0531087	0.0773397	0.107364	0.724187	CD4.T
chr6_99969327-99969827	USP45	CD4_N_STIM	CD4.T	6:99971429	232	0.166424	0.0289523	0.069675	0.0113976	0.723551	CD4.T
chr13_113809247-113809747	PROZ	CD4_N_STIM	CD4.T	13:113825601	220	0.0259061	0.0081205	0.185169	0.0573192	0.723486	CD4.T
chr6_139348799-139349299	ABRACL	CD4_N_STIM	CD4.T	6:139350182	247	1.45398e-06	6.65587e-06	0.0498801	0.227613	0.722499	CD4.T
chr15_85951540-85952040	AKAP13	CD4_N_STIM	CD4.T	15:86000503	436	0.0368364	0.118849	0.0291553	0.0933447	0.721815	CD4.T
chr14_106467319-106467819	IGHV4-61	CD4_N_STIM	CD4.T	14:106471268	102	6.75318e-06	0.223116	1.68937e-06	0.0550928	0.721783	CD4.T
chr1_229461102-229461602	CCSAP	CD4_N_STIM	CD4.T	1:229461801	122	0.0902314	0.0146533	0.149982	0.0236352	0.721498	CD4.T
chr13_50019068-50019568	SETDB2	CD4_N_STIM	CD4.T	13:50034684	328	0.00013334	1.72708e-05	0.247522	0.0313393	0.720988	CD4.T
chr8_79468218-79468718	PKIA	CD4_N_STIM	CD4.T	8:79438103	121	0.00910416	0.000976644	0.243538	0.0254044	0.720977	CD4.T
chr17_46505505-46506005	HOXB4	CD4_N_STIM	CD4.T	17:46597488	188	0.000491906	9.81654e-05	0.234105	0.045999	0.719306	CD4.T
chr15_50977564-50978064	SPPL2A	CD4_N_STIM	CD4.T	15:51020600	114	0.067285	0.0295978	0.130007	0.0564719	0.716638	CD4.T
chr22_38568777-38569277	PLA2G6	CD4_N_STIM	CD4.T	22:38571563	187	0.0710214	0.0122622	0.172106	0.0289994	0.715611	CD4.T
chr9_33143177-33143677	B4GALT1	CD4_N_STIM	CD4.T	9:33132492	252	0.118184	0.124375	0.0208034	0.0211775	0.71546	CD4.T
chr6_37482608-37483108	RP1-153P14.3	CD4_N_STIM	CD4.T	6:37484606	313	3.52724e-06	0.00785597	0.000124493	0.27656	0.715456	CD4.T
chr7_130007545-130008045	CPA5	CD4_N_STIM	CD4.T	7:130008015	251	0.0546315	0.191213	0.00900241	0.0307945	0.714359	CD4.T
chr8_144628434-144628934	RP11-661A12.5	CD4_N_STIM	CD4.T	8:144611729	284	0.0178518	0.245458	0.00157598	0.0209552	0.714159	CD4.T
chr10_1298277-1298777	ADARB2	CD4_N_STIM	CD4.T	10:1290555	369	0.00176197	0.0827971	0.0042367	0.198375	0.71283	CD4.T
chr5_126408904-126409404	C5orf63	CD4_N_STIM	CD4.T	5:126307203	182	0.0297937	0.0359752	0.100949	0.121181	0.712101	CD4.T
chr19_58892221-58892721	AC010642.1	CD4_N_STIM	CD4.T	19:58779654	170	0.0233574	0.241361	0.00231243	0.0231854	0.709784	CD4.T
chr6_88284603-88285103	SLC35A1	CD4_N_STIM	CD4.T	6:88327338	116	1.30761e-05	2.0673e-06	0.251321	0.0390235	0.70964	CD4.T
chr7_151129923-151130423	CRYGN	CD4_N_STIM	CD4.T	7:151135829	182	0.206537	0.0492273	0.0315873	0.00682287	0.705825	CD4.T
chr17_46505505-46506005	HOXB2	CD4_N_STIM	CD4.T	17:46602432	188	1.11042e-05	2.21597e-06	0.246021	0.0483907	0.705575	CD4.T
chr1_247486489-247486989	ZNF496	CD4_N_STIM	CD4.T	1:247460660	146	0.00498887	0.00100766	0.24108	0.0479889	0.704935	CD4.T
chr4_113194407-113194907	AP1AR	CD4_N_STIM	CD4.T	4:113176179	191	0.000840677	0.167862	0.000634861	0.126061	0.704601	CD4.T
chr17_46505505-46506005	HOXB3	CD4_N_STIM	CD4.T	17:46602432	188	0.00140123	0.000279632	0.245624	0.0483127	0.704382	CD4.T
chr11_692170-692670	TMEM80	CD4_N_STIM	CD4.T	11:702097	220	0.0778167	0.00945306	0.186587	0.0219622	0.704181	CD4.T
chr7_38398486-38398986	TRGV5P	CD4_N_STIM	CD4.T	7:38407909	445	0.00197159	0.00115643	0.186151	0.108484	0.702237	CD4.T
chr16_405103-405603	TMEM8A	CD4_N_STIM	CD4.T	16:405416	350	2.55762e-10	0.0252108	2.77865e-09	0.273194	0.701596	CD4.T
chr4_4350228-4350728	NSG1	CD4_N_STIM	CD4.T	4:4347871	457	0.000652237	0.000192533	0.230893	0.0674561	0.700806	CD4.T
chr17_80079572-80080072	SLC25A10	CD4_N_STIM	CD4.T	17:80180178	526	0.000507373	0.054216	0.00227631	0.242538	0.700462	CD4.T
chr15_86043227-86043727	AKAP13	CD4_N_STIM	CD4.T	15:85923396	445	0.0271697	0.142326	0.0212291	0.110507	0.698768	CD4.T
chr11_690866-691366	TMEM80	CD4_N_STIM	CD4.T	11:671850	222	0.0801201	0.00883859	0.192127	0.0204964	0.698418	CD4.T
chr17_39992253-39992753	NT5C3B	CD4_N_STIM	CD4.T	17:39992584	171	0.00691785	0.00134893	0.246348	0.0473381	0.698047	CD4.T
chr20_16555392-16555892	KIF16B	CD4_N_STIM	CD4.T	20:16545359	524	0.00345054	0.107028	0.00601484	0.18587	0.697637	CD4.T
chr2_160143012-160143512	WDSUB1	CD4_N_STIM	CD4.T	2:160099278	243	1.69095e-05	1.47983e-06	0.278827	0.0237039	0.697451	CD4.T
chr7_657269-657769	AC147651.4	CD4_N_STIM	CD4.T	7:627970	306	0.023686	0.204458	0.00781377	0.0667513	0.697291	CD4.T
chr7_76129092-76129592	ZP3	CD4_N_STIM	CD4.T	7:76215602	213	8.20521e-05	0.0447182	0.000474065	0.257667	0.697058	CD4.T
chr17_46618919-46619419	HOXB-AS1	CD4_N_STIM	CD4.T	17:46597488	168	0.0561952	0.01007	0.20243	0.0355789	0.695726	CD4.T
chr6_167362850-167363350	RNASET2	CD4_N_STIM	CD4.T	6:167390242	323	8.53141e-16	3.21095e-16	0.221653	0.0827274	0.69562	CD4.T
chr7_142510886-142511386	TRBV29-1	CD4_N_STIM	CD4.T	7:142492130	296	0.00681151	0.0839767	0.0161731	0.198699	0.69434	CD4.T
chr19_21751847-21752347	ZNF429	CD4_N_STIM	CD4.T	19:21781974	531	4.79486e-06	0.161193	4.36793e-06	0.146148	0.69265	CD4.T
chr8_133779374-133779874	LRRC6	CD4_N_STIM	CD4.T	8:133746291	282	0.00256033	0.080625	0.00692731	0.217449	0.692438	CD4.T
chr20_2981490-2981990	VPS16	CD4_N_STIM	CD4.T	20:2901540	109	0.0144653	0.00559397	0.208039	0.0797599	0.692142	CD4.T
chr11_61598153-61598653	FADS2	CD4_N_STIM	CD4.T	11:61543961	186	0.0608937	0.0282997	0.149824	0.068937	0.692046	CD4.T
chr1_9294434-9294934	H6PD	CD4_N_STIM	CD4.T	1:9295794	372	0.111837	0.166143	0.0126396	0.0180859	0.691295	CD4.T
chr19_41768860-41769360	HNRNPUL1	CD4_N_STIM	CD4.T	19:41756038	158	0.0297116	0.012041	0.191575	0.0769485	0.689724	CD4.T
chr1_21766943-21767443	NBPF3	CD4_N_STIM	CD4.T	1:21795388	222	0.00136679	9.82735e-05	0.288963	0.0200872	0.689485	CD4.T
chr10_43616289-43616789	CSGALNACT2	CD4_N_STIM	CD4.T	10:43610366	242	0.0449413	0.0639131	0.0840723	0.118875	0.688199	CD4.T
chr7_142429974-142430474	TRBVB	CD4_N_STIM	CD4.T	7:142409790	412	0.0461716	0.100549	0.0522389	0.113074	0.687967	CD4.T
chr1_15904103-15904603	CASP9	CD4_N_STIM	CD4.T	1:15810624	363	0.0907956	0.116992	0.0469119	0.0597616	0.685539	CD4.T
chr12_131303116-131303616	RP11-989F5.1	CD4_N_STIM	CD4.T	12:131287011	456	1.89794e-10	5.8225e-05	1.02952e-06	0.31515	0.68479	CD4.T
chr1_233080121-233080621	MAP10	CD4_N_STIM	CD4.T	1:233073561	108	0.00787586	0.00120678	0.267209	0.0402596	0.683448	CD4.T
chr14_106467319-106467819	IGHV4-4	CD4_N_STIM	CD4.T	14:106471268	102	8.16729e-06	0.269836	1.44211e-06	0.0469621	0.683192	CD4.T
chr2_135046868-135047368	MGAT5	CD4_N_STIM	CD4.T	2:135055880	223	0.000827842	9.10176e-05	0.2861	0.0307732	0.682208	CD4.T
chr3_169749243-169749743	GPR160	CD4_N_STIM	CD4.T	3:169736861	176	0.0101695	0.00205508	0.255133	0.0508761	0.681766	CD4.T
chr7_45047475-45047975	TBRG4	CD4_N_STIM	CD4.T	7:45122464	179	0.0456205	0.00805308	0.227244	0.0394343	0.679648	CD4.T
chr7_38389387-38389887	TRGV4	CD4_N_STIM	CD4.T	7:38406877	430	0.0253859	0.00588108	0.236089	0.0540155	0.678628	CD4.T
chr14_55853106-55853606	FBXO34	CD4_N_STIM	CD4.T	14:55758160	354	7.12899e-07	1.5342e-07	0.265258	0.0564065	0.678335	CD4.T
chr15_99640696-99641196	SYNM	CD4_N_STIM	CD4.T	15:99648161	272	0.00226243	0.000117865	0.304181	0.0151686	0.67827	CD4.T
chr7_142427905-142428405	TRBV27	CD4_N_STIM	CD4.T	7:142420689	411	0.000917565	0.157728	0.000951331	0.162855	0.677548	CD4.T
chr17_39956863-39957363	NT5C3B	CD4_N_STIM	CD4.T	17:39992584	157	0.00760737	0.00156751	0.26054	0.0530074	0.677278	CD4.T
chr11_61581945-61582445	FADS2	CD4_N_STIM	CD4.T	11:61543961	193	0.0680113	0.025481	0.167441	0.0620561	0.677011	CD4.T
chr19_47122953-47123453	CALM3	CD4_N_STIM	CD4.T	19:47123783	198	5.83102e-05	3.75045e-06	0.30427	0.0188936	0.676774	CD4.T
chr15_99648018-99648518	SYNM	CD4_N_STIM	CD4.T	15:99648161	263	0.000636341	0.00175761	0.0855566	0.235636	0.676414	CD4.T
chr11_61598153-61598653	TMEM258	CD4_N_STIM	CD4.T	11:61549458	186	0.132037	0.0613629	0.0893776	0.0408609	0.676361	CD4.T
chr6_112475387-112475887	FAM229B	CD4_N_STIM	CD4.T	6:112460541	275	0.0962729	0.0446328	0.125524	0.0575176	0.676053	CD4.T
chr11_30344353-30344853	ARL14EP	CD4_N_STIM	CD4.T	11:30342173	183	0.0817324	0.0349757	0.145704	0.0616752	0.675912	CD4.T
chr1_46879272-46879772	NSUN4	CD4_N_STIM	CD4.T	1:46815013	359	0.0248398	0.0303891	0.122075	0.148673	0.674023	CD4.T
chr18_43577769-43578269	PSTPIP2	CD4_N_STIM	CD4.T	18:43568320	263	0.031377	0.16713	0.0203174	0.107547	0.673628	CD4.T
chr11_118134793-118135293	MPZL3	CD4_N_STIM	CD4.T	11:118134597	257	0.0140248	0.142627	0.0152592	0.154508	0.673581	CD4.T
chr1_94316216-94316716	DNTTIP2	CD4_N_STIM	CD4.T	1:94343023	414	3.19054e-15	1.74526e-15	0.211728	0.115144	0.673128	CD4.T
chr1_90328933-90329433	LRRC8D	CD4_N_STIM	CD4.T	1:90339669	180	0.000270035	0.288455	4.02631e-05	0.0423406	0.668894	CD4.T
chr19_48759614-48760114	CTC-241F20.3	CD4_N_STIM	CD4.T	19:48755267	496	2.67672e-08	4.62415e-09	0.283426	0.0482948	0.668279	CD4.T
chr3_192617389-192617889	MB21D2	CD4_N_STIM	CD4.T	3:192617802	328	0.0814161	0.0667571	0.101532	0.0825833	0.667712	CD4.T
chr3_10328513-10329013	RP11-438J1.1	CD4_N_STIM	CD4.T	3:10329377	246	1.21418e-08	0.275741	2.5209e-09	0.0565821	0.667677	CD4.T
chr7_38398486-38398986	TRGV5	CD4_N_STIM	CD4.T	7:38403545	445	0.0352106	0.0206527	0.17493	0.101937	0.667269	CD4.T
chr12_132671247-132671747	RP13-977J11.2	CD4_N_STIM	CD4.T	12:132696253	195	0.025287	0.0224798	0.15135	0.133881	0.667002	CD4.T
chr7_148906534-148907034	ZNF783	CD4_N_STIM	CD4.T	7:148960847	320	0.0253446	0.0153979	0.183055	0.110548	0.665654	CD4.T
chr2_113384031-113384531	AC079922.3	CD4_N_STIM	CD4.T	2:113384747	175	0.233711	0.0730709	0.0236647	0.00673606	0.662818	CD4.T
chr19_21787741-21788241	ZNF429	CD4_N_STIM	CD4.T	19:21753089	489	0.098649	0.0820621	0.0858346	0.0707396	0.662715	CD4.T
chr6_52240884-52241384	PAQR8	CD4_N_STIM	CD4.T	6:52224245	177	0.160064	0.00554931	0.166588	0.00511278	0.662686	CD4.T
chr7_142378278-142378778	TRBV27	CD4_N_STIM	CD4.T	7:142370795	353	0.000185045	0.166312	0.000191036	0.171034	0.662278	CD4.T
chr22_22651735-22652235	IGLV5-52	CD4_N_STIM	CD4.T	22:22669196	446	4.32268e-05	7.78732e-06	0.286995	0.0510404	0.661913	CD4.T
chr11_73706759-73707259	UCP2	CD4_N_STIM	CD4.T	11:73710816	200	0.00454438	0.257093	0.0013487	0.0756397	0.661374	CD4.T
chr22_22651735-22652235	LL22NC03-80A10.6	CD4_N_STIM	CD4.T	22:22669196	446	2.37411e-05	4.27697e-06	0.287977	0.0512183	0.660777	CD4.T
chr5_74062107-74062607	GFM2	CD4_N_STIM	CD4.T	5:74062358	238	0.241722	0.084087	0.0105205	0.00299907	0.660671	CD4.T
chr13_114968966-114969466	CDC16	CD4_N_STIM	CD4.T	13:115004935	219	0.000520492	0.000105985	0.281998	0.0567609	0.660615	CD4.T
chr13_21063257-21063757	GJB6	CD4_N_STIM	CD4.T	13:21062677	299	8.31047e-08	0.304898	9.71937e-09	0.0349988	0.660103	CD4.T
chr7_38389387-38389887	TRGV3	CD4_N_STIM	CD4.T	7:38406877	430	0.0482018	0.0111668	0.228382	0.0522487	0.660001	CD4.T
chr17_46590473-46590973	HOXB2	CD4_N_STIM	CD4.T	17:46602432	174	5.213e-10	1.53966e-05	1.15505e-05	0.340483	0.65949	CD4.T
chr17_46590473-46590973	HOXB4	CD4_N_STIM	CD4.T	17:46599404	174	2.42605e-08	0.000716531	1.15471e-05	0.340382	0.658889	CD4.T
chr19_47122953-47123453	PTGIR	CD4_N_STIM	CD4.T	19:47122671	198	0.000486077	3.1264e-05	0.32183	0.0200422	0.65761	CD4.T
chr7_150940586-150941086	ABCF2	CD4_N_STIM	CD4.T	7:150931268	160	0.190615	0.0390714	0.094188	0.0186487	0.657476	CD4.T
chr4_10122548-10123048	SLC2A9	CD4_N_STIM	CD4.T	4:10118703	237	0.125614	0.155191	0.0281934	0.0341751	0.656826	CD4.T
chr14_92365569-92366069	FBLN5	CD4_N_STIM	CD4.T	14:92339850	173	0.000133648	2.66005e-05	0.287544	0.0565751	0.655721	CD4.T
chr17_260613-261113	C17orf97	CD4_N_STIM	CD4.T	17:259648	130	4.98393e-05	2.96765e-06	0.325651	0.0187351	0.655561	CD4.T
chr22_22562194-22562694	LL22NC03-80A10.6	CD4_N_STIM	CD4.T	22:22675412	552	1.62651e-05	1.21889e-05	0.197278	0.147183	0.655511	CD4.T
chr22_22562194-22562694	IGLV5-52	CD4_N_STIM	CD4.T	22:22672581	552	2.97323e-05	2.22811e-05	0.197398	0.147273	0.655278	CD4.T
chr17_33571325-33571825	SLFN5	CD4_N_STIM	CD4.T	17:33574253	391	0.0115148	0.0553144	0.0480032	0.229941	0.655227	CD4.T
chr4_17512980-17513480	QDPR	CD4_N_STIM	CD4.T	4:17511810	280	8.1532e-05	4.96033e-06	0.326126	0.0191866	0.654601	CD4.T
chr11_320591-321091	IFITM3	CD4_N_STIM	CD4.T	11:321235	474	0.0296997	0.00281691	0.287577	0.0266223	0.653285	CD4.T
chr9_139279406-139279906	DNLZ	CD4_N_STIM	CD4.T	9:139253839	103	0.0773713	0.0399481	0.151895	0.0777729	0.653013	CD4.T
chr1_1034408-1034908	RP11-465B22.3	CD4_N_STIM	CD4.T	1:1027846	190	7.52524e-06	0.320685	6.7075e-07	0.0279324	0.651374	CD4.T
chr17_66056429-66056929	LRRC37A16P	CD4_N_STIM	CD4.T	17:66062873	174	9.4017e-32	0.128221	1.62448e-31	0.220897	0.650882	CD4.T
chr5_167593741-167594241	WWC1	CD4_N_STIM	CD4.T	5:167657421	231	0.000720007	6.8533e-05	0.319065	0.0297194	0.650427	CD4.T
chr11_61594610-61595110	FADS2	CD4_N_STIM	CD4.T	11:61547237	186	0.00177504	0.0995544	0.00436751	0.244305	0.649998	CD4.T
chr21_47306139-47306639	PCBP3	CD4_N_STIM	CD4.T	21:47397867	266	0.0430434	0.251803	0.00823324	0.0475148	0.649406	CD4.T
chr10_3137130-3137630	PFKP	CD4_N_STIM	CD4.T	10:3137445	449	0.024722	0.00329585	0.285845	0.0374591	0.648678	CD4.T
chr17_46590473-46590973	HOXB3	CD4_N_STIM	CD4.T	17:46602432	174	6.77663e-08	0.00200147	1.19285e-05	0.351661	0.646325	CD4.T
chr20_25064246-25064746	ACSS1	CD4_N_STIM	CD4.T	20:25062001	271	8.60881e-15	0.00202171	1.50021e-12	0.351665	0.646313	CD4.T
chr8_104426626-104427126	FZD6	CD4_N_STIM	CD4.T	8:104364296	185	0.00153917	0.314907	0.000186415	0.0374937	0.645874	CD4.T
chr11_68642738-68643238	MRPL21	CD4_N_STIM	CD4.T	11:68637737	428	0.0113761	0.00326446	0.26432	0.0752027	0.645837	CD4.T
chr14_60514636-60515136	DHRS7	CD4_N_STIM	CD4.T	14:60595183	238	0.000585814	0.0780817	0.00206332	0.27437	0.644899	CD4.T
chr14_106467319-106467819	IGHV4-28	CD4_N_STIM	CD4.T	14:106471268	102	9.55396e-06	0.31565	1.24464e-06	0.0404773	0.643862	CD4.T
chr6_36354648-36355148	ETV7	CD4_N_STIM	CD4.T	6:36357691	279	0.00906635	0.00230868	0.275837	0.0695968	0.643191	CD4.T
chr4_4349654-4350154	NSG1	CD4_N_STIM	CD4.T	4:4341573	456	0.000949164	6.06616e-05	0.336005	0.0208321	0.642153	CD4.T
chr21_45484737-45485237	C21orf33	CD4_N_STIM	CD4.T	21:45489799	132	0.03739	0.0174691	0.207233	0.0961803	0.641727	CD4.T
chr2_102966539-102967039	IL1RL1	CD4_N_STIM	CD4.T	2:102970813	263	0.0357115	0.219908	0.0146283	0.0894396	0.640312	CD4.T
chr11_68642738-68643238	IGHMBP2	CD4_N_STIM	CD4.T	11:68636362	428	5.75301e-05	1.65087e-05	0.280232	0.0797747	0.639919	CD4.T
chr6_2892007-2892507	RP11-420G6.4	CD4_N_STIM	CD4.T	6:2861452	326	0.125527	0.108564	0.0679548	0.0581321	0.639822	CD4.T
chr17_62140407-62140907	ERN1	CD4_N_STIM	CD4.T	17:62144344	120	0.125097	0.052648	0.129143	0.0537113	0.639401	CD4.T
chr2_135082448-135082948	MGAT5	CD4_N_STIM	CD4.T	2:135055880	208	0.000911834	0.000130727	0.315126	0.0445394	0.639292	CD4.T
chr1_91995358-91995858	CDC7	CD4_N_STIM	CD4.T	1:91997593	324	0.229463	0.0296062	0.0909165	0.0110915	0.638923	CD4.T
chr12_131303116-131303616	RP11-989F5.3	CD4_N_STIM	CD4.T	12:131319556	456	3.50237e-07	0.107446	8.33096e-07	0.254939	0.637614	CD4.T
chr1_233086829-233087329	MAP10	CD4_N_STIM	CD4.T	1:233073561	109	0.00915219	0.00124616	0.310513	0.0416419	0.637447	CD4.T
chr1_1590377-1590877	SLC35E2B	CD4_N_STIM	CD4.T	1:1551249	116	0.191588	0.0093672	0.155098	0.00694609	0.637001	CD4.T
chr7_142429974-142430474	TRBV28	CD4_N_STIM	CD4.T	7:142424782	412	1.73798e-17	3.78484e-17	0.114506	0.248725	0.636768	CD4.T
chr14_22573178-22573678	TRAV24	CD4_N_STIM	CD4.T	14:22551557	559	0.109631	0.195123	0.0212732	0.0372256	0.636747	CD4.T
chr17_80079572-80080072	RP11-1376P16.2	CD4_N_STIM	CD4.T	17:80133859	526	0.00123455	0.131919	0.00215058	0.229167	0.635528	CD4.T
chr8_79472832-79473332	PKIA	CD4_N_STIM	CD4.T	8:79420199	115	0.011117	0.0020806	0.297376	0.0550208	0.634405	CD4.T
chr10_120965652-120966152	SFXN4	CD4_N_STIM	CD4.T	10:120917445	226	0.200949	0.0197809	0.132564	0.012415	0.634291	CD4.T
chr5_135468277-135468777	SMAD5	CD4_N_STIM	CD4.T	5:135469737	156	0.1287	0.0314766	0.166386	0.04006	0.633377	CD4.T
chr2_180114771-180115271	SESTD1	CD4_N_STIM	CD4.T	2:180113796	233	6.66083e-05	2.32407e-05	0.27248	0.0944398	0.63299	CD4.T
chr13_43566162-43566662	EPSTI1	CD4_N_STIM	CD4.T	13:43571070	312	0.153401	0.119277	0.0535506	0.0410056	0.632765	CD4.T
chr7_142533199-142533699	TRBV30	CD4_N_STIM	CD4.T	7:142510446	234	6.32645e-09	1.3444e-08	0.118085	0.250304	0.631611	CD4.T
chr20_16556032-16556532	KIF16B	CD4_N_STIM	CD4.T	20:16559406	528	0.10968	0.0249876	0.191237	0.042937	0.631158	CD4.T
chr2_197133232-197133732	AC020571.3	CD4_N_STIM	CD4.T	2:197124820	245	6.93411e-06	1.68458e-06	0.297299	0.0715947	0.631098	CD4.T
chr4_144833166-144833666	RP11-673E1.3	CD4_N_STIM	CD4.T	4:144746171	163	1.43185e-15	1.43711e-06	3.68519e-10	0.369242	0.630757	CD4.T
chr5_167593741-167594241	TENM2	CD4_N_STIM	CD4.T	5:167657421	230	0.00456738	0.000434302	0.333819	0.031112	0.630067	CD4.T
chr2_113384862-113385362	AC079922.3	CD4_N_STIM	CD4.T	2:113384747	173	0.296024	0.0411522	0.0299244	0.00353061	0.629369	CD4.T
chr7_142428752-142429252	TRBV28	CD4_N_STIM	CD4.T	7:142429001	411	4.50183e-17	1.1426e-17	0.296601	0.0746509	0.628748	CD4.T
chr17_78716838-78717338	RP11-149I9.2	CD4_N_STIM	CD4.T	17:78683420	351	7.10761e-05	0.294696	1.87828e-05	0.0772496	0.627964	CD4.T
chr10_120850414-120850914	SFXN4	CD4_N_STIM	CD4.T	10:120917445	232	0.0302125	0.193408	0.0201746	0.128522	0.627683	CD4.T
chr11_61581945-61582445	TMEM258	CD4_N_STIM	CD4.T	11:61549458	193	0.162848	0.0610122	0.11032	0.0407071	0.625113	CD4.T
chr4_103560732-103561232	MANBA	CD4_N_STIM	CD4.T	4:103556462	204	4.65387e-12	0.137379	8.08008e-12	0.237893	0.624727	CD4.T
chr14_106479893-106480393	IGHV4-28	CD4_N_STIM	CD4.T	14:106485385	100	4.21954e-09	0.332705	5.48805e-10	0.0426479	0.624647	CD4.T
chr17_46505505-46506005	HOXB-AS1	CD4_N_STIM	CD4.T	17:46593125	188	0.068649	0.0136997	0.246317	0.0485326	0.622802	CD4.T
chr8_101968740-101969240	YWHAZ	CD4_N_STIM	CD4.T	8:101937455	154	0.00533396	0.000526818	0.339428	0.0329024	0.621809	CD4.T
chr12_9193020-9193520	M6PR	CD4_N_STIM	CD4.T	12:9175688	261	0.00308021	0.000399524	0.332377	0.04249	0.621653	CD4.T
chr21_33765706-33766206	URB1	CD4_N_STIM	CD4.T	21:33708260	175	2.46069e-05	2.10434e-06	0.350006	0.0293114	0.620656	CD4.T
chr16_3115339-3115839	ZNF213	CD4_N_STIM	CD4.T	16:3181963	159	0.196823	0.10314	0.0525493	0.0269166	0.620571	CD4.T
chr1_146643977-146644477	PRKAB2	CD4_N_STIM	CD4.T	1:146530389	250	0.120559	0.0855723	0.101828	0.0716566	0.620384	CD4.T
chr2_127838497-127838997	BIN1	CD4_N_STIM	CD4.T	2:127839474	331	0.0206267	0.0126595	0.215275	0.131503	0.619936	CD4.T
chr13_44453751-44454251	LACC1	CD4_N_STIM	CD4.T	13:44413523	314	7.86723e-06	2.20497e-06	0.297658	0.0828057	0.619526	CD4.T
chr11_61596120-61596620	TMEM258	CD4_N_STIM	CD4.T	11:61624181	186	0.0167332	0.211802	0.0113265	0.142749	0.61739	CD4.T
chr12_9112715-9113215	M6PR	CD4_N_STIM	CD4.T	12:9178678	271	0.00302231	0.00049728	0.326159	0.0530478	0.617274	CD4.T
chr11_277398-277898	NLRP6	CD4_N_STIM	CD4.T	11:234451	405	0.0133135	0.00150022	0.332686	0.0368727	0.615628	CD4.T
chr7_151137698-151138198	CRYGN	CD4_N_STIM	CD4.T	7:151138704	181	3.37582e-07	0.334588	5.16308e-08	0.050558	0.614854	CD4.T
chr3_45731816-45732316	SACM1L	CD4_N_STIM	CD4.T	3:45759654	208	0.0946124	0.0767348	0.118461	0.0954624	0.614729	CD4.T
chr8_95452917-95453417	FSBP	CD4_N_STIM	CD4.T	8:95381184	244	0.0592355	0.0344978	0.185019	0.107138	0.61411	CD4.T
chr11_61596120-61596620	FADS2	CD4_N_STIM	CD4.T	11:61624181	186	0.00819905	0.10378	0.0201739	0.254739	0.613109	CD4.T
chr2_128399674-128400174	LIMS2	CD4_N_STIM	CD4.T	2:128389422	260	0.190009	0.0772377	0.0864504	0.0345299	0.611773	CD4.T
chr2_242755356-242755856	PDCD1	CD4_N_STIM	CD4.T	2:242758179	261	0.0027553	0.000183461	0.363176	0.0235717	0.610313	CD4.T
chr10_62468343-62468843	RP11-131N11.4	CD4_N_STIM	CD4.T	10:62518655	346	0.00869727	0.0136793	0.14311	0.224477	0.610037	CD4.T
chr4_144828899-144829399	GYPE	CD4_N_STIM	CD4.T	4:144735959	179	0.000271845	0.00125483	0.0692854	0.319209	0.609979	CD4.T
chr11_118154697-118155197	MPZL3	CD4_N_STIM	CD4.T	11:118176097	252	7.66141e-10	0.187221	8.33225e-10	0.203005	0.609774	CD4.T
chr8_79472832-79473332	RP11-594N15.3	CD4_N_STIM	CD4.T	8:79420199	115	0.214857	0.0402115	0.11475	0.0208667	0.609314	CD4.T
chr19_58913108-58913608	ZNF132	CD4_N_STIM	CD4.T	19:58951123	124	2.45563e-08	1.12329e-08	0.268721	0.122313	0.608965	CD4.T
chr22_50050893-50051393	RP1-29C18.10	CD4_N_STIM	CD4.T	22:50017234	234	0.00251061	0.00805413	0.0908085	0.290709	0.607917	CD4.T
chr11_61594610-61595110	FADS1	CD4_N_STIM	CD4.T	11:61557826	186	5.18861e-07	2.91007e-05	0.00688962	0.385802	0.607279	CD4.T
chr21_46285445-46285945	PTTG1IP	CD4_N_STIM	CD4.T	21:46294986	220	0.0226819	0.0289938	0.150179	0.191364	0.606781	CD4.T
chr19_28884725-28885225	AC005780.1	CD4_N_STIM	CD4.T	19:28896872	604	0.0187565	0.0550959	0.0813157	0.238252	0.606579	CD4.T
chr1_233079376-233079876	MAP10	CD4_N_STIM	CD4.T	1:233073561	107	0.010174	0.00111228	0.34518	0.0371305	0.606403	CD4.T
chr12_132699479-132699979	RP13-977J11.2	CD4_N_STIM	CD4.T	12:132689436	194	0.000112001	0.056437	0.000670482	0.337247	0.605533	CD4.T
chr1_15850024-15850524	CASP9	CD4_N_STIM	CD4.T	1:15841566	371	0.109187	0.155098	0.056466	0.0796091	0.59964	CD4.T
chr6_86114550-86115050	SNHG5	CD4_N_STIM	CD4.T	6:86180732	386	9.68508e-10	7.33353e-11	0.374672	0.0277726	0.597556	CD4.T
chr6_39111245-39111745	SAYSD1	CD4_N_STIM	CD4.T	6:39108973	296	1.89418e-16	0.34217	3.39071e-17	0.0606538	0.597176	CD4.T
chr11_61596120-61596620	FADS1	CD4_N_STIM	CD4.T	11:61551356	186	2.23209e-06	2.82527e-05	0.0296384	0.374554	0.595777	CD4.T
chr7_76115932-76116432	POMZP3	CD4_N_STIM	CD4.T	7:76035520	230	0.00764323	0.179086	0.00892745	0.208581	0.595762	CD4.T
chr17_17079202-17079702	FLCN	CD4_N_STIM	CD4.T	17:17146959	302	0.000743409	0.000175708	0.327041	0.076702	0.595338	CD4.T
chr11_118134277-118134777	MPZL3	CD4_N_STIM	CD4.T	11:118115526	257	0.122496	0.0718694	0.133277	0.0775998	0.594758	CD4.T
chr12_102091713-102092213	CHPT1	CD4_N_STIM	CD4.T	12:102090080	274	3.52555e-07	2.97427e-08	0.374316	0.0309839	0.5947	CD4.T
chr1_15847643-15848143	CASP9	CD4_N_STIM	CD4.T	1:15810624	369	0.0692683	0.198368	0.035811	0.10196	0.594592	CD4.T
chr7_30518892-30519392	CRHR2	CD4_N_STIM	CD4.T	7:30618484	165	0.00150399	8.37598e-05	0.383339	0.0207545	0.594319	CD4.T
chr22_25843738-25844238	CRYBB2P1	CD4_N_STIM	CD4.T	22:25875988	145	0.307471	0.0415967	0.0509899	0.00630461	0.593638	CD4.T
chr16_50357437-50357937	BRD7	CD4_N_STIM	CD4.T	16:50373272	230	0.000387705	5.98367e-05	0.352169	0.0537586	0.593625	CD4.T
chr4_940741-941241	DGKQ	CD4_N_STIM	CD4.T	4:970724	169	0.012192	0.000318551	0.384424	0.0094506	0.593614	CD4.T
chr7_142429974-142430474	TRBV27	CD4_N_STIM	CD4.T	7:142383529	412	0.0629437	0.137074	0.0652656	0.141537	0.59318	CD4.T
chr12_95945119-95945619	USP44	CD4_N_STIM	CD4.T	12:95961586	420	0.195774	0.171377	0.0214828	0.0182125	0.593153	CD4.T
chr18_5457299-5457799	EPB41L3	CD4_N_STIM	CD4.T	18:5456725	272	0.00301275	0.000333417	0.364722	0.0397711	0.592161	CD4.T
chr21_45563142-45563642	C21orf33	CD4_N_STIM	CD4.T	21:45491915	272	0.0477787	0.0145317	0.265463	0.0801475	0.592079	CD4.T
chr16_84209160-84209660	TAF1C	CD4_N_STIM	CD4.T	16:84202574	239	0.0942112	0.00889049	0.279396	0.0257742	0.591728	CD4.T
chr1_146518053-146518553	RP11-325P15.2	CD4_N_STIM	CD4.T	1:146530412	224	2.57776e-05	0.354037	4.24219e-06	0.0576751	0.588258	CD4.T
chr7_142430699-142431199	TRBV28	CD4_N_STIM	CD4.T	7:142429001	412	5.20209e-17	1.0715e-17	0.342737	0.0700079	0.587255	CD4.T
chr4_7782869-7783369	AFAP1	CD4_N_STIM	CD4.T	4:7765495	466	0.0655214	0.0165182	0.26464	0.0661297	0.587191	CD4.T
chr2_128395223-128395723	LIMS2	CD4_N_STIM	CD4.T	2:128389422	265	0.2206	0.0644922	0.100486	0.0287914	0.585631	CD4.T
chr6_11729321-11729821	ADTRP	CD4_N_STIM	CD4.T	6:11719855	315	0.231052	0.0732642	0.084492	0.0262066	0.584985	CD4.T
chr19_17505701-17506201	BST2	CD4_N_STIM	CD4.T	19:17510453	211	0.00283028	0.397872	0.000109457	0.0148027	0.584385	CD4.T
chr14_100841694-100842194	WARS	CD4_N_STIM	CD4.T	14:100819680	143	0.00058536	5.89313e-05	0.37863	0.0375356	0.58319	CD4.T
chr4_153023705-153024205	RP11-18H21.1	CD4_N_STIM	CD4.T	4:153022663	308	0.000189736	1.84524e-05	0.383574	0.0367242	0.579493	CD4.T
chr10_114148544-114149044	RP11-324O2.3	CD4_N_STIM	CD4.T	10:114138672	303	1.45559e-06	9.826e-05	0.00614695	0.414371	0.579382	CD4.T
chr10_62473929-62474429	RP11-131N11.4	CD4_N_STIM	CD4.T	10:62519029	330	0.0188349	0.00530958	0.309881	0.0867768	0.579198	CD4.T
chr7_30518892-30519392	AC005154.6	CD4_N_STIM	CD4.T	7:30630094	165	0.0177189	0.000986797	0.384195	0.0208202	0.576279	CD4.T
chr16_12008922-12009422	GSPT1	CD4_N_STIM	CD4.T	16:12016919	213	0.00450387	0.000482205	0.378894	0.03999	0.57613	CD4.T
chr17_33516256-33516756	SLFN5	CD4_N_STIM	CD4.T	17:33565349	305	0.0724562	0.00980343	0.301426	0.0402073	0.576107	CD4.T
chr16_50345288-50345788	NKD1	CD4_N_STIM	CD4.T	16:50370543	146	0.16889	0.0345644	0.183498	0.0369779	0.57607	CD4.T
chr9_214551-215051	DOCK8	CD4_N_STIM	CD4.T	9:305642	212	0.073475	0.320036	0.00593471	0.0252747	0.575279	CD4.T
chr11_66362685-66363185	LRFN4	CD4_N_STIM	CD4.T	11:66348503	134	0.000102642	0.288998	4.83655e-05	0.135602	0.575248	CD4.T
chr1_19337509-19338009	IFFO2	CD4_N_STIM	CD4.T	1:19261408	158	0.0155379	0.139618	0.0271133	0.243055	0.574676	CD4.T
chr12_121021143-121021643	UNC119B	CD4_N_STIM	CD4.T	12:121131891	242	0.110519	0.131559	0.0842074	0.0996644	0.57405	CD4.T
chr12_9892879-9893379	CLEC2D	CD4_N_STIM	CD4.T	12:9810000	258	0.224146	0.00986198	0.185609	0.00759365	0.572789	CD4.T
chr8_79428302-79428802	PKIA	CD4_N_STIM	CD4.T	8:79420199	125	0.0145251	0.000910408	0.388555	0.0237816	0.572228	CD4.T
chr6_36355301-36355801	ETV7	CD4_N_STIM	CD4.T	6:36355372	279	0.008207	0.00543534	0.249692	0.164795	0.571871	CD4.T
chr5_167653966-167654466	CTB-178M22.2	CD4_N_STIM	CD4.T	5:167657421	247	0.36028	0.026691	0.0395825	0.00236135	0.571085	CD4.T
chr17_78074238-78074738	EIF4A3	CD4_N_STIM	CD4.T	17:78074468	300	3.41887e-11	0.396519	3.11172e-12	0.0355216	0.56796	CD4.T
chr21_38444364-38444864	PIGP	CD4_N_STIM	CD4.T	21:38558636	338	0.00317069	0.000941039	0.330742	0.0975945	0.567552	CD4.T
chr19_21665517-21666017	ZNF708	CD4_N_STIM	CD4.T	19:21753089	559	0.00550607	0.0362282	0.0517003	0.339604	0.566962	CD4.T
chr10_91179268-91179768	IFIT5	CD4_N_STIM	CD4.T	10:91187633	247	6.80513e-05	3.77736e-06	0.411542	0.0222776	0.566108	CD4.T
chr8_95468281-95468781	FSBP	CD4_N_STIM	CD4.T	8:95381184	276	0.0886338	0.0171349	0.277151	0.0530155	0.564065	CD4.T
chr10_86093666-86094166	CCSER2	CD4_N_STIM	CD4.T	10:86072296	185	0.00284889	0.00761051	0.116218	0.309901	0.563421	CD4.T
chr11_62419546-62420046	EEF1G	CD4_N_STIM	CD4.T	11:62385368	110	7.12664e-12	0.00343763	8.99791e-10	0.433463	0.563099	CD4.T
chr19_42076898-42077398	CEACAMP3	CD4_N_STIM	CD4.T	19:42069171	112	5.90813e-05	8.07892e-06	0.384839	0.0520607	0.563033	CD4.T
chr17_34900488-34900988	ZNHIT3	CD4_N_STIM	CD4.T	17:34896877	153	8.92656e-08	0.0151999	2.48358e-06	0.422336	0.562462	CD4.T
chr7_76129092-76129592	DTX2P1	CD4_N_STIM	CD4.T	7:76137375	213	1.23296e-05	0.00671959	0.000792033	0.431094	0.561382	CD4.T
chr7_142512736-142513236	TRBV27	CD4_N_STIM	CD4.T	7:142492887	290	0.0394046	0.21213	0.0294097	0.157763	0.561293	CD4.T
chr20_47760758-47761258	CSE1L	CD4_N_STIM	CD4.T	20:47753019	230	5.60153e-06	4.79815e-07	0.408242	0.0344118	0.55734	CD4.T
chr7_148906534-148907034	ZNF786	CD4_N_STIM	CD4.T	7:148835506	320	0.122517	0.0744341	0.153263	0.0925564	0.55723	CD4.T
chr14_90863109-90863609	CALM1	CD4_N_STIM	CD4.T	14:90788709	221	0.114645	0.253812	0.0233676	0.0511763	0.556999	CD4.T
chr10_15250836-15251336	NMT2	CD4_N_STIM	CD4.T	10:15239498	218	0.00195863	0.000402817	0.367421	0.0750096	0.555208	CD4.T
chr4_187125772-187126272	CYP4V2	CD4_N_STIM	CD4.T	4:187120211	248	0.0799975	0.0617042	0.171943	0.13207	0.554285	CD4.T
chr12_29582083-29582583	RP11-996F15.2	CD4_N_STIM	CD4.T	12:29496991	229	0.000406674	2.3393e-05	0.421764	0.0237069	0.5541	CD4.T
chr8_19332852-19333352	CSGALNACT1	CD4_N_STIM	CD4.T	8:19311496	357	1.68061e-05	2.15201e-06	0.397532	0.0503516	0.552097	CD4.T
chr1_110282145-110282645	GSTM3	CD4_N_STIM	CD4.T	1:110282972	156	6.35455e-12	2.95592e-13	0.42882	0.0193955	0.551784	CD4.T
chr10_1297159-1297659	ADARB2	CD4_N_STIM	CD4.T	10:1282828	369	0.0378242	0.0939923	0.0909492	0.225455	0.551779	CD4.T
chr4_103551819-103552319	MANBA	CD4_N_STIM	CD4.T	4:103550006	199	5.45138e-22	0.16756	9.15585e-22	0.280874	0.551566	CD4.T
chr1_161743550-161744050	ATF6	CD4_N_STIM	CD4.T	1:161745306	158	0.0134913	0.00104761	0.405357	0.0309272	0.549177	CD4.T
chr20_61518709-61519209	DIDO1	CD4_N_STIM	CD4.T	20:61524539	161	0.18158	0.0377934	0.192074	0.0394286	0.549124	CD4.T
chr12_9162631-9163131	M6PR	CD4_N_STIM	CD4.T	12:9173765	268	0.00358421	0.000562287	0.386792	0.0601305	0.548931	CD4.T
chr8_79423680-79424180	PKIA	CD4_N_STIM	CD4.T	8:79438103	128	0.0152805	0.00100439	0.408766	0.0263195	0.548629	CD4.T
chr12_102090436-102090936	CHPT1	CD4_N_STIM	CD4.T	12:102090080	274	3.94983e-07	3.11134e-08	0.419363	0.0324857	0.548151	CD4.T
chr9_277535-278035	DOCK8	CD4_N_STIM	CD4.T	9:308380	345	0.00704839	0.374033	0.00132138	0.0695731	0.548024	CD4.T
chr19_55517232-55517732	RDH13	CD4_N_STIM	CD4.T	19:55554076	404	0.00441662	0.0614542	0.0259278	0.36022	0.547982	CD4.T
chr17_79068643-79069143	AATK	CD4_N_STIM	CD4.T	17:79067297	208	0.00218859	0.413372	0.000199301	0.0370961	0.547144	CD4.T
chr2_65284492-65284992	CEP68	CD4_N_STIM	CD4.T	2:65359282	177	0.00640899	0.00855613	0.187897	0.250299	0.546838	CD4.T
chr11_65769788-65770288	AP003068.9	CD4_N_STIM	CD4.T	11:65730945	200	0.225447	0.121784	0.0692765	0.0368758	0.546617	CD4.T
chr15_42119443-42119943	SPTBN5	CD4_N_STIM	CD4.T	15:42202647	251	0.000288559	2.09316e-05	0.423077	0.0301429	0.54647	CD4.T
chr8_79472832-79473332	RP11-594N15.2	CD4_N_STIM	CD4.T	8:79452920	115	0.26384	0.0493788	0.119075	0.0217395	0.545967	CD4.T
chr11_7613888-7614388	PPFIBP2	CD4_N_STIM	CD4.T	11:7548423	273	0.0455615	0.00249587	0.385495	0.0205716	0.545876	CD4.T
chr4_103546629-103547129	MANBA	CD4_N_STIM	CD4.T	4:103580788	202	0.141676	0.0294425	0.235285	0.048351	0.545246	CD4.T
chr14_74765620-74766120	AC005519.4	CD4_N_STIM	CD4.T	14:74749769	197	0.00881914	0.40287	0.00093968	0.0423809	0.54499	CD4.T
chr17_46590473-46590973	HOXB-AS1	CD4_N_STIM	CD4.T	17:46599035	174	3.35051e-06	0.098957	1.20747e-05	0.356082	0.544946	CD4.T
chr10_91174890-91175390	IFIT5	CD4_N_STIM	CD4.T	10:91187633	251	5.90428e-05	1.64609e-05	0.357063	0.099004	0.543858	CD4.T
chr10_27546236-27546736	MASTL	CD4_N_STIM	CD4.T	10:27467495	377	0.0731402	0.0676538	0.164379	0.151505	0.543323	CD4.T
chr2_180124933-180125433	SESTD1	CD4_N_STIM	CD4.T	2:180017152	233	9.27136e-05	1.90401e-05	0.379267	0.0773447	0.543277	CD4.T
chr7_150283087-150283587	GIMAP6	CD4_N_STIM	CD4.T	7:150293761	555	0.0282764	0.0314796	0.188522	0.209335	0.542387	CD4.T
chr6_37662937-37663437	MDGA1	CD4_N_STIM	CD4.T	6:37671922	371	7.16527e-07	3.77588e-08	0.436853	0.0224802	0.540666	CD4.T
chr22_18484626-18485126	MICAL3	CD4_N_STIM	CD4.T	22:18486017	184	0.109205	0.0274881	0.258249	0.0644638	0.540595	CD4.T
chr8_52782444-52782944	PCMTD1	CD4_N_STIM	CD4.T	8:52806682	470	0.0156978	0.0178309	0.200159	0.226817	0.539495	CD4.T
chr1_15904103-15904603	AGMAT	CD4_N_STIM	CD4.T	1:15850483	363	0.0445238	0.0573699	0.157086	0.201869	0.539151	CD4.T
chr19_58858818-58859318	AC010642.1	CD4_N_STIM	CD4.T	19:58779654	193	0.0252467	0.389694	0.00286667	0.0437098	0.538483	CD4.T
chr2_197133734-197134234	AC020571.3	CD4_N_STIM	CD4.T	2:197124820	243	1.01205e-05	6.623e-07	0.433914	0.0278578	0.538217	CD4.T
chr12_9859902-9860402	RP11-75L1.2	CD4_N_STIM	CD4.T	12:9866349	286	0.00239493	0.114523	0.00707861	0.337955	0.538048	CD4.T
chr12_9162631-9163131	PHC1	CD4_N_STIM	CD4.T	12:9163059	268	0.201567	0.0316216	0.199177	0.0307097	0.536925	CD4.T
chr17_17085297-17085797	FLCN	CD4_N_STIM	CD4.T	17:17146368	300	0.000956693	9.48061e-05	0.42087	0.0411703	0.536908	CD4.T
chr17_7140937-7141437	ELP5	CD4_N_STIM	CD4.T	17:7134129	112	0.0822171	0.346433	0.00673381	0.0278371	0.536779	CD4.T
chr16_1921981-1922481	EME2	CD4_N_STIM	CD4.T	16:1830551	549	0.000625522	6.69816e-05	0.419376	0.0443718	0.535559	CD4.T
chr7_142246917-142247417	TRBV24-1	CD4_N_STIM	CD4.T	7:142369136	461	0.129866	0.0166171	0.283139	0.0356946	0.534682	CD4.T
chr5_110408790-110409290	TSLP	CD4_N_STIM	CD4.T	5:110435726	199	0.0410991	0.00358379	0.388128	0.0333104	0.533879	CD4.T
chr22_25843738-25844238	CTA-390C10.10	CD4_N_STIM	CD4.T	22:25875573	145	0.367874	0.0497684	0.0436808	0.00537612	0.533301	CD4.T
chr6_3157585-3158085	TUBB2BP1	CD4_N_STIM	CD4.T	6:3145154	202	0.000105408	8.60803e-06	0.432059	0.0347506	0.533076	CD4.T
chr11_62320809-62321309	EEF1G	CD4_N_STIM	CD4.T	11:62381808	129	0.00331605	0.000371716	0.418463	0.0463766	0.531473	CD4.T
chr2_180126115-180126615	SESTD1	CD4_N_STIM	CD4.T	2:180098404	235	9.87114e-05	1.60368e-05	0.403802	0.0650712	0.531012	CD4.T
chr21_37485648-37486148	CBR3	CD4_N_STIM	CD4.T	21:37520672	382	6.86294e-13	0.00792214	4.00098e-11	0.461317	0.530761	CD4.T
chr9_98614839-98615339	LINC00476	CD4_N_STIM	CD4.T	9:98557460	218	0.133613	0.008377	0.308599	0.0188173	0.530594	CD4.T
chr6_167383679-167384179	RNASET2	CD4_N_STIM	CD4.T	6:167390242	295	1.57629e-15	2.37584e-16	0.409531	0.0611968	0.529272	CD4.T
chr7_76826413-76826913	FGL2	CD4_N_STIM	CD4.T	7:76829275	276	4.67853e-14	3.03335e-15	0.442925	0.0281884	0.528886	CD4.T
chr16_11903961-11904461	GSPT1	CD4_N_STIM	CD4.T	16:12018759	212	0.0032499	0.00251051	0.263208	0.202797	0.528234	CD4.T
chr2_128398677-128399177	LIMS2	CD4_N_STIM	CD4.T	2:128394758	260	0.264124	0.060505	0.120172	0.0270004	0.528199	CD4.T
chr2_37470519-37471019	CEBPZ	CD4_N_STIM	CD4.T	2:37438993	314	0.000241907	0.00119487	0.0793927	0.391623	0.527548	CD4.T
chr4_144828899-144829399	RP11-673E1.3	CD4_N_STIM	CD4.T	4:144735959	179	3.18949e-07	1.47226e-06	0.0842645	0.388435	0.527299	CD4.T
chr2_127865185-127865685	BIN1	CD4_N_STIM	CD4.T	2:127839474	325	0.0390894	0.00233085	0.407937	0.0237979	0.526845	CD4.T
chr9_92059047-92059547	RP13-93L13.1	CD4_N_STIM	CD4.T	9:92048652	181	0.369145	0.064961	0.0338185	0.00542462	0.526651	CD4.T
chr5_96258490-96258990	ERAP2	CD4_N_STIM	CD4.T	5:96252432	356	6.0112e-10	2.01212e-10	0.355655	0.118522	0.525822	CD4.T
chr6_36474299-36474799	ETV7	CD4_N_STIM	CD4.T	6:36357691	209	0.012917	0.0026973	0.380959	0.0790266	0.5244	CD4.T
chr7_76825632-76826132	FGL2	CD4_N_STIM	CD4.T	7:76829275	275	4.65144e-14	3.78556e-15	0.440361	0.0353142	0.524325	CD4.T
chr10_125795276-125795776	CHST15	CD4_N_STIM	CD4.T	10:125827502	185	0.0819043	0.0123853	0.332223	0.0497139	0.523773	CD4.T
chr2_112813013-112813513	TMEM87B	CD4_N_STIM	CD4.T	2:112809951	324	1.35884e-06	1.10309e-06	0.263388	0.213292	0.523318	CD4.T
chr12_121063371-121063871	UNC119B	CD4_N_STIM	CD4.T	12:121127347	268	0.20562	0.0438664	0.187931	0.0395698	0.523013	CD4.T
chr14_60628947-60629447	DHRS7	CD4_N_STIM	CD4.T	14:60596947	241	0.0749605	0.0713229	0.169918	0.16115	0.522649	CD4.T
chr8_79454940-79455440	RP11-594N15.3	CD4_N_STIM	CD4.T	8:79486050	123	0.276193	0.0351794	0.147703	0.0182907	0.522634	CD4.T
chr19_19431090-19431590	GATAD2A	CD4_N_STIM	CD4.T	19:19545696	106	0.130509	0.028814	0.261914	0.0573045	0.521459	CD4.T
chr22_25801131-25801631	CRYBB2	CD4_N_STIM	CD4.T	22:25875988	147	0.057177	0.00161015	0.408912	0.010994	0.521307	CD4.T
chr4_187125772-187126272	KLKB1	CD4_N_STIM	CD4.T	4:187120211	248	0.150127	0.115797	0.121099	0.0928866	0.520091	CD4.T
chr8_19363047-19363547	CSGALNACT1	CD4_N_STIM	CD4.T	8:19313404	336	1.72696e-05	3.05829e-06	0.408494	0.071821	0.519665	CD4.T
chr16_69444842-69445342	CYB5B	CD4_N_STIM	CD4.T	16:69468842	117	0.301384	0.0474453	0.114123	0.0174461	0.519602	CD4.T
chr17_33562265-33562765	SLFN5	CD4_N_STIM	CD4.T	17:33564191	383	0.0859643	0.00726763	0.358323	0.0297748	0.518671	CD4.T
chr11_118071543-118072043	MPZL3	CD4_N_STIM	CD4.T	11:118072716	346	0.100556	0.130654	0.109074	0.141202	0.518515	CD4.T
chr17_41364508-41365008	CTD-3193K9.4	CD4_N_STIM	CD4.T	17:41351400	146	0.00404643	0.351111	0.00145183	0.125459	0.517932	CD4.T
chr22_47158243-47158743	CTA-29F11.1	CD4_N_STIM	CD4.T	22:47157221	157	0.102017	0.00580359	0.354981	0.0196768	0.517521	CD4.T
chr17_62159424-62159924	ERN1	CD4_N_STIM	CD4.T	17:62146498	124	0.18535	0.0523068	0.191434	0.0535061	0.517403	CD4.T
chr1_146544186-146544686	PRKAB2	CD4_N_STIM	CD4.T	1:146529705	230	0.151121	0.112755	0.125705	0.0932743	0.517145	CD4.T
chr11_129712019-129712519	NFRKB	CD4_N_STIM	CD4.T	11:129761334	201	0.00316953	0.0018637	0.301851	0.176974	0.516142	CD4.T
chr6_13526896-13527396	RANBP9	CD4_N_STIM	CD4.T	6:13641739	154	0.105058	0.00694749	0.349572	0.0226014	0.515821	CD4.T
chr17_34965222-34965722	CTB-75G16.3	CD4_N_STIM	CD4.T	17:34968399	189	0.273365	0.0301598	0.163424	0.0175147	0.515536	CD4.T
chr19_58919693-58920193	CTD-2619J13.17	CD4_N_STIM	CD4.T	19:58951693	108	0.36394	0.0741532	0.0389975	0.00743032	0.515479	CD4.T
chr2_128373353-128373853	LIMS2	CD4_N_STIM	CD4.T	2:128394758	280	0.281413	0.051803	0.128833	0.023201	0.51475	CD4.T
chr1_110192192-110192692	GSTM4	CD4_N_STIM	CD4.T	1:110172362	140	0.0580745	0.00277089	0.406665	0.0188894	0.513601	CD4.T
chr21_19159054-19159554	C21orf91	CD4_N_STIM	CD4.T	21:19161689	178	0.00159254	3.94596e-05	0.473775	0.0112257	0.513367	CD4.T
chr1_65429035-65429535	JAK1	CD4_N_STIM	CD4.T	1:65472323	196	0.0777414	0.00670985	0.371264	0.031531	0.512754	CD4.T
chr11_34937882-34938382	APIP	CD4_N_STIM	CD4.T	11:34840167	504	0.0381382	0.158943	0.0562609	0.233958	0.5127	CD4.T
chr1_231115637-231116137	TTC13	CD4_N_STIM	CD4.T	1:231115887	166	0.282011	0.0951525	0.0841418	0.0278792	0.510816	CD4.T
chr16_85974669-85975169	RP11-542M13.3	CD4_N_STIM	CD4.T	16:85973059	363	0.00413708	0.00029698	0.454325	0.0321046	0.509136	CD4.T
chr18_5455605-5456105	EPB41L3	CD4_N_STIM	CD4.T	18:5450927	272	0.00378968	0.00023738	0.458777	0.0282282	0.508967	CD4.T
chr7_158596920-158597420	ESYT2	CD4_N_STIM	CD4.T	7:158531312	241	0.0610724	0.324151	0.0169641	0.089531	0.508282	CD4.T
chr5_96232483-96232983	ERAP2	CD4_N_STIM	CD4.T	5:96232806	395	6.20884e-10	2.58188e-10	0.347697	0.144078	0.508225	CD4.T
chr9_139940347-139940847	ENTPD2	CD4_N_STIM	CD4.T	9:139946916	216	0.079158	0.00668851	0.375673	0.0312355	0.507245	CD4.T
chr1_146555725-146556225	PRKAB2	CD4_N_STIM	CD4.T	1:146530389	230	0.0736411	0.195799	0.0612561	0.162363	0.506941	CD4.T
chr22_42470370-42470870	CYP2D6	CD4_N_STIM	CD4.T	22:42531210	188	0.0968841	0.0139995	0.334386	0.0478111	0.506919	CD4.T
chr3_16357378-16357878	RP11-415F23.2	CD4_N_STIM	CD4.T	3:16285927	205	0.0179347	0.00274735	0.410325	0.0623497	0.506643	CD4.T
chr21_45485926-45486426	PWP2	CD4_N_STIM	CD4.T	21:45481337	135	2.13944e-07	1.83015e-08	0.455069	0.0384214	0.50651	CD4.T
chr8_101969246-101969746	YWHAZ	CD4_N_STIM	CD4.T	8:101937455	153	0.00732053	0.000340548	0.465844	0.0211655	0.50533	CD4.T
chr10_62463259-62463759	ANK3	CD4_N_STIM	CD4.T	10:62463525	341	0.0976936	0.124481	0.120065	0.152481	0.505279	CD4.T
chr8_95429878-95430378	FSBP	CD4_N_STIM	CD4.T	8:95381184	210	0.00156145	0.119007	0.00486788	0.370503	0.504061	CD4.T
chr14_105636338-105636838	JAG2	CD4_N_STIM	CD4.T	14:105636587	116	0.0296841	0.441511	0.00163306	0.0237862	0.503385	CD4.T
chr1_93646977-93647477	RP4-717I23.3	CD4_N_STIM	CD4.T	1:93706636	138	2.33859e-05	2.51069e-06	0.449465	0.0477514	0.502758	CD4.T
chr2_232290572-232291072	AC098823.3	CD4_N_STIM	CD4.T	2:232291866	264	4.97737e-07	0.457692	4.37891e-08	0.0397636	0.502544	CD4.T
chr11_7548179-7548679	PPFIBP2	CD4_NAIVE	CD4.T	11:7548423	299	1.25616e-31	3.68653e-12	3.40745e-23	2.3386e-09	1	CD4.T
chr21_19154287-19154787	C21orf91	CD4_NAIVE	CD4.T	21:19161689	186	1.29628e-07	3.42492e-05	3.78746e-06	7.2954e-07	0.999961	CD4.T
chr6_130505071-130505571	SAMD3	CD4_NAIVE	CD4.T	6:130505374	388	2.71792e-10	2.35492e-07	1.22433e-06	6.08669e-05	0.999938	CD4.T
chr21_19155747-19156247	C21orf91	CD4_NAIVE	CD4.T	21:19161689	186	1.07442e-06	3.42875e-05	3.13924e-05	1.87817e-06	0.999931	CD4.T
chr11_65647013-65647513	CTSW	CD4_NAIVE	CD4.T	11:65663547	181	1.00654e-07	6.08858e-07	0.000174353	5.48914e-05	0.99977	CD4.T
chr11_7559170-7559670	PPFIBP2	CD4_NAIVE	CD4.T	11:7548423	294	1.83717e-13	4.45422e-12	4.98349e-05	0.000208501	0.999742	CD4.T
chr2_113403085-113403585	SLC20A1	CD4_NAIVE	CD4.T	2:113387773	164	1.96304e-09	0.000212074	9.77284e-09	5.60614e-05	0.999732	CD4.T
chr10_86089893-86090393	CCSER2	CD4_NAIVE	CD4.T	10:86072296	185	9.5918e-11	2.1185e-06	5.86871e-08	0.000296495	0.999701	CD4.T
chr11_7542125-7542625	PPFIBP2	CD4_NAIVE	CD4.T	11:7548423	304	5.69689e-13	5.16151e-12	0.000154533	0.000400657	0.999445	CD4.T
chr17_8150267-8150767	CTC1	CD4_NAIVE	CD4.T	17:8130867	306	3.82677e-06	0.000438334	9.66152e-06	0.000107228	0.999441	CD4.T
chr17_43333487-43333987	SPATA32	CD4_NAIVE	CD4.T	17:43333125	137	3.1254e-16	9.39393e-07	5.2095e-13	0.000566369	0.999433	CD4.T
chr17_8057461-8057961	CTC1	CD4_NAIVE	CD4.T	17:8130867	223	4.83145e-05	0.00042843	0.000121409	7.72698e-05	0.999325	CD4.T
chr14_100771606-100772106	SLC25A29	CD4_NAIVE	CD4.T	14:100769163	159	7.58633e-09	1.29775e-05	1.14622e-06	0.00096175	0.999024	CD4.T
chr1_23885777-23886277	ID3	CD4_NAIVE	CD4.T	1:23886073	125	3.99332e-06	0.000175333	4.0877e-05	0.00079578	0.998984	CD4.T
chr1_110198418-110198918	GSTM4	CD4_NAIVE	CD4.T	1:110186563	142	2.21602e-11	5.20275e-06	1.02949e-08	0.00141845	0.998576	CD4.T
chr1_110282724-110283224	GSTM3	CD4_NAIVE	CD4.T	1:110282972	156	3.07596e-16	8.60502e-14	9.0351e-06	0.00152911	0.998462	CD4.T
chr1_110230112-110230612	GSTM1	CD4_NAIVE	CD4.T	1:110229787	153	1.82798e-05	1.11484e-05	0.00168755	3.09465e-05	0.998252	CD4.T
chr22_50050373-50050873	C22orf34	CD4_NAIVE	CD4.T	22:50017556	236	1.75885e-10	1.57073e-09	0.000310164	0.00177198	0.997918	CD4.T
chr6_130504492-130504992	SAMD3	CD4_NAIVE	CD4.T	6:130505374	384	1.63693e-07	5.46698e-07	0.000737377	0.00146488	0.997797	CD4.T
chr1_229461608-229462108	CCSAP	CD4_NAIVE	CD4.T	1:229461801	122	2.06275e-08	1.00436e-08	0.00224988	9.78234e-05	0.997652	CD4.T
chr6_2937084-2937584	SERPINB6	CD4_NAIVE	CD4.T	6:2937295	374	1.70228e-09	4.88039e-06	1.16998e-06	0.00235665	0.997637	CD4.T
chr1_38462181-38462681	FHL3	CD4_NAIVE	CD4.T	1:38455891	116	3.77949e-07	0.000481913	2.32986e-06	0.0019732	0.997542	CD4.T
chr19_47120871-47121371	PTGIR	CD4_NAIVE	CD4.T	19:47123783	198	1.3217e-06	1.93161e-05	0.000221628	0.00224148	0.997516	CD4.T
chr19_47120871-47121371	CALM3	CD4_NAIVE	CD4.T	19:47123783	198	6.06248e-06	8.86006e-05	0.000217849	0.00218627	0.997501	CD4.T
chr15_33418091-33418591	FMN1	CD4_NAIVE	CD4.T	15:33398259	400	3.99101e-16	7.76602e-07	2.08549e-12	0.00306117	0.996938	CD4.T
chr1_38461499-38461999	FHL3	CD4_NAIVE	CD4.T	1:38456106	118	3.58218e-10	0.00056665	2.21067e-09	0.00250004	0.996933	CD4.T
chr15_33314756-33315256	FMN1	CD4_NAIVE	CD4.T	15:33396660	299	5.9517e-09	7.79802e-07	3.11003e-05	0.00307792	0.99689	CD4.T
chr7_76828876-76829376	FGL2	CD4_NAIVE	CD4.T	7:76829275	278	1.23829e-17	9.62938e-17	0.000473895	0.00268833	0.996838	CD4.T
chr15_33424871-33425371	FMN1	CD4_NAIVE	CD4.T	15:33395779	409	3.3554e-11	8.38382e-07	1.75335e-07	0.00338432	0.996615	CD4.T
chr15_33360852-33361352	FMN1	CD4_NAIVE	CD4.T	15:33395779	363	4.51851e-11	8.46575e-07	2.36113e-07	0.00342717	0.996572	CD4.T
chr15_31115517-31116017	RP11-540B6.3	CD4_NAIVE	CD4.T	15:31119800	210	5.51471e-08	8.23392e-05	2.91384e-06	0.00335404	0.996561	CD4.T
chr15_33339228-33339728	FMN1	CD4_NAIVE	CD4.T	15:33395779	337	1.04096e-12	8.50732e-07	5.43952e-09	0.00344891	0.99655	CD4.T
chr15_33382186-33382686	FMN1	CD4_NAIVE	CD4.T	15:33395779	377	1.50822e-11	8.5279e-07	7.88113e-08	0.00345968	0.996539	CD4.T
chr16_3136875-3137375	RP11-473M20.9	CD4_NAIVE	CD4.T	16:3136946	152	5.57439e-07	0.000124362	1.96044e-05	0.00337718	0.996478	CD4.T
chr12_9436369-9436869	RP11-22B23.1	CD4_NAIVE	CD4.T	12:9433483	288	1.22667e-13	2.3806e-06	2.39454e-10	0.00365075	0.996347	CD4.T
chr7_151138458-151138958	CRYGN	CD4_NAIVE	CD4.T	7:151135503	181	7.64459e-22	3.44992e-05	1.08474e-19	0.00389927	0.996066	CD4.T
chr1_32313962-32314462	PTP4A2	CD4_NAIVE	CD4.T	1:32314400	106	7.54415e-05	0.00348139	3.24023e-05	0.000499353	0.995911	CD4.T
chr10_52419810-52420310	RP11-564C4.6	CD4_NAIVE	CD4.T	10:52358285	135	2.30425e-07	0.00270686	2.24057e-07	0.0016364	0.995656	CD4.T
chr21_15613570-15614070	RBM11	CD4_NAIVE	CD4.T	21:15613760	458	4.92425e-21	9.08556e-07	2.90889e-17	0.00437146	0.995628	CD4.T
chr12_31226866-31227366	DDX11	CD4_NAIVE	CD4.T	12:31238946	150	5.00253e-07	9.41376e-07	0.00188663	0.0025547	0.995557	CD4.T
chr6_37666067-37666567	MDGA1	CD4_NAIVE	CD4.T	6:37674339	373	1.96536e-16	0.000423043	2.44194e-15	0.00426095	0.995316	CD4.T
chr6_37666682-37667182	MDGA1	CD4_NAIVE	CD4.T	6:37674339	373	4.83027e-19	0.000424434	6.00156e-18	0.00427825	0.995297	CD4.T
chr6_37665550-37666050	MDGA1	CD4_NAIVE	CD4.T	6:37669641	372	4.89409e-49	0.000448266	6.0808e-48	0.00457462	0.994977	CD4.T
chr15_33313953-33314453	FMN1	CD4_NAIVE	CD4.T	15:33395779	304	2.50145e-07	1.0287e-06	0.00130712	0.00438113	0.99431	CD4.T
chr2_235363042-235363542	AC097713.4	CD4_NAIVE	CD4.T	2:235363466	221	0.000307586	0.00035709	0.00278624	0.00224036	0.994309	CD4.T
chr16_28813741-28814241	TUFM	CD4_NAIVE	CD4.T	16:28837515	100	2.73707e-06	6.76218e-06	0.00199686	0.00393935	0.994054	CD4.T
chr15_31115517-31116017	RP11-540B6.2	CD4_NAIVE	CD4.T	15:31119800	210	2.16961e-07	0.000323941	4.47126e-06	0.00568198	0.993989	CD4.T
chr1_20014905-20015405	HTR6	CD4_NAIVE	CD4.T	1:20011834	222	2.61213e-23	1.54319e-07	1.20381e-18	0.00611796	0.993882	CD4.T
chr6_37664569-37665069	MDGA1	CD4_NAIVE	CD4.T	6:37674339	371	2.51584e-05	0.000516638	0.000312585	0.00542535	0.99372	CD4.T
chr11_67383308-67383808	DOC2GP	CD4_NAIVE	CD4.T	11:67386311	182	4.43764e-13	4.50655e-09	7.18666e-07	0.00630456	0.993695	CD4.T
chr21_45153234-45153734	PDXK	CD4_NAIVE	CD4.T	21:45154144	238	3.68705e-27	0.0039803	3.47005e-27	0.00275278	0.993267	CD4.T
chr21_45154033-45154533	PDXK	CD4_NAIVE	CD4.T	21:45154144	238	1.38847e-15	0.00398031	1.30675e-15	0.00275278	0.993267	CD4.T
chr1_20014388-20014888	HTR6	CD4_NAIVE	CD4.T	1:20011834	225	2.10713e-38	1.68539e-07	9.71081e-34	0.00677395	0.993226	CD4.T
chr21_45150127-45150627	PDXK	CD4_NAIVE	CD4.T	21:45154144	240	3.65853e-05	0.00399201	3.44387e-05	0.00276461	0.993172	CD4.T
chr15_31115517-31116017	RP11-540B6.6	CD4_NAIVE	CD4.T	15:31142571	210	1.89119e-07	0.000282371	5.12928e-06	0.0066654	0.993047	CD4.T
chr1_19990508-19991008	HTR6	CD4_NAIVE	CD4.T	1:20011834	232	1.37811e-09	1.71065e-07	6.35108e-05	0.00689057	0.993046	CD4.T
chr6_37672907-37673407	MDGA1	CD4_NAIVE	CD4.T	6:37675333	362	0.00011183	0.000523095	0.00138937	0.00550644	0.992469	CD4.T
chr19_42069680-42070180	CEACAMP3	CD4_NAIVE	CD4.T	19:42083849	109	2.05062e-30	4.45683e-08	3.93468e-25	0.0075592	0.992441	CD4.T
chr11_93861752-93862252	PANX1	CD4_NAIVE	CD4.T	11:93865651	354	1.78158e-08	2.02282e-06	7.66438e-05	0.00771	0.992211	CD4.T
chr8_19373277-19373777	CSGALNACT1	CD4_NAIVE	CD4.T	8:19311496	328	4.71447e-09	2.4015e-07	0.000175588	0.0079524	0.991872	CD4.T
chr1_19991092-19991592	HTR6	CD4_NAIVE	CD4.T	1:20011834	232	3.93644e-14	1.99281e-07	1.81413e-09	0.00819215	0.991808	CD4.T
chr1_42368253-42368753	HIVEP3	CD4_NAIVE	CD4.T	1:42368035	233	1.02149e-10	2.12372e-07	4.47958e-06	0.00832158	0.991674	CD4.T
chr1_42363775-42364275	HIVEP3	CD4_NAIVE	CD4.T	1:42368035	231	1.27445e-10	2.12961e-07	5.58891e-06	0.00834743	0.991647	CD4.T
chr17_74748041-74748541	MXRA7	CD4_NAIVE	CD4.T	17:74706346	296	5.47831e-10	7.18539e-05	7.11754e-08	0.00834383	0.991584	CD4.T
chr1_42367215-42367715	HIVEP3	CD4_NAIVE	CD4.T	1:42366988	232	5.14654e-11	2.14989e-07	2.25693e-06	0.00843645	0.991561	CD4.T
chr1_42360375-42360875	HIVEP3	CD4_NAIVE	CD4.T	1:42371414	238	2.71701e-09	2.13146e-07	0.00011915	0.00835563	0.991525	CD4.T
chr1_89551408-89551908	GBP7	CD4_NAIVE	CD4.T	1:89652078	102	1.23051e-12	1.22585e-09	9.53042e-06	0.00850281	0.991488	CD4.T
chr1_42373934-42374434	HIVEP3	CD4_NAIVE	CD4.T	1:42368035	231	3.22941e-09	2.13941e-07	0.00014162	0.00839057	0.991468	CD4.T
chr11_61594610-61595110	TMEM258	CD4_NAIVE	CD4.T	11:61547237	186	1.17644e-05	0.000659814	0.000155823	0.00774803	0.991425	CD4.T
chr17_43334062-43334562	SPATA32	CD4_NAIVE	CD4.T	17:43334005	137	1.3904e-07	5.65496e-06	0.000231755	0.0084345	0.991328	CD4.T
chr6_37673409-37673909	MDGA1	CD4_NAIVE	CD4.T	6:37675333	361	0.000126076	0.000606517	0.00156636	0.00654414	0.991157	CD4.T
chr1_42370613-42371113	HIVEP3	CD4_NAIVE	CD4.T	1:42366988	230	1.83958e-08	2.18374e-07	0.000806719	0.00858583	0.990607	CD4.T
chr7_150435160-150435660	RP5-1051J4.4	CD4_NAIVE	CD4.T	7:150439500	449	1.25752e-12	1.6594e-10	7.89221e-05	0.0094239	0.990497	CD4.T
chr11_6947861-6948361	ZNF215	CD4_NAIVE	CD4.T	11:6954539	504	3.35123e-08	0.000222226	1.5649e-06	0.00938669	0.990389	CD4.T
chr6_126152711-126153211	NCOA7	CD4_NAIVE	CD4.T	6:126167472	136	3.04037e-11	0.000498415	6.19426e-10	0.00916405	0.990338	CD4.T
chr17_79629697-79630197	OXLD1	CD4_NAIVE	CD4.T	17:79630238	245	1.48658e-08	1.08365e-08	0.00623069	0.00355167	0.990218	CD4.T
chr5_167654923-167655423	WWC1	CD4_NAIVE	CD4.T	5:167657421	247	3.54629e-06	0.0096344	5.00993e-07	0.000371085	0.98999	CD4.T
chr1_110231037-110231537	GSTM1	CD4_NAIVE	CD4.T	1:110229787	153	0.000105228	1.26689e-05	0.00971446	0.000179579	0.989988	CD4.T
chr9_33142473-33142973	B4GALT1	CD4_NAIVE	CD4.T	9:33131651	252	1.11779e-07	3.65607e-07	0.00266855	0.00773874	0.989592	CD4.T
chr5_1105893-1106393	SLC12A7	CD4_NAIVE	CD4.T	5:1098920	160	7.25527e-05	0.00570173	7.18135e-05	0.00465414	0.9895	CD4.T
chr1_19991748-19992248	HTR6	CD4_NAIVE	CD4.T	1:20011834	232	3.35366e-08	2.15845e-07	0.00154555	0.00895782	0.989496	CD4.T
chr6_37663831-37664331	MDGA1	CD4_NAIVE	CD4.T	6:37674339	371	0.000397731	0.000467342	0.00494169	0.0048172	0.989376	CD4.T
chr1_21766347-21766847	NBPF3	CD4_NAIVE	CD4.T	1:21797996	220	5.6649e-18	0.000209762	3.11135e-16	0.0105315	0.989259	CD4.T
chr1_28217920-28218420	THEMIS2	CD4_NAIVE	CD4.T	1:28216191	149	3.54666e-23	1.17481e-15	3.64309e-10	0.0110786	0.988921	CD4.T
chr1_28213626-28214126	THEMIS2	CD4_NAIVE	CD4.T	1:28216191	143	6.21731e-24	1.1762e-15	6.38636e-11	0.0110929	0.988907	CD4.T
chr1_28214596-28215096	THEMIS2	CD4_NAIVE	CD4.T	1:28218100	144	7.27808e-23	1.17788e-15	7.47599e-10	0.0111102	0.98889	CD4.T
chr11_18433548-18434048	RP11-613F22.7	CD4_NAIVE	CD4.T	11:18438770	125	2.17482e-45	5.59979e-08	4.85731e-40	0.0115182	0.988482	CD4.T
chr7_151137698-151138198	CRYGN	CD4_NAIVE	CD4.T	7:151124527	181	8.89715e-11	8.81823e-05	1.26248e-08	0.0115244	0.988387	CD4.T
chr16_50371515-50372015	BRD7	CD4_NAIVE	CD4.T	16:50370703	232	6.25225e-36	1.32036e-10	6.02186e-28	0.0117287	0.988271	CD4.T
chr1_28201658-28202158	THEMIS2	CD4_NAIVE	CD4.T	1:28216191	136	3.28098e-17	1.2368e-15	0.000337019	0.0117164	0.987947	CD4.T
chr7_28159811-28160311	JAZF1	CD4_NAIVE	CD4.T	7:28156887	141	1.18779e-07	3.85292e-05	4.2311e-05	0.0127375	0.987182	CD4.T
chr16_50369016-50369516	BRD7	CD4_NAIVE	CD4.T	16:50370703	232	1.62303e-20	1.46661e-10	1.56322e-12	0.0131388	0.986861	CD4.T
chr19_16441784-16442284	KLF2	CD4_NAIVE	CD4.T	19:16439498	133	5.44683e-05	5.59256e-05	0.00698806	0.00618832	0.986713	CD4.T
chr19_48758690-48759190	CTC-241F20.3	CD4_NAIVE	CD4.T	19:48755267	500	2.56012e-09	1.0044e-08	0.00296192	0.0106339	0.986404	CD4.T
chr16_50370776-50371276	BRD7	CD4_NAIVE	CD4.T	16:50370703	232	3.39699e-16	1.52757e-10	3.27181e-08	0.0137266	0.986273	CD4.T
chr16_50372799-50373299	BRD7	CD4_NAIVE	CD4.T	16:50370703	233	8.55965e-17	1.53429e-10	8.24423e-09	0.0137913	0.986209	CD4.T
chr5_1104649-1105149	SLC12A7	CD4_NAIVE	CD4.T	5:1100831	160	6.85796e-06	0.00744001	6.78809e-06	0.00637804	0.986168	CD4.T
chr19_50264986-50265486	TSKS	CD4_NAIVE	CD4.T	19:50265549	123	0.000156082	0.0135125	1.39669e-05	0.000223067	0.986094	CD4.T
chr12_9435798-9436298	RP11-22B23.1	CD4_NAIVE	CD4.T	12:9433483	288	2.04981e-07	7.48976e-06	0.000400137	0.0136346	0.985958	CD4.T
chr19_35491892-35492392	GRAMD1A	CD4_NAIVE	CD4.T	19:35504627	237	1.63152e-11	0.010157	8.36017e-12	0.00421898	0.985624	CD4.T
chr16_50360953-50361453	BRD7	CD4_NAIVE	CD4.T	16:50369888	230	3.06709e-19	1.59817e-10	2.95407e-11	0.0144072	0.985593	CD4.T
chr16_50372201-50372701	BRD7	CD4_NAIVE	CD4.T	16:50373272	233	3.53865e-24	1.6318e-10	3.40825e-16	0.0147314	0.985269	CD4.T
chr7_76243061-76243561	AC004980.7	CD4_NAIVE	CD4.T	7:76212086	142	6.11652e-06	5.14528e-05	0.00167145	0.0130752	0.985196	CD4.T
chr9_90340743-90341243	CTSL	CD4_NAIVE	CD4.T	9:90347783	207	6.28384e-09	1.66347e-08	0.00439069	0.0106381	0.984971	CD4.T
chr4_186187079-186187579	SNX25	CD4_NAIVE	CD4.T	4:186177083	242	4.54163e-18	5.03294e-12	1.45022e-08	0.0150861	0.984914	CD4.T
chr2_242051327-242051827	PASK	CD4_NAIVE	CD4.T	2:242047750	278	9.18588e-05	0.00228177	0.000532194	0.0122348	0.984859	CD4.T
chr15_31115517-31116017	FAN1	CD4_NAIVE	CD4.T	15:31119800	210	7.32859e-06	0.0109422	3.81525e-06	0.00471215	0.984335	CD4.T
chr19_17505701-17506201	BST2	CD4_NAIVE	CD4.T	19:17510453	211	1.06083e-07	1.49128e-05	0.000118953	0.015738	0.984128	CD4.T
chr19_48758690-48759190	CARD8	CD4_NAIVE	CD4.T	19:48755267	500	9.2124e-06	3.61424e-05	0.00345209	0.0125594	0.983943	CD4.T
chr2_113956638-113957138	PAX8	CD4_NAIVE	CD4.T	2:113990261	418	0.00094601	0.00337236	0.00285106	0.00917988	0.983651	CD4.T
chr10_71928717-71929217	TYSND1	CD4_NAIVE	CD4.T	10:71932442	117	5.77741e-16	0.00189864	4.70765e-15	0.0144873	0.983614	CD4.T
chr16_1583384-1583884	TMEM204	CD4_NAIVE	CD4.T	16:1583634	251	7.83879e-05	0.000316482	0.00338028	0.0126639	0.983561	CD4.T
chr2_86422493-86422993	IMMT	CD4_NAIVE	CD4.T	2:86405407	344	5.17495e-18	2.15168e-06	4.22191e-14	0.0165708	0.983427	CD4.T
chr2_127519692-127520192	GYPC	CD4_NAIVE	CD4.T	2:127515846	350	8.01775e-06	4.65406e-06	0.0111701	0.0055006	0.983317	CD4.T
chr5_1105254-1105754	SLC12A7	CD4_NAIVE	CD4.T	5:1098920	160	0.00249306	0.00641785	0.00246766	0.00536921	0.983252	CD4.T
chr8_144627893-144628393	RP11-661A12.5	CD4_NAIVE	CD4.T	8:144623735	284	3.02119e-05	0.000401182	0.0012409	0.015495	0.982833	CD4.T
chr8_11677739-11678239	FDFT1	CD4_NAIVE	CD4.T	8:11665518	467	7.51905e-05	0.000139405	0.00639806	0.0108797	0.982508	CD4.T
chr1_40149601-40150101	PPIE	CD4_NAIVE	CD4.T	1:40214375	266	0.00020152	0.00011223	0.0117931	0.00558547	0.982308	CD4.T
chr11_66362685-66363185	CCS	CD4_NAIVE	CD4.T	11:66358126	134	8.51803e-08	0.000239833	6.68375e-06	0.0178368	0.981917	CD4.T
chr18_5456634-5457134	EPB41L3	CD4_NAIVE	CD4.T	18:5450927	272	8.18105e-06	0.00183789	7.65648e-05	0.0162186	0.981859	CD4.T
chr6_73331667-73332167	KCNQ5	CD4_NAIVE	CD4.T	6:73270044	160	0.00430673	0.000756691	0.0123865	0.00119496	0.981355	CD4.T
chr12_102091034-102091534	CHPT1	CD4_NAIVE	CD4.T	12:102091379	274	8.24051e-15	1.8794e-09	8.61245e-08	0.0186609	0.981339	CD4.T
chr4_186175504-186176004	SNX25	CD4_NAIVE	CD4.T	4:186175081	236	2.04464e-16	6.24624e-12	6.52889e-07	0.0189643	0.981035	CD4.T
chr9_33143177-33143677	B4GALT1	CD4_NAIVE	CD4.T	9:33132044	252	4.07338e-07	4.28673e-07	0.00972459	0.00925291	0.981022	CD4.T
chr9_33141308-33141808	B4GALT1	CD4_NAIVE	CD4.T	9:33132492	252	8.90364e-08	7.5006e-07	0.00212561	0.0169256	0.980948	CD4.T
chr1_89742288-89742788	GBP5	CD4_NAIVE	CD4.T	1:89738232	196	9.04842e-15	3.82606e-05	4.92565e-12	0.0198477	0.980114	CD4.T
chr11_61601986-61602486	TMEM258	CD4_NAIVE	CD4.T	11:61549458	187	4.64299e-05	0.00142963	0.000614981	0.017956	0.979953	CD4.T
chr21_47951934-47952434	DIP2A	CD4_NAIVE	CD4.T	21:47917871	256	1.4401e-08	0.000119761	2.53558e-06	0.0201065	0.979771	CD4.T
chr4_186177565-186178065	SNX25	CD4_NAIVE	CD4.T	4:186177300	239	2.28559e-18	6.68938e-12	7.29829e-09	0.0203807	0.979619	CD4.T
chr1_39492254-39492754	NDUFS5	CD4_NAIVE	CD4.T	1:39480539	289	8.67915e-08	1.45162e-06	0.00121362	0.0193187	0.979466	CD4.T
chr16_50385814-50386314	BRD7	CD4_NAIVE	CD4.T	16:50370703	237	1.46961e-16	2.24701e-10	1.41546e-08	0.0206627	0.979337	CD4.T
chr5_61592773-61593273	DIMT1	CD4_NAIVE	CD4.T	5:61651248	138	2.89743e-05	0.00600798	7.49637e-05	0.0145648	0.979323	CD4.T
chr6_2958477-2958977	SERPINB6	CD4_NAIVE	CD4.T	6:2937347	352	2.59827e-05	6.49303e-06	0.0178579	0.00348402	0.978626	CD4.T
chr7_151138458-151138958	WDR86	CD4_NAIVE	CD4.T	7:151135503	181	3.49443e-19	0.01577	1.4923e-19	0.0057561	0.978474	CD4.T
chr4_186176966-186177466	SNX25	CD4_NAIVE	CD4.T	4:186177083	238	1.52369e-16	7.062e-12	4.86539e-07	0.0215718	0.978428	CD4.T
chr3_16356328-16356828	RP11-415F23.2	CD4_NAIVE	CD4.T	3:16296668	205	4.75081e-05	0.000184682	0.00457316	0.0167992	0.978395	CD4.T
chr21_46899502-46900002	COL18A1	CD4_NAIVE	CD4.T	21:46892546	282	1.81416e-05	0.00172671	0.000218138	0.0197839	0.978253	CD4.T
chr6_37486521-37487021	RP1-153P14.8	CD4_NAIVE	CD4.T	6:37484790	322	2.0201e-12	2.90096e-09	1.5938e-05	0.0219096	0.978074	CD4.T
chr22_41081370-41081870	MCHR1	CD4_NAIVE	CD4.T	22:41081561	302	1.7302e-07	8.69048e-07	0.00382276	0.018223	0.977953	CD4.T
chr14_105636338-105636838	NUDT14	CD4_NAIVE	CD4.T	14:105624693	116	1.99485e-05	0.000296708	0.00144453	0.0205077	0.977731	CD4.T
chr2_113992871-113993371	PAX8	CD4_NAIVE	CD4.T	2:113993385	314	3.63425e-06	0.00600196	1.0894e-05	0.0170146	0.976969	CD4.T
chr3_71767161-71767661	EIF4E3	CD4_NAIVE	CD4.T	3:71761601	152	0.000277251	0.000289901	0.011467	0.0110132	0.976953	CD4.T
chr4_186179937-186180437	LRP2BP	CD4_NAIVE	CD4.T	4:186207071	240	4.30619e-13	0.000513315	1.97782e-11	0.0225995	0.976887	CD4.T
chr6_37486521-37487021	RP1-153P14.5	CD4_NAIVE	CD4.T	6:37487044	322	1.0938e-11	1.57075e-08	1.70371e-05	0.0234895	0.976493	CD4.T
chr16_50371515-50372015	ADCY7	CD4_NAIVE	CD4.T	16:50370703	232	6.82141e-31	1.44055e-05	1.18224e-27	0.0239907	0.975995	CD4.T
chr19_21769231-21769731	ZNF429	CD4_NAIVE	CD4.T	19:21753089	514	5.93086e-09	4.23457e-05	3.51292e-06	0.024106	0.975848	CD4.T
chr16_50369016-50369516	ADCY7	CD4_NAIVE	CD4.T	16:50370703	232	1.64365e-15	1.48524e-05	2.84866e-12	0.024766	0.975219	CD4.T
chr16_50372201-50372701	ADCY7	CD4_NAIVE	CD4.T	16:50373272	233	3.25482e-19	1.50091e-05	5.64104e-16	0.0250379	0.974947	CD4.T
chr12_92801801-92802301	CLLU1	CD4_NAIVE	CD4.T	12:92803509	279	7.39464e-10	0.00863365	1.4919e-09	0.0164438	0.974923	CD4.T
chr16_50360953-50361453	ADCY7	CD4_NAIVE	CD4.T	16:50373272	230	2.88648e-14	1.50406e-05	5.00266e-11	0.0250925	0.974892	CD4.T
chr16_50370776-50371276	ADCY7	CD4_NAIVE	CD4.T	16:50370703	232	3.35016e-11	1.50651e-05	5.80627e-08	0.0251351	0.97485	CD4.T
chr16_50372799-50373299	ADCY7	CD4_NAIVE	CD4.T	16:50370703	233	8.41567e-12	1.50848e-05	1.45855e-08	0.0251692	0.974816	CD4.T
chr11_6947861-6948361	NLRP14	CD4_NAIVE	CD4.T	11:6951015	504	8.61784e-07	0.00571464	3.14424e-06	0.0198756	0.974406	CD4.T
chr16_1587132-1587632	TMEM204	CD4_NAIVE	CD4.T	16:1583634	252	0.000244153	0.000375457	0.0105299	0.0152192	0.973631	CD4.T
chr20_31380075-31380575	DNMT3B	CD4_NAIVE	CD4.T	20:31380073	320	7.16226e-10	4.45943e-07	4.40668e-05	0.0264638	0.973492	CD4.T
chr19_21787123-21787623	ZNF429	CD4_NAIVE	CD4.T	19:21753035	488	9.95629e-10	4.65119e-05	5.89686e-07	0.0265744	0.973378	CD4.T
chr14_74765620-74766120	AC005519.4	CD4_NAIVE	CD4.T	14:74749769	197	2.43276e-09	1.11132e-07	0.000592061	0.0260728	0.973335	CD4.T
chr11_61595187-61595687	FADS1	CD4_NAIVE	CD4.T	11:61621556	186	4.24818e-09	1.3423e-06	8.75319e-05	0.0266842	0.973227	CD4.T
chr1_28213626-28214126	RPA2	CD4_NAIVE	CD4.T	1:28216191	143	7.52142e-11	0.0142291	7.20516e-11	0.0126577	0.973113	CD4.T
chr1_28217920-28218420	RPA2	CD4_NAIVE	CD4.T	1:28216191	149	4.29388e-10	0.0142232	4.11707e-10	0.0126644	0.973112	CD4.T
chr1_28214596-28215096	RPA2	CD4_NAIVE	CD4.T	1:28215631	144	8.80038e-10	0.0142425	8.43163e-10	0.0126726	0.973085	CD4.T
chr22_50050373-50050873	RP1-29C18.10	CD4_NAIVE	CD4.T	22:50017556	236	0.000118492	0.00105818	0.00269273	0.0230742	0.973056	CD4.T
chr1_1822910-1823410	RP1-140A9.1	CD4_NAIVE	CD4.T	1:1812035	254	6.2448e-05	0.00266534	0.000580894	0.0238203	0.972871	CD4.T
chr16_50385814-50386314	ADCY7	CD4_NAIVE	CD4.T	16:50370703	237	1.07431e-11	1.6426e-05	1.86192e-08	0.0274959	0.972488	CD4.T
chr8_144628434-144628934	RP11-661A12.5	CD4_NAIVE	CD4.T	8:144623735	284	4.76244e-05	0.000654823	0.00195609	0.0259243	0.971417	CD4.T
chr1_28201658-28202158	RPA2	CD4_NAIVE	CD4.T	1:28216191	136	0.000392858	0.0148093	0.00037594	0.0132003	0.971222	CD4.T
chr10_51503812-51504312	NCOA4	CD4_NAIVE	CD4.T	10:51503178	106	6.1053e-15	0.00938426	1.32796e-14	0.0194405	0.971175	CD4.T
chr10_51502998-51503498	NCOA4	CD4_NAIVE	CD4.T	10:51503178	106	3.93182e-13	0.0095756	8.55211e-13	0.0198573	0.970567	CD4.T
chr14_101012646-101013146	BEGAIN	CD4_NAIVE	CD4.T	14:100998848	136	1.98517e-06	0.00112203	5.25945e-05	0.0287566	0.970067	CD4.T
chr7_76145159-76145659	DTX2P1	CD4_NAIVE	CD4.T	7:76136719	185	3.16046e-07	2.82517e-06	0.00311229	0.026851	0.970034	CD4.T
chr7_36732482-36732982	AOAH	CD4_NAIVE	CD4.T	7:36732493	357	2.96063e-05	0.00503014	0.000151604	0.0247877	0.970001	CD4.T
chr15_26055777-26056277	ATP10A	CD4_NAIVE	CD4.T	15:26055019	447	4.52136e-07	0.00138059	9.71557e-06	0.0286965	0.969913	CD4.T
chr15_43545487-43545987	ZSCAN29	CD4_NAIVE	CD4.T	15:43546456	130	1.7386e-06	0.00396073	1.20971e-05	0.0265892	0.969436	CD4.T
chr10_62487784-62488284	ANK3	CD4_NAIVE	CD4.T	10:62488381	329	0.00011038	0.000139713	0.0138276	0.0165328	0.969389	CD4.T
chr19_40372083-40372583	FCGBP	CD4_NAIVE	CD4.T	19:40367154	167	0.000441294	0.0086883	0.00108878	0.0204669	0.969315	CD4.T
chr21_37485006-37485506	CBR3	CD4_NAIVE	CD4.T	21:37526162	381	5.9406e-11	1.36654e-06	1.38136e-06	0.0308069	0.96919	CD4.T
chr1_38156046-38156546	C1orf109	CD4_NAIVE	CD4.T	1:38162707	321	1.07036e-10	0.0152278	1.17191e-10	0.0157035	0.969069	CD4.T
chr19_40368086-40368586	FCGBP	CD4_NAIVE	CD4.T	19:40404343	174	0.00288783	0.00644244	0.00712738	0.0149318	0.968611	CD4.T
chr2_127520292-127520792	GYPC	CD4_NAIVE	CD4.T	2:127515846	350	1.85422e-05	4.93205e-06	0.0258324	0.00590296	0.968241	CD4.T
chr7_36731980-36732480	AOAH	CD4_NAIVE	CD4.T	7:36732050	357	5.81243e-05	0.00530043	0.000297636	0.0261736	0.96817	CD4.T
chr19_21762822-21763322	ZNF429	CD4_NAIVE	CD4.T	19:21753089	515	3.7327e-07	5.55229e-05	0.000221093	0.0319192	0.967804	CD4.T
chr8_95432055-95432555	FSBP	CD4_NAIVE	CD4.T	8:95483687	213	3.7248e-14	2.01787e-05	6.14761e-11	0.0323364	0.967643	CD4.T
chr11_6947337-6947837	ZNF215	CD4_NAIVE	CD4.T	11:6948139	504	2.47062e-05	0.000675284	0.00115368	0.0305655	0.967581	CD4.T
chr1_19261053-19261553	IFFO2	CD4_NAIVE	CD4.T	1:19261533	339	2.97371e-12	0.0026188	3.52426e-11	0.030069	0.967312	CD4.T
chr3_169745318-169745818	GPR160	CD4_NAIVE	CD4.T	3:169756119	257	1.00389e-12	1.49227e-07	2.27932e-07	0.0329148	0.967085	CD4.T
chr1_42364405-42364905	HIVEP3	CD4_NAIVE	CD4.T	1:42368035	234	5.15093e-07	2.58036e-07	0.0225886	0.0103487	0.967062	CD4.T
chr1_19970488-19970988	HTR6	CD4_NAIVE	CD4.T	1:20012762	225	5.19047e-11	7.36146e-07	2.39205e-06	0.0329586	0.967038	CD4.T
chr22_44851145-44851645	LDOC1L	CD4_NAIVE	CD4.T	22:44846656	444	3.83957e-16	0.000104856	1.23855e-13	0.032857	0.967038	CD4.T
chr8_1708755-1709255	CTD-2336O2.1	CD4_NAIVE	CD4.T	8:1709593	415	1.73602e-22	4.24896e-11	1.39355e-13	0.0331407	0.966859	CD4.T
chr16_50394609-50395109	BRD7	CD4_NAIVE	CD4.T	16:50371738	238	2.16169e-10	1.42586e-10	0.0208203	0.0127668	0.966413	CD4.T
chr8_79437935-79438435	PKIA	CD4_NAIVE	CD4.T	8:79443567	123	0.000328561	0.0122597	0.000575002	0.0204889	0.966348	CD4.T
chr2_180117930-180118430	SESTD1	CD4_NAIVE	CD4.T	2:180115966	230	0.00025184	0.000248158	0.0172321	0.0160139	0.966254	CD4.T
chr5_167655430-167655930	WWC1	CD4_NAIVE	CD4.T	5:167657421	247	0.0200057	0.0104273	0.00282626	0.000506855	0.966234	CD4.T
chr22_41080684-41081184	MCHR1	CD4_NAIVE	CD4.T	22:41086497	302	7.70219e-08	1.49812e-06	0.00170174	0.0321338	0.966163	CD4.T
chr3_15345663-15346163	SH3BP5	CD4_NAIVE	CD4.T	3:15345924	178	1.2178e-06	0.0244718	5.54793e-07	0.0101833	0.965343	CD4.T
chr7_151129923-151130423	CRYGN	CD4_NAIVE	CD4.T	7:151138704	182	0.000201473	4.80203e-05	0.0285884	0.00584861	0.965313	CD4.T
chr20_5784894-5785394	TRMT6	CD4_NAIVE	CD4.T	20:5781786	332	0.00349366	0.0231611	0.00118643	0.00690013	0.965259	CD4.T
chr2_30671102-30671602	LCLAT1	CD4_NAIVE	CD4.T	2:30666904	267	5.03547e-17	8.17825e-15	0.000219511	0.0346863	0.965094	CD4.T
chr12_92799655-92800155	CLLU1	CD4_NAIVE	CD4.T	12:92800593	274	2.7451e-14	0.0118957	5.53671e-14	0.0230278	0.965077	CD4.T
chr17_62144056-62144556	ERN1	CD4_NAIVE	CD4.T	17:62144344	119	7.0725e-08	0.0293046	1.66745e-08	0.00594423	0.964751	CD4.T
chr16_50364041-50364541	ADCY7	CD4_NAIVE	CD4.T	16:50401319	230	2.1741e-10	2.09316e-05	3.768e-07	0.0353126	0.964666	CD4.T
chr2_191273210-191273710	MFSD6	CD4_NAIVE	CD4.T	2:191268293	331	0.00175058	0.00622653	0.00622411	0.0211735	0.964625	CD4.T
chr16_50371515-50372015	CYLD	CD4_NAIVE	CD4.T	16:50370703	232	5.23776e-28	0.0110611	1.20939e-27	0.0245756	0.964363	CD4.T
chr11_61596643-61597143	TMEM258	CD4_NAIVE	CD4.T	11:61549458	185	0.000222683	0.00236398	0.00294949	0.0303474	0.964116	CD4.T
chr1_8986678-8987178	ENO1	CD4_NAIVE	CD4.T	1:8918313	174	0.0030334	0.00181092	0.0203135	0.0111634	0.963679	CD4.T
chr4_120154864-120155364	RP11-33B1.1	CD4_NAIVE	CD4.T	4:120168588	209	0.00265472	0.000980325	0.0245959	0.00811905	0.96365	CD4.T
chr6_37486521-37487021	RP1-153P14.3	CD4_NAIVE	CD4.T	6:37487044	322	1.17568e-06	0.00168833	2.51573e-05	0.0351639	0.963121	CD4.T
chr11_118134793-118135293	MPZL2	CD4_NAIVE	CD4.T	11:118134785	257	2.91721e-05	0.000296671	0.00336323	0.0332399	0.963071	CD4.T
chr16_50369016-50369516	CYLD	CD4_NAIVE	CD4.T	16:50370703	232	1.26882e-12	0.0114654	2.92968e-12	0.0255103	0.963024	CD4.T
chr1_20030947-20031447	HTR6	CD4_NAIVE	CD4.T	1:20011834	246	2.55514e-07	5.68576e-07	0.0117755	0.0252401	0.962984	CD4.T
chr3_53136645-53137145	RP11-894J14.5	CD4_NAIVE	CD4.T	3:53103796	402	2.38968e-07	0.0108477	5.98548e-07	0.0262074	0.962944	CD4.T
chr1_38460405-38460905	FHL3	CD4_NAIVE	CD4.T	1:38456106	118	0.00471758	0.000635499	0.0291136	0.00295929	0.962574	CD4.T
chr16_50370776-50371276	CYLD	CD4_NAIVE	CD4.T	16:50370703	232	2.59039e-08	0.0116486	5.98116e-08	0.0259339	0.962417	CD4.T
chr16_50372799-50373299	CYLD	CD4_NAIVE	CD4.T	16:50370703	233	6.50473e-09	0.0116595	1.50201e-08	0.0259607	0.96238	CD4.T
chr16_50360953-50361453	CYLD	CD4_NAIVE	CD4.T	16:50373272	230	2.24677e-11	0.0117073	5.18726e-11	0.0260671	0.962226	CD4.T
chr20_37419015-37419515	ACTR5	CD4_NAIVE	CD4.T	20:37407876	273	2.67567e-07	0.00689647	1.24482e-06	0.0311231	0.961979	CD4.T
chr16_50372201-50372701	CYLD	CD4_NAIVE	CD4.T	16:50373272	233	2.55614e-16	0.0117873	5.90242e-16	0.0262562	0.961957	CD4.T
chr7_151137698-151138198	WDR86	CD4_NAIVE	CD4.T	7:151124527	181	2.75857e-08	0.027341	1.17805e-08	0.010714	0.961945	CD4.T
chr15_43546069-43546569	ZSCAN29	CD4_NAIVE	CD4.T	15:43558574	130	0.00103564	0.00392267	0.0072059	0.0263323	0.961504	CD4.T
chr10_14701165-14701665	FAM107B	CD4_NAIVE	CD4.T	10:14722824	329	0.000684429	0.0351253	0.000107558	0.00456042	0.959522	CD4.T
chr7_76243061-76243561	DTX2P1	CD4_NAIVE	CD4.T	7:76136719	142	4.52995e-07	3.81064e-06	0.00440345	0.0360828	0.959509	CD4.T
chr13_43565226-43565726	EPSTI1	CD4_NAIVE	CD4.T	13:43566373	313	0.000675867	9.57495e-05	0.0358194	0.00411521	0.959294	CD4.T
chr8_1708073-1708573	CTD-2336O2.1	CD4_NAIVE	CD4.T	8:1709593	414	1.56104e-14	5.20543e-11	1.25309e-05	0.0408263	0.959161	CD4.T
chr11_61582582-61583082	FADS2	CD4_NAIVE	CD4.T	11:61557826	193	3.77407e-12	0.00359471	4.02043e-11	0.0373345	0.959071	CD4.T
chr6_116797124-116797624	FAM26F	CD4_NAIVE	CD4.T	6:116783330	198	0.00454291	0.0186187	0.00372062	0.0142897	0.958828	CD4.T
chr19_21767322-21767822	ZNF429	CD4_NAIVE	CD4.T	19:21754767	514	1.71772e-08	7.10188e-05	1.01742e-05	0.0411065	0.958812	CD4.T
chr16_50385814-50386314	CYLD	CD4_NAIVE	CD4.T	16:50370703	237	8.39368e-09	0.0128338	1.9386e-08	0.0286824	0.958484	CD4.T
chr2_99682998-99683498	TSGA10	CD4_NAIVE	CD4.T	2:99795231	287	3.35257e-05	9.11402e-05	0.0113999	0.0300323	0.958443	CD4.T
chr7_142427905-142428405	TRBV28	CD4_NAIVE	CD4.T	7:142420689	411	1.25002e-17	2.14876e-15	0.000247989	0.0416709	0.958081	CD4.T
chr2_127534102-127534602	GYPC	CD4_NAIVE	CD4.T	2:127515846	359	2.62569e-05	4.50298e-06	0.0365804	0.00531534	0.958074	CD4.T
chr14_101020407-101020907	BEGAIN	CD4_NAIVE	CD4.T	14:100998848	141	0.000191565	0.00137022	0.00507534	0.0353446	0.958018	CD4.T
chr18_10520050-10520550	NAPG	CD4_NAIVE	CD4.T	18:10549362	428	1.56545e-05	2.09365e-05	0.0183952	0.0236441	0.957924	CD4.T
chr4_186176966-186177466	LRP2BP	CD4_NAIVE	CD4.T	4:186177083	238	1.99548e-08	0.000924867	9.1653e-07	0.0415219	0.957552	CD4.T
chr15_26057180-26057680	ATP10A	CD4_NAIVE	CD4.T	15:26057622	449	2.87228e-05	0.00190931	0.000617195	0.0400699	0.957375	CD4.T
chr1_1823521-1824021	RP1-140A9.1	CD4_NAIVE	CD4.T	1:1706160	255	7.93659e-07	0.00423949	7.38272e-06	0.038479	0.957273	CD4.T
chr11_61598153-61598653	TMEM258	CD4_NAIVE	CD4.T	11:61549458	186	0.00210127	0.000976542	0.027832	0.0119775	0.957113	CD4.T
chr16_50368465-50368965	ADCY7	CD4_NAIVE	CD4.T	16:50371362	231	1.9631e-06	2.34128e-05	0.00340231	0.0396205	0.956952	CD4.T
chr14_101014745-101015245	BEGAIN	CD4_NAIVE	CD4.T	14:101015380	138	0.000248403	0.00135387	0.00658113	0.0349121	0.956904	CD4.T
chr7_5171429-5171929	OR10AH1P	CD4_NAIVE	CD4.T	7:5172447	278	1.45029e-19	2.47636e-06	2.60896e-15	0.0435915	0.956406	CD4.T
chr7_76128482-76128982	DTX2P1	CD4_NAIVE	CD4.T	7:76136719	215	1.59276e-06	2.98425e-06	0.0156881	0.0284379	0.955869	CD4.T
chr21_47958170-47958670	DIP2A	CD4_NAIVE	CD4.T	21:47963149	252	5.60313e-06	0.000250084	0.000986293	0.0430654	0.955693	CD4.T
chr21_45573190-45573690	PWP2	CD4_NAIVE	CD4.T	21:45491915	280	7.03436e-09	0.0111428	2.16229e-08	0.0332963	0.955561	CD4.T
chr7_5171429-5171929	RBAK	CD4_NAIVE	CD4.T	7:5172447	278	1.68452e-20	2.87631e-07	2.67506e-15	0.0447212	0.955278	CD4.T
chr4_186179937-186180437	SNX25	CD4_NAIVE	CD4.T	4:186177240	240	1.21281e-20	1.44571e-11	3.8727e-11	0.0452093	0.954791	CD4.T
chr4_186226072-186226572	LRP2BP	CD4_NAIVE	CD4.T	4:186201613	242	3.22225e-11	0.000985419	1.47991e-09	0.0443035	0.954711	CD4.T
chr2_242698426-242698926	D2HGDH	CD4_NAIVE	CD4.T	2:242700052	226	0.00821886	0.0191818	0.00566672	0.0122707	0.954662	CD4.T
chr4_186226072-186226572	SNX25	CD4_NAIVE	CD4.T	4:186184892	242	4.75233e-19	1.45334e-11	1.5175e-09	0.0454532	0.954547	CD4.T
chr4_186177565-186178065	LRP2BP	CD4_NAIVE	CD4.T	4:186177300	239	3.40762e-10	0.000997329	1.56514e-08	0.0448536	0.954149	CD4.T
chr14_101014210-101014710	BEGAIN	CD4_NAIVE	CD4.T	14:101015380	138	6.05931e-15	0.00170983	1.60534e-13	0.044346	0.953944	CD4.T
chr3_53131855-53132355	RP11-894J14.5	CD4_NAIVE	CD4.T	3:53109352	404	5.02208e-10	0.0134979	1.25855e-09	0.0328726	0.95363	CD4.T
chr1_209979317-209979817	IRF6	CD4_NAIVE	CD4.T	1:209994012	144	0.00131487	0.0394814	0.000224393	0.00578463	0.953195	CD4.T
chr19_21787123-21787623	RP11-420K14.2	CD4_NAIVE	CD4.T	19:21753035	488	2.32708e-07	0.0108712	7.93037e-07	0.0360946	0.953033	CD4.T
chr19_21665517-21666017	ZNF429	CD4_NAIVE	CD4.T	19:21753089	559	1.08292e-05	7.12526e-05	0.00639953	0.0411545	0.952364	CD4.T
chr7_5183934-5184434	OR10AH1P	CD4_NAIVE	CD4.T	7:5172380	250	2.16293e-08	2.71434e-06	0.000389095	0.0478772	0.951731	CD4.T
chr19_16442520-16443020	KLF2	CD4_NAIVE	CD4.T	19:16438661	134	0.000323308	5.9534e-05	0.0414791	0.00668652	0.951452	CD4.T
chr7_5183934-5184434	RBAK	CD4_NAIVE	CD4.T	7:5172380	250	2.46444e-09	3.09272e-07	0.00039136	0.0481617	0.951447	CD4.T
chr8_23076841-23077341	TNFRSF10A	CD4_NAIVE	CD4.T	8:23077163	378	1.55307e-19	2.48071e-05	3.10981e-16	0.0487218	0.951253	CD4.T
chr19_21769231-21769731	RP11-420K14.2	CD4_NAIVE	CD4.T	19:21753089	514	1.58707e-06	0.0113315	5.43261e-06	0.0378374	0.950824	CD4.T
chr7_5169010-5169510	OR10AH1P	CD4_NAIVE	CD4.T	7:5173045	283	1.41598e-10	2.79074e-06	2.54724e-06	0.0492527	0.950742	CD4.T
chr22_24326520-24327020	AP000350.6	CD4_NAIVE	CD4.T	22:24266726	133	5.04795e-06	0.000359912	0.000692563	0.0484283	0.950514	CD4.T
chr6_3027198-3027698	RP1-40E16.12	CD4_NAIVE	CD4.T	6:3027226	273	1.2085e-25	0.0330295	6.39155e-26	0.0165182	0.950452	CD4.T
chr11_18433548-18434048	LDHC	CD4_NAIVE	CD4.T	11:18438770	125	1.45154e-39	0.0373746	5.33924e-40	0.0127978	0.949828	CD4.T
chr7_5169010-5169510	RBAK	CD4_NAIVE	CD4.T	7:5173045	283	1.63614e-11	3.22466e-07	2.59823e-06	0.0502587	0.949738	CD4.T
chr4_186175504-186176004	LRP2BP	CD4_NAIVE	CD4.T	4:186203264	236	3.64484e-08	0.00111347	1.67408e-06	0.0501934	0.948691	CD4.T
chr2_99273204-99273704	MGAT4A	CD4_NAIVE	CD4.T	2:99281492	101	0.00623108	0.0123844	0.0112726	0.0214558	0.948656	CD4.T
chr15_31135230-31135730	RP11-540B6.3	CD4_NAIVE	CD4.T	15:31115709	226	0.00081916	0.000153073	0.0433054	0.00714371	0.948579	CD4.T
chr7_5182636-5183136	OR10AH1P	CD4_NAIVE	CD4.T	7:5171408	252	1.03684e-15	2.91748e-06	1.86521e-11	0.0515349	0.948462	CD4.T
chr12_95945119-95945619	USP44	CD4_NAIVE	CD4.T	12:95952728	420	0.00184415	0.00161433	0.0261752	0.0219648	0.948402	CD4.T
chr7_5171429-5171929	WIPI2	CD4_NAIVE	CD4.T	7:5172447	278	7.28339e-17	0.00124363	3.02064e-15	0.050629	0.948127	CD4.T
chr7_5171429-5171929	RNF216P1	CD4_NAIVE	CD4.T	7:5172447	278	5.56074e-16	0.00949493	2.5411e-15	0.0424411	0.948064	CD4.T
chr17_62144940-62145440	ERN1	CD4_NAIVE	CD4.T	17:62144344	119	0.00584318	0.0380806	0.00137762	0.00803141	0.946667	CD4.T
chr22_24326520-24327020	AP000350.5	CD4_NAIVE	CD4.T	22:24266726	133	3.60662e-13	2.57147e-11	0.000751472	0.0526324	0.946616	CD4.T
chr7_5182636-5183136	WIPI2	CD4_NAIVE	CD4.T	7:5171408	252	4.55118e-13	0.00128061	1.88741e-11	0.0521616	0.946558	CD4.T
chr4_186187079-186187579	LRP2BP	CD4_NAIVE	CD4.T	4:186177083	242	1.04948e-09	0.00116301	4.82008e-08	0.0524689	0.946368	CD4.T
chr11_61595187-61595687	TMEM258	CD4_NAIVE	CD4.T	11:61549458	186	1.2112e-05	0.00382704	0.000160428	0.0497441	0.946256	CD4.T
chr7_5182636-5183136	RBAK	CD4_NAIVE	CD4.T	7:5171408	252	1.2296e-16	3.45987e-07	1.95264e-11	0.0539976	0.946002	CD4.T
chr16_50364041-50364541	CYLD	CD4_NAIVE	CD4.T	16:50401319	230	1.7308e-07	0.0166637	3.99599e-07	0.0375266	0.945809	CD4.T
chr11_61601986-61602486	FADS2	CD4_NAIVE	CD4.T	11:61624181	187	0.000150749	0.00464173	0.00160559	0.0484928	0.945109	CD4.T
chr11_61595187-61595687	FADS2	CD4_NAIVE	CD4.T	11:61621556	186	1.51209e-05	0.00477775	0.000161054	0.049943	0.945103	CD4.T
chr7_5183934-5184434	RNF216P1	CD4_NAIVE	CD4.T	7:5172380	250	7.93138e-05	0.00995337	0.000362214	0.0445104	0.945095	CD4.T
chr7_130006907-130007407	CPA5	CD4_NAIVE	CD4.T	7:130006808	251	3.66514e-05	0.0206035	6.28275e-05	0.0343733	0.944924	CD4.T
chr7_5183934-5184434	WIPI2	CD4_NAIVE	CD4.T	7:5172380	250	1.04804e-05	0.00131522	0.000434628	0.0535983	0.944641	CD4.T
chr7_5169010-5169510	WIPI2	CD4_NAIVE	CD4.T	7:5173045	283	6.7543e-08	0.0013312	2.80123e-06	0.0542651	0.944401	CD4.T
chr11_61596643-61597143	FADS2	CD4_NAIVE	CD4.T	11:61624181	185	0.000419013	0.0044482	0.00446275	0.0464318	0.944238	CD4.T
chr11_61582582-61583082	TMEM258	CD4_NAIVE	CD4.T	11:61557826	193	4.21418e-12	0.0040139	5.5822e-11	0.0522252	0.943761	CD4.T
chr11_692725-693225	DEAF1	CD4_NAIVE	CD4.T	11:682795	218	4.62893e-09	0.0374838	2.51467e-09	0.01942	0.943096	CD4.T
chr7_5169010-5169510	RNF216P1	CD4_NAIVE	CD4.T	7:5173045	283	5.28082e-07	0.010408	2.41347e-06	0.046624	0.942965	CD4.T
chr4_144832622-144833122	GYPE	CD4_NAIVE	CD4.T	4:144897159	167	1.08307e-11	1.05644e-10	0.00542799	0.0520029	0.942569	CD4.T
chr14_101011796-101012296	BEGAIN	CD4_NAIVE	CD4.T	14:100998401	136	0.000904963	0.00122104	0.0239758	0.0314073	0.942491	CD4.T
chr19_21762822-21763322	RP11-420K14.2	CD4_NAIVE	CD4.T	19:21753089	515	8.90936e-05	0.0132524	0.000305214	0.0444579	0.941895	CD4.T
chr12_133051695-133052195	RP11-503G7.2	CD4_NAIVE	CD4.T	12:133051210	300	0.00141216	0.00856258	0.00700621	0.0415406	0.941478	CD4.T
chr4_144832622-144833122	GYPB	CD4_NAIVE	CD4.T	4:144897159	167	0.000265642	0.00259112	0.00529823	0.0507387	0.941106	CD4.T
chr6_37486521-37487021	CCDC167	CD4_NAIVE	CD4.T	6:37484715	322	1.67802e-09	2.40972e-06	4.18246e-05	0.0591213	0.940834	CD4.T
chr2_242050095-242050595	PASK	CD4_NAIVE	CD4.T	2:242047750	279	0.00246941	0.00641175	0.0143071	0.0362072	0.940605	CD4.T
chr5_114893391-114893891	FEM1C	CD4_NAIVE	CD4.T	5:114903199	289	5.11367e-08	0.0509737	9.59514e-09	0.00862417	0.940402	CD4.T
chr19_21767322-21767822	RP11-420K14.2	CD4_NAIVE	CD4.T	19:21754767	514	3.31312e-06	0.013698	1.13411e-05	0.0459492	0.940338	CD4.T
chr14_52033505-52034005	FRMD6	CD4_NAIVE	CD4.T	14:52033803	208	0.00422073	0.0476633	0.000759434	0.0076363	0.93972	CD4.T
chr7_5179573-5180073	RBAK	CD4_NAIVE	CD4.T	7:5171094	260	2.07322e-08	3.68697e-07	0.00329233	0.0576109	0.939096	CD4.T
chr21_35395152-35395652	LINC00649	CD4_NAIVE	CD4.T	21:35322015	145	2.96191e-07	2.39856e-07	0.0342799	0.0268211	0.938898	CD4.T
chr8_11666291-11666791	FDFT1	CD4_NAIVE	CD4.T	8:11665016	401	0.000579647	0.00014819	0.0493076	0.0116674	0.938297	CD4.T
chr16_50394609-50395109	ADCY7	CD4_NAIVE	CD4.T	16:50371738	238	2.19255e-05	1.44623e-05	0.0379999	0.0241272	0.937837	CD4.T
chr10_51501949-51502449	NCOA4	CD4_NAIVE	CD4.T	10:51503977	106	0.0030188	0.0169484	0.0065662	0.035927	0.93754	CD4.T
chr12_95945816-95946316	USP44	CD4_NAIVE	CD4.T	12:95952728	421	0.00164046	0.00255019	0.0232843	0.0352594	0.937266	CD4.T
chr17_38028873-38029373	GSDMB	CD4_NAIVE	CD4.T	17:38063929	146	7.64791e-05	0.00157207	0.0028867	0.0584008	0.937064	CD4.T
chr11_67382789-67383289	DOC2GP	CD4_NAIVE	CD4.T	11:67386311	182	3.17336e-09	3.67629e-08	0.00513919	0.0586004	0.93626	CD4.T
chr14_101013371-101013871	BEGAIN	CD4_NAIVE	CD4.T	14:100999848	137	7.3394e-05	0.00228058	0.00194448	0.0594848	0.936217	CD4.T
chr12_6579680-6580180	VAMP1	CD4_NAIVE	CD4.T	12:6583099	260	1.38067e-10	1.11677e-05	8.02913e-07	0.0640088	0.935979	CD4.T
chr4_187125112-187125612	CYP4V2	CD4_NAIVE	CD4.T	4:187120211	248	0.0100888	0.0134495	0.0178477	0.0228572	0.935757	CD4.T
chr17_38028873-38029373	ORMDL3	CD4_NAIVE	CD4.T	17:38063929	146	0.000118112	0.00242786	0.00292972	0.059287	0.935237	CD4.T
chr16_50368465-50368965	CYLD	CD4_NAIVE	CD4.T	16:50371362	231	0.00153715	0.0183327	0.00354907	0.0413925	0.935189	CD4.T
chr1_75195718-75196218	CRYZ	CD4_NAIVE	CD4.T	1:75198740	148	5.70384e-10	3.54446e-10	0.0409112	0.0244883	0.934601	CD4.T
chr11_118134277-118134777	MPZL2	CD4_NAIVE	CD4.T	11:118128445	257	0.000360272	0.000211375	0.0415355	0.0234348	0.934458	CD4.T
chr22_42470370-42470870	SMDT1	CD4_NAIVE	CD4.T	22:42454354	188	1.46562e-14	2.11778e-15	0.0582187	0.00747816	0.934303	CD4.T
chr11_67382789-67383289	NDUFV1	CD4_NAIVE	CD4.T	11:67369670	182	5.0602e-06	5.86217e-05	0.0053023	0.0604922	0.934142	CD4.T
chr16_50368465-50368965	BRD7	CD4_NAIVE	CD4.T	16:50370703	231	5.37794e-11	6.41397e-10	0.00517977	0.0608422	0.933978	CD4.T
chr5_1106910-1107410	SLC12A7	CD4_NAIVE	CD4.T	5:1098920	160	0.0237817	0.00987896	0.0235394	0.00884436	0.933956	CD4.T
chr4_7939073-7939573	AFAP1-AS1	CD4_NAIVE	CD4.T	4:7933939	466	0.00143648	0.00076316	0.0424703	0.0216296	0.933701	CD4.T
chr19_47119718-47120218	PTGIR	CD4_NAIVE	CD4.T	19:47123402	198	0.000254636	0.000144125	0.0426982	0.0232336	0.933669	CD4.T
chr2_242051863-242052363	PASK	CD4_NAIVE	CD4.T	2:242047750	278	4.94489e-05	0.00985761	0.000286489	0.0561777	0.933629	CD4.T
chr1_6605507-6606007	NOL9	CD4_NAIVE	CD4.T	1:6607814	144	0.000893211	0.00337894	0.0132341	0.0491301	0.933364	CD4.T
chr7_5183433-5183933	RNF216P1	CD4_NAIVE	CD4.T	7:5173360	251	9.33319e-13	0.0121635	4.26244e-12	0.0546169	0.93322	CD4.T
chr1_110230112-110230612	GSTM5	CD4_NAIVE	CD4.T	1:110229787	153	0.0395609	0.0241273	0.00260304	0.000654478	0.933054	CD4.T
chr19_9542069-9542569	ZNF266	CD4_NAIVE	CD4.T	19:9536203	296	8.15507e-27	2.52436e-25	0.00212573	0.0648677	0.933007	CD4.T
chr7_5179573-5180073	WIPI2	CD4_NAIVE	CD4.T	7:5171094	260	8.56156e-05	0.00152256	0.00355061	0.0622106	0.932631	CD4.T
chr7_5182636-5183136	RNF216P1	CD4_NAIVE	CD4.T	7:5171408	252	4.38345e-12	0.0123342	2.00194e-11	0.0553984	0.932267	CD4.T
chr21_47956980-47957480	DIP2A	CD4_NAIVE	CD4.T	21:47963149	252	0.000107614	0.000281909	0.0189428	0.0486911	0.931977	CD4.T
chr11_61596120-61596620	FADS2	CD4_NAIVE	CD4.T	11:61624181	186	0.000435593	0.00551354	0.00463952	0.0577934	0.931618	CD4.T
chr17_261171-261671	C17orf97	CD4_NAIVE	CD4.T	17:260142	128	0.0216916	0.00288655	0.0397801	0.00436237	0.931279	CD4.T
chr8_133799173-133799673	TG	CD4_NAIVE	CD4.T	8:133867946	300	4.2845e-05	0.0189589	0.000114318	0.0496542	0.93123	CD4.T
chr1_90328933-90329433	LRRC8D	CD4_NAIVE	CD4.T	1:90353989	180	2.37037e-05	0.0253206	4.17107e-05	0.0436249	0.930989	CD4.T
chr7_5170895-5171395	RNF216P1	CD4_NAIVE	CD4.T	7:5173360	278	1.54711e-16	0.0125737	7.06986e-16	0.0565273	0.930899	CD4.T
chr19_47119718-47120218	CALM3	CD4_NAIVE	CD4.T	19:47123402	198	0.00121538	0.000687906	0.0436733	0.0237886	0.930635	CD4.T
chr16_50364041-50364541	BRD7	CD4_NAIVE	CD4.T	16:50370703	230	7.63425e-15	7.35006e-10	7.35293e-07	0.069862	0.930137	CD4.T
chr7_130005658-130006158	CPA5	CD4_NAIVE	CD4.T	7:130003661	252	0.0033737	0.0227557	0.00578343	0.0380794	0.930008	CD4.T
chr17_46621496-46621996	HOXB2	CD4_NAIVE	CD4.T	17:46597488	171	7.86064e-06	4.21058e-06	0.0466851	0.0240778	0.929225	CD4.T
chr22_44851744-44852244	LDOC1L	CD4_NAIVE	CD4.T	22:44846656	444	0.000107373	0.000115538	0.0346359	0.0363409	0.9288	CD4.T
chr15_31135230-31135730	RP11-540B6.2	CD4_NAIVE	CD4.T	15:31115709	226	0.00281405	0.00052585	0.0580298	0.00991506	0.928715	CD4.T
chr19_21787741-21788241	ZNF429	CD4_NAIVE	CD4.T	19:21753089	489	6.66247e-05	5.54224e-05	0.0394601	0.0318968	0.928521	CD4.T
chr7_5179573-5180073	RNF216P1	CD4_NAIVE	CD4.T	7:5173414	260	0.000694051	0.0123428	0.00317042	0.0554535	0.928339	CD4.T
chr17_7140937-7141437	ELP5	CD4_NAIVE	CD4.T	17:7134129	112	0.0114681	0.0483225	0.00247062	0.00948205	0.928257	CD4.T
chr3_53135015-53135515	RP11-894J14.5	CD4_NAIVE	CD4.T	3:53103796	403	5.1028e-12	0.0207502	1.27844e-11	0.0510587	0.928191	CD4.T
chr12_47644002-47644502	RP11-493L12.4	CD4_NAIVE	CD4.T	12:47644356	347	2.1943e-05	0.00011588	0.0115818	0.0602349	0.928045	CD4.T
chr17_46621496-46621996	HOXB3	CD4_NAIVE	CD4.T	17:46597488	171	4.81864e-05	2.58112e-05	0.047488	0.0245092	0.927929	CD4.T
chr19_47121821-47122321	PTGIR	CD4_NAIVE	CD4.T	19:47123783	198	0.000401804	3.1101e-05	0.0673759	0.00428722	0.927904	CD4.T
chr13_108995207-108995707	MYO16	CD4_NAIVE	CD4.T	13:108973576	137	2.07412e-08	0.068387	1.48794e-09	0.00397833	0.927635	CD4.T
chr19_47121821-47122321	CALM3	CD4_NAIVE	CD4.T	19:47123783	198	0.00185061	0.000143243	0.0664997	0.00422001	0.927286	CD4.T
chr1_42383511-42384011	HIVEP3	CD4_NAIVE	CD4.T	1:42371414	230	1.44067e-06	2.40673e-07	0.0631784	0.00962715	0.927193	CD4.T
chr15_31135230-31135730	RP11-540B6.6	CD4_NAIVE	CD4.T	15:31115709	226	0.00221218	0.000413379	0.06002	0.0102886	0.927066	CD4.T
chr2_242048776-242049276	PASK	CD4_NAIVE	CD4.T	2:242047750	279	0.00375029	0.00713128	0.021728	0.0403895	0.927001	CD4.T
chr13_108994669-108995169	MYO16	CD4_NAIVE	CD4.T	13:108973576	137	1.04601e-06	0.0689989	7.50392e-08	0.00402289	0.926977	CD4.T
chr17_46621496-46621996	HOXB4	CD4_NAIVE	CD4.T	17:46597488	171	6.43065e-05	3.4446e-05	0.0481316	0.024855	0.926915	CD4.T
chr7_5183433-5183933	WIPI2	CD4_NAIVE	CD4.T	7:5173360	251	1.35957e-13	0.00177185	5.63822e-12	0.0725544	0.925674	CD4.T
chr6_167403081-167403581	RNASET2	CD4_NAIVE	CD4.T	6:167371846	303	4.54615e-17	5.94044e-14	5.76461e-05	0.0744005	0.925542	CD4.T
chr7_5179573-5180073	OR10AH1P	CD4_NAIVE	CD4.T	7:5171094	260	2.23366e-07	3.97228e-06	0.0040182	0.0705331	0.925445	CD4.T
chr8_145004062-145004562	PARP10	CD4_NAIVE	CD4.T	8:145054271	152	6.32455e-06	4.70098e-06	0.0433744	0.0313145	0.9253	CD4.T
chr6_167401417-167401917	RNASET2	CD4_NAIVE	CD4.T	6:167385533	298	3.87632e-16	5.92688e-14	0.000491526	0.0742288	0.92528	CD4.T
chr17_61920758-61921258	FTSJ3	CD4_NAIVE	CD4.T	17:61940595	236	2.27211e-07	0.000183463	9.41976e-05	0.0751357	0.924586	CD4.T
chr21_19158341-19158841	C21orf91	CD4_NAIVE	CD4.T	21:19161689	180	0.00232061	0.000228819	0.0678023	0.00576161	0.923887	CD4.T
chr16_50371515-50372015	SNX20	CD4_NAIVE	CD4.T	16:50370703	232	2.4516e-27	0.051773	1.20344e-27	0.0244907	0.923736	CD4.T
chr16_50360953-50361453	SNX20	CD4_NAIVE	CD4.T	16:50373272	230	9.98689e-11	0.0520389	4.90036e-11	0.0246111	0.92335	CD4.T
chr14_55337353-55337853	GCH1	CD4_NAIVE	CD4.T	14:55341903	231	0.00176931	0.0276068	0.00290445	0.0443953	0.923324	CD4.T
chr19_21665517-21666017	RP11-420K14.2	CD4_NAIVE	CD4.T	19:21753089	559	0.00233015	0.0153316	0.00798106	0.05159	0.922767	CD4.T
chr16_50369016-50369516	SNX20	CD4_NAIVE	CD4.T	16:50370703	232	5.80153e-12	0.0524241	2.84786e-12	0.0248113	0.922765	CD4.T
chr17_46621496-46621996	HOXB-AS1	CD4_NAIVE	CD4.T	17:46597488	171	0.000146635	7.85456e-05	0.0507757	0.0262755	0.922724	CD4.T
chr21_42742120-42742620	MX2	CD4_NAIVE	CD4.T	21:42746081	242	6.19426e-12	0.072774	4.77332e-13	0.00468546	0.922541	CD4.T
chr16_50372201-50372701	SNX20	CD4_NAIVE	CD4.T	16:50373272	233	1.14216e-15	0.0526691	5.60794e-16	0.0249378	0.922393	CD4.T
chr16_50372799-50373299	SNX20	CD4_NAIVE	CD4.T	16:50370703	233	2.95533e-08	0.0529733	1.45105e-08	0.0250876	0.921939	CD4.T
chr16_50370776-50371276	SNX20	CD4_NAIVE	CD4.T	16:50370703	232	1.17982e-07	0.0530546	5.79151e-08	0.0251217	0.921823	CD4.T
chr20_31407939-31408439	MAPRE1	CD4_NAIVE	CD4.T	20:31401736	321	4.41226e-06	0.0530747	2.17323e-06	0.0252198	0.921699	CD4.T
chr7_5183433-5183933	RBAK	CD4_NAIVE	CD4.T	7:5173360	251	3.87004e-17	5.04362e-07	6.14572e-12	0.0791732	0.920826	CD4.T
chr7_5170895-5171395	WIPI2	CD4_NAIVE	CD4.T	7:5173360	278	2.35289e-17	0.00191224	9.75811e-16	0.0783864	0.919701	CD4.T
chr12_50526234-50526734	COX14	CD4_NAIVE	CD4.T	12:50539764	146	2.82649e-11	0.0370429	3.37439e-11	0.0433039	0.919653	CD4.T
chr19_49946606-49947106	RPS11	CD4_NAIVE	CD4.T	19:49984382	209	2.69717e-05	1.53829e-05	0.0517273	0.0285823	0.919648	CD4.T
chr11_118071543-118072043	AMICA1	CD4_NAIVE	CD4.T	11:118117118	346	8.32348e-08	1.08148e-07	0.0356276	0.0453723	0.919	CD4.T
chr16_50385814-50386314	SNX20	CD4_NAIVE	CD4.T	16:50370703	237	3.60544e-08	0.0551265	1.77186e-08	0.0261727	0.918701	CD4.T
chr6_2869280-2869780	RP11-420G6.4	CD4_NAIVE	CD4.T	6:2869011	322	6.41806e-07	0.0210967	1.88377e-06	0.0610032	0.917898	CD4.T
chr19_21751847-21752347	ZNF429	CD4_NAIVE	CD4.T	19:21753089	531	4.16417e-09	0.00013999	2.46652e-06	0.0820011	0.917856	CD4.T
chr9_136150921-136151421	ABO	CD4_NAIVE	CD4.T	9:136131415	243	0.00013009	0.0474186	9.86388e-05	0.0350371	0.917316	CD4.T
chr6_2861697-2862197	RP11-420G6.4	CD4_NAIVE	CD4.T	6:2869011	312	0.000363571	0.0209236	0.0010668	0.0604774	0.917169	CD4.T
chr17_79630262-79630762	OXLD1	CD4_NAIVE	CD4.T	17:79630238	245	1.82651e-07	1.74849e-08	0.0765545	0.00641141	0.917034	CD4.T
chr7_142044986-142045486	TRBV4-2	CD4_NAIVE	CD4.T	7:142040446	346	0.00293727	0.00042259	0.0711878	0.00932579	0.916127	CD4.T
chr4_186172289-186172789	LRP2BP	CD4_NAIVE	CD4.T	4:186201613	239	7.58095e-08	0.00180798	3.48207e-06	0.0821278	0.916061	CD4.T
chr17_66056429-66056929	LRRC37A16P	CD4_NAIVE	CD4.T	17:66062873	174	3.46285e-32	0.0472266	2.79044e-32	0.0371406	0.915633	CD4.T
chr13_108978595-108979095	MYO16	CD4_NAIVE	CD4.T	13:108973576	134	0.00927029	0.0708466	0.000661034	0.00413676	0.915085	CD4.T
chr19_47120250-47120750	PTGIR	CD4_NAIVE	CD4.T	19:47123402	198	0.000457736	5.14401e-05	0.0767548	0.00771063	0.915025	CD4.T
chr15_80189121-80189621	ST20	CD4_NAIVE	CD4.T	15:80206958	299	0.0473093	0.00677379	0.0280533	0.00310193	0.914762	CD4.T
chr17_71188903-71189403	C17orf80	CD4_NAIVE	CD4.T	17:71240180	279	0.00067102	0.0323847	0.00107993	0.0512047	0.91466	CD4.T
chr11_6947337-6947837	NLRP14	CD4_NAIVE	CD4.T	11:6948139	504	0.000657609	0.0179742	0.00239931	0.064665	0.914304	CD4.T
chr7_5181868-5182368	RNF216P1	CD4_NAIVE	CD4.T	7:5173414	255	2.67618e-05	0.015627	0.000122231	0.070461	0.913763	CD4.T
chr11_3028065-3028565	NAP1L4	CD4_NAIVE	CD4.T	11:3048140	208	9.67242e-07	0.016963	4.0048e-06	0.0693206	0.913711	CD4.T
chr13_74289577-74290077	KLF5	CD4_NAIVE	CD4.T	13:74289799	248	4.8789e-06	0.0775332	6.0894e-07	0.0087633	0.913698	CD4.T
chr7_76145159-76145659	AC004980.7	CD4_NAIVE	CD4.T	7:76212086	185	3.22472e-05	0.000288261	0.00882049	0.0779342	0.912925	CD4.T
chr14_100771093-100771593	SLC25A29	CD4_NAIVE	CD4.T	14:100769163	159	6.16786e-05	0.000519884	0.00931902	0.0776368	0.912463	CD4.T
chr19_47120250-47120750	CALM3	CD4_NAIVE	CD4.T	19:47123402	198	0.00215325	0.000241982	0.0773749	0.0077829	0.912447	CD4.T
chr1_112166970-112167470	RAP1A	CD4_NAIVE	CD4.T	1:112241795	291	0.000728412	0.0310184	0.00130477	0.0546496	0.912299	CD4.T
chr8_11349908-11350408	BLK	CD4_NAIVE	CD4.T	8:11352485	464	0.0188787	0.00925858	0.0411434	0.0192662	0.911453	CD4.T
chr2_25488590-25489090	DNMT3A	CD4_NAIVE	CD4.T	2:25493187	126	7.57147e-08	0.0792992	9.96787e-09	0.00952859	0.911172	CD4.T
chr7_6487910-6488410	DAGLB	CD4_NAIVE	CD4.T	7:6455046	338	1.52365e-10	4.21884e-08	0.000325964	0.0893459	0.910328	CD4.T
chr12_662573-663073	B4GALNT3	CD4_NAIVE	CD4.T	12:662838	298	1.68874e-13	0.085919	9.9229e-15	0.00413857	0.909942	CD4.T
chr7_140060346-140060846	SLC37A3	CD4_NAIVE	CD4.T	7:140053459	266	0.010315	0.0613892	0.00280158	0.0157638	0.90973	CD4.T
chr11_63637080-63637580	SF1	CD4_NAIVE	CD4.T	11:63639881	130	0.0152506	0.0117722	0.0365385	0.0272957	0.909143	CD4.T
chr5_61519731-61520231	DIMT1	CD4_NAIVE	CD4.T	5:61403960	138	0.00663077	0.0347523	0.00813389	0.0417215	0.908762	CD4.T
chr16_50394609-50395109	CYLD	CD4_NAIVE	CD4.T	16:50371738	238	0.0167835	0.0110706	0.0387645	0.0246607	0.908721	CD4.T
chr4_187111940-187112440	CYP4V2	CD4_NAIVE	CD4.T	4:187120753	255	0.0266428	0.00667425	0.0471485	0.0109025	0.908632	CD4.T
chr7_5181868-5182368	WIPI2	CD4_NAIVE	CD4.T	7:5173414	255	3.71597e-06	0.00216987	0.000154106	0.0890784	0.908594	CD4.T
chr3_53144120-53144620	RP11-894J14.5	CD4_NAIVE	CD4.T	3:53103796	407	0.00698287	0.0193671	0.0174927	0.0476078	0.908549	CD4.T
chr7_5170895-5171395	RBAK	CD4_NAIVE	CD4.T	7:5173360	278	7.16993e-21	5.82714e-07	1.1386e-15	0.0916281	0.908371	CD4.T
chr1_110230112-110230612	GSTM2	CD4_NAIVE	CD4.T	1:110229787	153	0.051947	0.0316812	0.00570344	0.00257029	0.908098	CD4.T
chr6_150039529-150040029	GINM1	CD4_NAIVE	CD4.T	6:149962563	163	0.000261341	0.0299158	0.000543023	0.061252	0.908028	CD4.T
chr16_1593259-1593759	TMEM204	CD4_NAIVE	CD4.T	16:1583634	253	0.00158775	0.000527444	0.068477	0.0218402	0.907568	CD4.T
chr10_96305278-96305778	HELLS	CD4_NAIVE	CD4.T	10:96305329	175	2.02763e-06	4.11507e-06	0.0309605	0.0619272	0.907106	CD4.T
chr15_41100003-41100503	ZFYVE19	CD4_NAIVE	CD4.T	15:41104874	113	0.0226897	0.00412742	0.0568579	0.00943594	0.906889	CD4.T
chr16_50364041-50364541	SNX20	CD4_NAIVE	CD4.T	16:50401319	230	6.61023e-07	0.0636416	3.24351e-07	0.0303216	0.906036	CD4.T
chr6_126148047-126148547	NCOA7	CD4_NAIVE	CD4.T	6:126146711	145	0.000532794	0.0039058	0.0108554	0.0786729	0.906033	CD4.T
chr4_144832622-144833122	RP11-673E1.3	CD4_NAIVE	CD4.T	4:144873415	167	2.27219e-07	2.21633e-06	0.00884827	0.0854017	0.905748	CD4.T
chr21_37451196-37451696	CBR1	CD4_NAIVE	CD4.T	21:37451725	452	2.83473e-05	0.0507638	2.47631e-05	0.0434395	0.905744	CD4.T
chr12_53027058-53027558	KRT72	CD4_NAIVE	CD4.T	12:53026566	419	0.0114469	0.0320733	0.0136451	0.037327	0.905508	CD4.T
chr7_5181868-5182368	RBAK	CD4_NAIVE	CD4.T	7:5173414	255	1.03316e-09	6.03292e-07	0.000164068	0.0948994	0.904936	CD4.T
chr9_123652673-123653173	CNTRL	CD4_NAIVE	CD4.T	9:123684157	159	0.0128106	0.0470914	0.00772445	0.0274899	0.904884	CD4.T
chr21_38630445-38630945	PIGP	CD4_NAIVE	CD4.T	21:38559711	208	0.00105442	0.00959371	0.00847883	0.0762408	0.904632	CD4.T
chr11_61581945-61582445	TMEM258	CD4_NAIVE	CD4.T	11:61549458	193	0.00492567	0.00184544	0.0652465	0.0235407	0.904442	CD4.T
chr13_21063257-21063757	GJB6	CD4_NAIVE	CD4.T	13:21062677	299	6.6728e-10	0.00244815	2.61807e-08	0.0951504	0.902401	CD4.T
chr6_135351816-135352316	ALDH8A1	CD4_NAIVE	CD4.T	6:135342569	227	0.0030721	0.0129072	0.0158675	0.0657636	0.90239	CD4.T
chr10_15239258-15239758	NMT2	CD4_NAIVE	CD4.T	10:15239498	208	1.61099e-07	0.083268	3.05542e-08	0.0148908	0.901841	CD4.T
chr15_33339228-33339728	RP11-758N13.3	CD4_NAIVE	CD4.T	15:33395779	337	1.07448e-07	0.0878119	1.44759e-08	0.0109292	0.901259	CD4.T
chr4_186178168-186178668	SNX25	CD4_NAIVE	CD4.T	4:186177083	239	1.01505e-11	2.10835e-11	0.0324123	0.0664222	0.901166	CD4.T
chr15_33418091-33418591	RP11-758N13.3	CD4_NAIVE	CD4.T	15:33395779	400	4.50401e-11	0.0876426	6.31018e-12	0.0113779	0.90098	CD4.T
chr15_33360852-33361352	RP11-758N13.3	CD4_NAIVE	CD4.T	15:33395779	363	4.69013e-06	0.0878728	6.43237e-07	0.0111505	0.900971	CD4.T
chr7_130008757-130009257	CPA5	CD4_NAIVE	CD4.T	7:130006808	253	0.000150335	0.0366735	0.000257878	0.062007	0.900911	CD4.T
chr15_33314756-33315256	RP11-758N13.3	CD4_NAIVE	CD4.T	15:33396660	299	0.000672021	0.0880492	8.60873e-05	0.0103785	0.900814	CD4.T
chr15_33382186-33382686	RP11-758N13.3	CD4_NAIVE	CD4.T	15:33395779	377	1.55554e-06	0.0879549	2.15104e-07	0.0112618	0.900782	CD4.T
chr15_33424871-33425371	RP11-758N13.3	CD4_NAIVE	CD4.T	15:33395779	409	3.51337e-06	0.0877853	4.95159e-07	0.0114713	0.900739	CD4.T
chr17_40593695-40594195	HSD17B1	CD4_NAIVE	CD4.T	17:40705100	110	0.00361249	0.0778549	0.000843888	0.0172867	0.900402	CD4.T
chr11_71163243-71163743	NADSYN1	CD4_NAIVE	CD4.T	11:71146577	449	6.52067e-05	0.000270216	0.0195728	0.0802095	0.899882	CD4.T
chr11_71499096-71499596	FAM86C1	CD4_NAIVE	CD4.T	11:71497343	135	0.00299317	0.00569285	0.0318367	0.0596518	0.899826	CD4.T
chr11_68622870-68623370	MRPL21	CD4_NAIVE	CD4.T	11:68632225	403	3.99404e-05	0.000787446	0.00489049	0.0955198	0.898762	CD4.T
chr7_56174716-56175216	ZNF713	CD4_NAIVE	CD4.T	7:56104388	227	2.58261e-05	0.0907219	3.51293e-06	0.0114424	0.897806	CD4.T
chr10_127688024-127688524	DHX32	CD4_NAIVE	CD4.T	10:127576809	277	0.000160151	0.000119024	0.0592584	0.0431434	0.897319	CD4.T
chr10_14701795-14702295	FAM107B	CD4_NAIVE	CD4.T	10:14722824	330	0.0351748	0.054857	0.00553665	0.00773801	0.896693	CD4.T
chr4_186178168-186178668	LRP2BP	CD4_NAIVE	CD4.T	4:186201613	239	0.000725144	0.00150619	0.0333062	0.068284	0.896179	CD4.T
chr1_247485954-247486454	ZNF496	CD4_NAIVE	CD4.T	1:247460660	148	6.29247e-10	1.51354e-09	0.0309107	0.0734545	0.895635	CD4.T
chr6_2848981-2849481	SERPINB9	CD4_NAIVE	CD4.T	6:2863563	307	0.000865699	0.000461665	0.0679133	0.0353218	0.895438	CD4.T
chr6_166751267-166751767	SFT2D1	CD4_NAIVE	CD4.T	6:166751416	252	0.000106535	7.10219e-05	0.0635133	0.0414463	0.894863	CD4.T
chr9_90324462-90324962	CTSL	CD4_NAIVE	CD4.T	9:90347783	199	1.21992e-07	3.0313e-08	0.0852393	0.0202861	0.894474	CD4.T
chr5_1110264-1110764	SLC12A7	CD4_NAIVE	CD4.T	5:1113244	160	0.0480144	0.00560063	0.0475252	0.00464935	0.89421	CD4.T
chr1_154403967-154404467	IL6R	CD4_NAIVE	CD4.T	1:154404336	433	8.69949e-05	0.0888518	1.78026e-05	0.0172888	0.893755	CD4.T
chr17_74706911-74707411	MXRA7	CD4_NAIVE	CD4.T	17:74706224	322	0.00069536	0.000129697	0.0903441	0.0159579	0.892873	CD4.T
chr7_142378278-142378778	TRBV28	CD4_NAIVE	CD4.T	7:142429001	353	6.06741e-18	5.45316e-15	0.000120371	0.107292	0.892588	CD4.T
chr6_116783050-116783550	FAM26F	CD4_NAIVE	CD4.T	6:116783330	202	0.00274662	0.0572732	0.00224602	0.0459429	0.891791	CD4.T
chr6_2869280-2869780	SERPINB9	CD4_NAIVE	CD4.T	6:2869011	322	4.19043e-08	0.00137743	3.28744e-06	0.107169	0.89145	CD4.T
chr11_61596643-61597143	FADS1	CD4_NAIVE	CD4.T	11:61606642	185	4.5822e-07	4.86441e-06	0.00944142	0.0993379	0.891215	CD4.T
chr12_53027058-53027558	KRT73	CD4_NAIVE	CD4.T	12:53026566	419	0.0154723	0.0433523	0.0134311	0.036742	0.891002	CD4.T
chr11_61601986-61602486	FADS1	CD4_NAIVE	CD4.T	11:61621556	187	1.69369e-07	5.21505e-06	0.00348976	0.106564	0.889941	CD4.T
chr6_73331069-73331569	KCNQ5	CD4_NAIVE	CD4.T	6:73270044	160	0.0247434	0.00394892	0.0711643	0.0104678	0.889676	CD4.T
chr7_5183433-5183933	OR10AH1P	CD4_NAIVE	CD4.T	7:5173360	251	4.75063e-16	6.19126e-06	8.54605e-12	0.110487	0.889507	CD4.T
chr10_1205383-1205883	ADARB2	CD4_NAIVE	CD4.T	10:1290388	337	2.13847e-05	0.0125922	0.000168802	0.0985093	0.888708	CD4.T
chr17_38081966-38082466	GSDMB	CD4_NAIVE	CD4.T	17:38066240	203	0.00167097	0.00123463	0.0630221	0.0456766	0.888396	CD4.T
chr10_90753819-90754319	FAS	CD4_NAIVE	CD4.T	10:90760651	337	3.14366e-05	4.04944e-05	0.0492927	0.0626073	0.888028	CD4.T
chr4_186172289-186172789	SNX25	CD4_NAIVE	CD4.T	4:186175081	239	1.48559e-15	3.54297e-11	4.74373e-06	0.112245	0.88775	CD4.T
chr17_1666081-1666581	SERPINF1	CD4_NAIVE	CD4.T	17:1673276	330	0.0136545	0.000869675	0.0929448	0.00503231	0.887499	CD4.T
chr14_100771606-100772106	RP11-638I2.6	CD4_NAIVE	CD4.T	14:100769163	159	6.1061e-05	0.104454	5.33574e-06	0.00824033	0.887239	CD4.T
chr15_65195025-65195525	ANKDD1A	CD4_NAIVE	CD4.T	15:65184866	169	2.93775e-08	4.65762e-09	0.0991201	0.0148288	0.886051	CD4.T
chr5_174898590-174899090	SFXN1	CD4_NAIVE	CD4.T	5:174930748	350	0.0303772	0.00878842	0.0593305	0.0162797	0.885224	CD4.T
chr22_25843738-25844238	CRYBB2	CD4_NAIVE	CD4.T	22:25875573	145	0.0375486	0.00507982	0.0646593	0.00786269	0.88485	CD4.T
chr1_6605507-6606007	PLEKHG5	CD4_NAIVE	CD4.T	1:6607814	144	8.15497e-06	3.08495e-05	0.0242634	0.0909014	0.884796	CD4.T
chr17_66097530-66098030	LRRC37A16P	CD4_NAIVE	CD4.T	17:66097802	312	2.35196e-08	0.0642697	1.91931e-08	0.0515631	0.884167	CD4.T
chr3_53143180-53143680	RP11-894J14.5	CD4_NAIVE	CD4.T	3:53103796	405	0.0144284	0.0188781	0.0361423	0.0464043	0.884147	CD4.T
chr17_38081966-38082466	ORMDL3	CD4_NAIVE	CD4.T	17:38075426	203	0.00264506	0.00195435	0.0654589	0.047483	0.882459	CD4.T
chr11_61582582-61583082	FADS1	CD4_NAIVE	CD4.T	11:61557826	193	6.06905e-15	5.78061e-06	1.2505e-10	0.118225	0.881769	CD4.T
chr10_51518119-51518619	NCOA4	CD4_NAIVE	CD4.T	10:51510482	106	6.21048e-07	0.037849	1.35084e-06	0.0814446	0.880704	CD4.T
chr11_71163243-71163743	RP11-660L16.2	CD4_NAIVE	CD4.T	11:71170817	449	2.00837e-08	8.32266e-08	0.0237366	0.0974855	0.878778	CD4.T
chr11_61581945-61582445	FADS1	CD4_NAIVE	CD4.T	11:61623140	193	4.31517e-06	1.61671e-06	0.0889123	0.032433	0.878649	CD4.T
chr5_96228936-96229436	ERAP2	CD4_NAIVE	CD4.T	5:96231000	394	7.29111e-19	3.96807e-18	0.0191388	0.103282	0.877579	CD4.T
chr13_43566162-43566662	EPSTI1	CD4_NAIVE	CD4.T	13:43566373	312	0.00129529	0.00100715	0.0686469	0.0524999	0.876551	CD4.T
chr22_39784621-39785121	SYNGR1	CD4_NAIVE	CD4.T	22:39785242	190	4.52338e-06	0.00260778	0.000211004	0.12077	0.876407	CD4.T
chr21_48045861-48046361	PRMT2	CD4_NAIVE	CD4.T	21:48031391	197	0.0012783	0.000193432	0.107043	0.0153215	0.876164	CD4.T
chr10_51504326-51504826	NCOA4	CD4_NAIVE	CD4.T	10:51503335	106	0.000275886	0.039198	0.000600079	0.0843841	0.875542	CD4.T
chr11_61594610-61595110	FADS1	CD4_NAIVE	CD4.T	11:61621556	186	1.07332e-07	6.01979e-06	0.00221153	0.12316	0.874622	CD4.T
chr6_2861697-2862197	SERPINB9	CD4_NAIVE	CD4.T	6:2865024	312	2.72058e-05	0.0015657	0.0021343	0.121955	0.874318	CD4.T
chr19_21751847-21752347	RP11-420K14.2	CD4_NAIVE	CD4.T	19:21781974	531	8.51326e-07	0.0286197	2.92103e-06	0.0973246	0.874052	CD4.T
chr11_61596120-61596620	TMEM258	CD4_NAIVE	CD4.T	11:61624181	186	0.000652279	0.00825626	0.00863966	0.108483	0.873969	CD4.T
chr6_2848981-2849481	RP11-420G6.4	CD4_NAIVE	CD4.T	6:2861894	307	0.0210777	0.0112405	0.0618344	0.0321017	0.873746	CD4.T
chr21_45559623-45560123	PWP2	CD4_NAIVE	CD4.T	21:45553596	268	0.0107013	0.0205552	0.0328839	0.0622902	0.873569	CD4.T
chr9_80966683-80967183	PSAT1	CD4_NAIVE	CD4.T	9:80950373	105	0.0630939	0.0155896	0.0391461	0.00879908	0.873371	CD4.T
chr17_80416900-80417400	NARF	CD4_NAIVE	CD4.T	17:80397484	261	0.00324174	0.00172115	0.0813349	0.042312	0.87139	CD4.T
chr7_5170895-5171395	OR10AH1P	CD4_NAIVE	CD4.T	7:5173360	278	8.8651e-20	7.20484e-06	1.59477e-15	0.128739	0.871254	CD4.T
chr10_51501439-51501939	NCOA4	CD4_NAIVE	CD4.T	10:51503178	106	0.0198698	0.0210927	0.0432188	0.0450079	0.870811	CD4.T
chr17_71207801-71208301	C17orf80	CD4_NAIVE	CD4.T	17:71230932	281	5.93716e-08	0.0498544	9.55832e-08	0.0793906	0.870755	CD4.T
chr19_21787741-21788241	RP11-420K14.2	CD4_NAIVE	CD4.T	19:21753089	489	0.0161324	0.0134199	0.0549785	0.0448638	0.870605	CD4.T
chr7_5181868-5182368	OR10AH1P	CD4_NAIVE	CD4.T	7:5173414	255	1.24111e-08	7.24723e-06	0.000223267	0.129502	0.870267	CD4.T
chr11_7548179-7548679	OR10AB1P	CD4_NAIVE	CD4.T	11:7548423	299	4.03508e-21	0.11842	4.43606e-22	0.0121493	0.869431	CD4.T
chr10_1282311-1282811	ADARB2	CD4_NAIVE	CD4.T	10:1308706	323	2.60013e-11	0.0148064	2.05193e-10	0.115977	0.869216	CD4.T
chr10_72237402-72237902	PALD1	CD4_NAIVE	CD4.T	10:72237537	250	0.047245	0.0663603	0.00780293	0.0100915	0.8685	CD4.T
chr6_87883612-87884112	SMIM8	CD4_NAIVE	CD4.T	6:87994015	238	0.00672796	0.0451223	0.0105237	0.069711	0.867915	CD4.T
chr2_739926-740426	AC116614.1	CD4_NAIVE	CD4.T	2:766205	633	2.36599e-19	0.0425173	5.03881e-19	0.0896807	0.867802	CD4.T
chr6_40354784-40355284	RP11-552E20.4	CD4_NAIVE	CD4.T	6:40375105	211	6.56479e-05	0.00330008	0.00253618	0.126625	0.867473	CD4.T
chr6_2892007-2892507	SERPINB9	CD4_NAIVE	CD4.T	6:2861452	326	0.000901013	0.000779257	0.0706857	0.0602664	0.867368	CD4.T
chr1_26449856-26450356	PAFAH2	CD4_NAIVE	CD4.T	1:26333025	157	0.0701433	0.0182159	0.0360187	0.00848677	0.867135	CD4.T
chr22_39784115-39784615	SYNGR1	CD4_NAIVE	CD4.T	22:39785242	190	1.59997e-05	0.00279772	0.000746347	0.12964	0.8668	CD4.T
chr11_61594610-61595110	FADS2	CD4_NAIVE	CD4.T	11:61547237	186	0.00020227	0.0113445	0.00215439	0.119964	0.866335	CD4.T
chr22_19103118-19103618	DGCR11	CD4_NAIVE	CD4.T	22:19101551	413	0.00953186	0.0717321	0.0063186	0.0466849	0.865733	CD4.T
chr16_50344614-50345114	ADCY7	CD4_NAIVE	CD4.T	16:50371362	141	5.5971e-05	2.1985e-05	0.0970048	0.0372372	0.86568	CD4.T
chr8_79428883-79429383	PKIA	CD4_NAIVE	CD4.T	8:79438103	123	0.0320382	0.0172198	0.0560689	0.0292704	0.865403	CD4.T
chr2_241977372-241977872	PASK	CD4_NAIVE	CD4.T	2:242047750	279	0.00627819	0.013817	0.0363638	0.0791645	0.864377	CD4.T
chr15_33313953-33314453	RP11-758N13.3	CD4_NAIVE	CD4.T	15:33395779	304	0.0235937	0.0970272	0.00311083	0.0119287	0.86434	CD4.T
chr7_76115932-76116432	AC004980.7	CD4_NAIVE	CD4.T	7:76198932	230	2.03594e-05	0.000477035	0.00556907	0.129623	0.864311	CD4.T
chr9_19266716-19267216	DENND4C	CD4_NAIVE	CD4.T	9:19222464	126	0.0145263	0.00213425	0.104843	0.0145399	0.863957	CD4.T
chr1_25891751-25892251	LDLRAP1	CD4_NAIVE	CD4.T	1:25891959	160	7.48867e-15	1.27782e-15	0.117239	0.0191412	0.86362	CD4.T
chr4_144833166-144833666	RP11-673E1.3	CD4_NAIVE	CD4.T	4:144746171	163	3.68556e-15	3.6991e-06	1.3967e-10	0.139322	0.860674	CD4.T
chr7_150019404-150019904	RP4-584D14.7	CD4_NAIVE	CD4.T	7:150035459	292	0.00242588	0.0477386	0.00436681	0.0850734	0.860395	CD4.T
chr11_69373305-69373805	CCND1	CD4_NAIVE	CD4.T	11:69370584	336	0.0175897	0.104215	0.00270891	0.0151894	0.860297	CD4.T
chr10_1295457-1295957	ADARB2	CD4_NAIVE	CD4.T	10:1282828	364	2.13514e-05	0.0158094	0.000168584	0.123966	0.860035	CD4.T
chr4_103551819-103552319	UBE2D3	CD4_NAIVE	CD4.T	4:103550006	199	2.18331e-22	0.067109	2.43629e-22	0.0740261	0.858865	CD4.T
chr2_235364173-235364673	AC097713.4	CD4_NAIVE	CD4.T	2:235363466	222	0.0135321	0.000585357	0.12258	0.00444359	0.858859	CD4.T
