## Supplementary Tables for "Impact of disease-associated chromatin accessibility QTLs across immune cell types and contexts" (part 2 of 3)

### Sheet: Supp. Tbl 9 (continued)
Supplementary Table 9. eQTL-caQTL colocalization results.
chr4_144479992-144480492	RP11-673E1.1	CD4_NAIVE	CD4.T	4:144485870	150	2.3917e-05	5.51178e-06	0.115538	0.0257676	0.858665	CD4.T
chr17_1666081-1666581	WDR81	CD4_NAIVE	CD4.T	17:1673276	330	0.0441207	0.00281012	0.0897249	0.00485624	0.858488	CD4.T
chr19_21769231-21769731	ZNF493	CD4_NAIVE	CD4.T	19:21753089	514	2.2492e-06	0.016059	1.76911e-05	0.125454	0.858467	CD4.T
chr16_50368465-50368965	SNX20	CD4_NAIVE	CD4.T	16:50353710	231	0.00739295	0.0881716	0.00362826	0.0424138	0.858393	CD4.T
chr22_37589865-37590365	SSTR3	CD4_NAIVE	CD4.T	22:37612042	324	0.0671941	0.0371947	0.0247676	0.0128519	0.857992	CD4.T
chr7_5209803-5210303	WIPI2	CD4_NAIVE	CD4.T	7:5175003	232	0.00152879	0.00186164	0.063397	0.0763429	0.85687	CD4.T
chr7_140058447-140058947	SLC37A3	CD4_NAIVE	CD4.T	7:140080087	266	0.0384523	0.0748569	0.0104438	0.0194747	0.856772	CD4.T
chr10_120965652-120966152	SFXN4	CD4_NAIVE	CD4.T	10:120916539	226	3.87871e-06	3.81811e-07	0.131944	0.0121324	0.855919	CD4.T
chr6_2892007-2892507	RP11-420G6.4	CD4_NAIVE	CD4.T	6:2861452	326	0.01981	0.0171331	0.0581469	0.0494339	0.855476	CD4.T
chr4_186184523-186185023	LRP2BP	CD4_NAIVE	CD4.T	4:186201613	243	0.00201816	0.00110052	0.0926942	0.0496926	0.854495	CD4.T
chr8_145040358-145040858	PLEC	CD4_NAIVE	CD4.T	8:145022657	146	1.29465e-12	1.5178e-08	1.25099e-05	0.145807	0.85418	CD4.T
chr7_142378278-142378778	TRBV19	CD4_NAIVE	CD4.T	7:142356859	353	1.05016e-05	0.00943841	0.000152579	0.136278	0.85412	CD4.T
chr2_160760267-160760767	LY75	CD4_NAIVE	CD4.T	2:160741415	359	0.000361385	0.000264594	0.0849891	0.0613731	0.853012	CD4.T
chr8_143483341-143483841	TSNARE1	CD4_NAIVE	CD4.T	8:143500553	265	0.000842472	0.000358582	0.103311	0.0431198	0.852368	CD4.T
chr12_11324002-11324502	TAS2R20	CD4_NAIVE	CD4.T	12:11300409	305	0.0472515	0.0201691	0.0573859	0.0236434	0.85155	CD4.T
chr11_118134793-118135293	MPZL3	CD4_NAIVE	CD4.T	11:118134597	257	0.00321758	0.0327217	0.0101529	0.1024	0.851508	CD4.T
chr1_42380138-42380638	HIVEP3	CD4_NAIVE	CD4.T	1:42368035	233	3.12959e-06	2.82731e-07	0.137243	0.0115475	0.851206	CD4.T
chr3_111793768-111794268	RP11-757F18.3	CD4_NAIVE	CD4.T	3:111731857	373	0.0409966	0.0304758	0.0451171	0.0326881	0.850722	CD4.T
chr3_52926368-52926868	RP5-966M1.6	CD4_NAIVE	CD4.T	3:52891756	253	0.000948976	0.00140108	0.0597104	0.0873066	0.850633	CD4.T
chr7_142190366-142190866	TRBV11-2	CD4_NAIVE	CD4.T	7:142190774	377	0.0010281	0.102662	0.000473119	0.0463947	0.849442	CD4.T
chr7_5209803-5210303	RBAK	CD4_NAIVE	CD4.T	7:5172447	232	4.30426e-07	5.24139e-07	0.0683528	0.0823853	0.849261	CD4.T
chr16_50344614-50345114	BRD7	CD4_NAIVE	CD4.T	16:50369888	141	1.1305e-09	4.44053e-10	0.108884	0.0419198	0.849196	CD4.T
chr10_134146031-134146531	LRRC27	CD4_NAIVE	CD4.T	10:134158448	222	0.00189585	0.000212999	0.135886	0.0144192	0.847586	CD4.T
chr7_5209803-5210303	OR10AH1P	CD4_NAIVE	CD4.T	7:5172380	232	3.86032e-06	4.70079e-06	0.0694443	0.083717	0.84683	CD4.T
chr19_12404471-12404971	ZNF44	CD4_NAIVE	CD4.T	19:12412981	256	0.0187466	0.0190343	0.0577475	0.057787	0.846685	CD4.T
chr7_138729822-138730322	RP11-383F6.1	CD4_NAIVE	CD4.T	7:138734210	192	0.000333393	6.81237e-05	0.127917	0.0252914	0.84639	CD4.T
chr8_2081738-2082238	MYOM2	CD4_NAIVE	CD4.T	8:2081346	623	1.19231e-05	0.000731113	0.00246818	0.1505	0.846289	CD4.T
chr11_7559170-7559670	OR10AB1P	CD4_NAIVE	CD4.T	11:7548423	294	0.00551911	0.13381	0.000605681	0.0138385	0.846226	CD4.T
chr4_186184523-186185023	SNX25	CD4_NAIVE	CD4.T	4:186182339	243	3.15683e-11	1.72145e-11	0.100803	0.0541237	0.845073	CD4.T
chr12_11324002-11324502	TAS2R12	CD4_NAIVE	CD4.T	12:11323573	305	0.0407537	0.0173956	0.0684246	0.0283618	0.845064	CD4.T
chr12_21606286-21606786	PYROXD1	CD4_NAIVE	CD4.T	12:21613270	428	1.66461e-06	0.0087639	2.80532e-05	0.146851	0.844356	CD4.T
chr2_99682998-99683498	C2orf15	CD4_NAIVE	CD4.T	2:99795231	287	0.000261744	0.000711558	0.0419724	0.113259	0.843795	CD4.T
chr19_58858818-58859318	CTD-3138B18.5	CD4_NAIVE	CD4.T	19:58767168	193	0.00734411	0.11336	0.00221606	0.0333621	0.843718	CD4.T
chr21_46902755-46903255	COL18A1	CD4_NAIVE	CD4.T	21:46906448	283	7.92824e-10	0.0120676	9.53308e-09	0.14426	0.843673	CD4.T
chr10_86093156-86093656	CCSER2	CD4_NAIVE	CD4.T	10:86072296	185	0.000169173	8.73559e-05	0.103508	0.0526047	0.843631	CD4.T
chr18_43577769-43578269	ATP5A1	CD4_NAIVE	CD4.T	18:43653327	263	0.00401658	0.0213944	0.020868	0.11031	0.843411	CD4.T
chr6_167386867-167387367	RNASET2	CD4_NAIVE	CD4.T	6:167384545	299	4.18751e-14	8.28728e-14	0.0530985	0.104242	0.84266	CD4.T
chr4_103560732-103561232	UBE2D3	CD4_NAIVE	CD4.T	4:103556462	204	2.51578e-12	0.0742642	2.84662e-12	0.0831876	0.842548	CD4.T
chr7_151129923-151130423	WDR86	CD4_NAIVE	CD4.T	7:151138704	182	0.0899346	0.0214355	0.0383912	0.00830845	0.84193	CD4.T
chr21_37485648-37486148	CBR3	CD4_NAIVE	CD4.T	21:37544380	382	5.95569e-16	6.87487e-06	1.38487e-11	0.15902	0.840973	CD4.T
chr19_37464111-37464611	ZNF568	CD4_NAIVE	CD4.T	19:37460110	380	6.20891e-10	0.00472645	2.06083e-08	0.156038	0.839235	CD4.T
chr2_242049445-242049945	PASK	CD4_NAIVE	CD4.T	2:242047750	279	0.0201854	0.00376494	0.116948	0.0209748	0.838127	CD4.T
chr7_38393029-38393529	TRGV4	CD4_NAIVE	CD4.T	7:38406877	438	9.54521e-05	1.5481e-05	0.140714	0.0219847	0.83719	CD4.T
chr7_130007545-130008045	CPA5	CD4_NAIVE	CD4.T	7:130008015	251	0.0134088	0.0469316	0.0229853	0.0796125	0.837062	CD4.T
chr7_38393029-38393529	TRGV3	CD4_NAIVE	CD4.T	7:38406877	438	0.00038722	6.28018e-05	0.14068	0.0219796	0.83689	CD4.T
chr7_5209803-5210303	RNF216P1	CD4_NAIVE	CD4.T	7:5172447	232	0.0133193	0.0162192	0.0608016	0.0732029	0.836457	CD4.T
chr10_32250561-32251061	ARHGAP12	CD4_NAIVE	CD4.T	10:32133756	265	1.88686e-11	1.99083e-05	1.56051e-07	0.163814	0.836166	CD4.T
chr7_138776014-138776514	ZC3HAV1	CD4_NAIVE	CD4.T	7:138790754	132	0.0226875	0.00490259	0.112875	0.0235553	0.83598	CD4.T
chr17_1667455-1667955	SERPINF1	CD4_NAIVE	CD4.T	17:1673276	328	1.52097e-05	0.0211212	0.000103529	0.142931	0.835829	CD4.T
chr21_46898799-46899299	COL18A1	CD4_NAIVE	CD4.T	21:46892546	281	0.0080046	0.00466571	0.0962478	0.0552649	0.835817	CD4.T
chr16_11903961-11904461	RP11-166B2.3	CD4_NAIVE	CD4.T	16:11997490	212	0.026578	0.0205312	0.0668069	0.0507722	0.835312	CD4.T
chr12_661258-661758	B4GALNT3	CD4_NAIVE	CD4.T	12:662838	297	0.0224595	0.134712	0.00131526	0.00705444	0.834459	CD4.T
chr9_71788586-71789086	TJP2	CD4_NAIVE	CD4.T	9:71748279	421	0.000567476	0.00057776	0.0819647	0.0826158	0.834274	CD4.T
chr15_31135230-31135730	FAN1	CD4_NAIVE	CD4.T	15:31115709	226	0.092021	0.0171956	0.0483251	0.00819604	0.834262	CD4.T
chr21_37486200-37486700	CBR3	CD4_NAIVE	CD4.T	21:37486542	381	3.14247e-13	7.16669e-06	7.30715e-09	0.165812	0.834181	CD4.T
chr8_95418767-95419267	FSBP	CD4_NAIVE	CD4.T	8:95405480	191	1.83461e-05	8.26469e-05	0.0302794	0.135571	0.834049	CD4.T
chr6_126155451-126155951	NCOA7	CD4_NAIVE	CD4.T	6:126153253	133	0.00514772	0.00267437	0.104874	0.0536511	0.833653	CD4.T
chr12_53027058-53027558	RP11-641A6.2	CD4_NAIVE	CD4.T	12:53025940	419	0.0302781	0.0848372	0.0137842	0.0377889	0.833312	CD4.T
chr2_242559704-242560204	ING5	CD4_NAIVE	CD4.T	2:242667894	167	0.0906929	0.0346235	0.0305446	0.0108276	0.833311	CD4.T
chr4_103560732-103561232	MANBA	CD4_NAIVE	CD4.T	4:103556462	204	7.24285e-15	0.000213804	5.67097e-12	0.16657	0.833216	CD4.T
chr5_96159436-96159936	ERAP2	CD4_NAIVE	CD4.T	5:96231000	353	4.36514e-18	2.12517e-18	0.112901	0.0541332	0.832965	CD4.T
chr3_124303033-124303533	KALRN	CD4_NAIVE	CD4.T	3:124300195	438	0.0170542	0.014295	0.0745052	0.0616186	0.832527	CD4.T
chr3_169749243-169749743	GPR160	CD4_NAIVE	CD4.T	3:169749156	176	6.17667e-07	1.24819e-07	0.140171	0.0274937	0.832334	CD4.T
chr1_25892993-25893493	LDLRAP1	CD4_NAIVE	CD4.T	1:25889422	159	9.39785e-15	1.39155e-15	0.147128	0.0209534	0.831919	CD4.T
chr10_120850414-120850914	SFXN4	CD4_NAIVE	CD4.T	10:120916539	232	6.74662e-07	4.31891e-06	0.0229503	0.146088	0.830957	CD4.T
chr9_90328326-90328826	CTSL	CD4_NAIVE	CD4.T	9:90319414	200	1.94094e-07	4.92425e-08	0.135619	0.0335763	0.830804	CD4.T
chr7_149297688-149298188	ZNF767	CD4_NAIVE	CD4.T	7:149214399	255	0.0142068	0.0255922	0.0465525	0.0830296	0.830619	CD4.T
chr4_103551819-103552319	NFKB1	CD4_NAIVE	CD4.T	4:103550006	199	2.82412e-22	0.0868057	2.73077e-22	0.0831063	0.830088	CD4.T
chr3_183231056-183231556	KLHL6	CD4_NAIVE	CD4.T	3:183235375	324	1.1011e-06	0.108731	6.28456e-07	0.0612287	0.830038	CD4.T
chr18_43577769-43578269	PSTPIP2	CD4_NAIVE	CD4.T	18:43577571	263	0.00056258	0.00299659	0.0265567	0.140625	0.829259	CD4.T
chr19_40388365-40388865	FCGBP	CD4_NAIVE	CD4.T	19:40367213	132	0.0324229	0.0172451	0.0798729	0.041654	0.828805	CD4.T
chr2_10930651-10931151	PDIA6	CD4_NAIVE	CD4.T	2:10933493	380	9.15294e-09	0.0556086	1.91695e-08	0.115636	0.828756	CD4.T
chr6_44893132-44893632	SUPT3H	CD4_NAIVE	CD4.T	6:44830222	117	0.000292512	9.92251e-05	0.128376	0.0427188	0.828513	CD4.T
chr17_33498141-33498641	NLE1	CD4_NAIVE	CD4.T	17:33493071	301	0.0822934	0.0400515	0.0337882	0.0156162	0.828251	CD4.T
chr12_95943094-95943594	USP44	CD4_NAIVE	CD4.T	12:95952728	420	0.00972636	0.00166803	0.138053	0.0228478	0.827705	CD4.T
chr16_11347081-11347581	RMI2	CD4_NAIVE	CD4.T	16:11439303	402	0.00578796	0.00283802	0.110447	0.053328	0.827599	CD4.T
chr7_76128482-76128982	AC004980.7	CD4_NAIVE	CD4.T	7:76212086	215	0.000220182	0.00041254	0.0602277	0.112017	0.827122	CD4.T
chr10_90754878-90755378	FAS	CD4_NAIVE	CD4.T	10:90754487	336	8.45481e-05	2.62907e-05	0.132572	0.040397	0.82692	CD4.T
chr7_76243061-76243561	ZP3	CD4_NAIVE	CD4.T	7:76215602	142	0.00905581	0.0761784	0.00961229	0.0800345	0.825119	CD4.T
chr7_76145159-76145659	DTX2	CD4_NAIVE	CD4.T	7:76135948	185	0.00782718	0.0699678	0.00985662	0.0872841	0.825064	CD4.T
chr19_21762822-21763322	ZNF493	CD4_NAIVE	CD4.T	19:21753089	515	0.000128818	0.0191613	0.00104687	0.154894	0.824769	CD4.T
chr11_118134277-118134777	MPZL3	CD4_NAIVE	CD4.T	11:118128445	257	0.0267153	0.0156741	0.0842979	0.0486336	0.824679	CD4.T
chr8_2104284-2104784	MYOM2	CD4_NAIVE	CD4.T	8:2084393	614	2.21475e-06	0.000845918	0.00045847	0.174287	0.824407	CD4.T
chr7_150056016-150056516	RP4-584D14.7	CD4_NAIVE	CD4.T	7:150027324	310	0.0215893	0.0416512	0.0389085	0.0742406	0.823611	CD4.T
chr10_43616289-43616789	CSGALNACT2	CD4_NAIVE	CD4.T	10:43666016	242	1.33865e-05	1.90376e-05	0.0738746	0.104238	0.821855	CD4.T
chr1_24516530-24517030	RP11-4M23.3	CD4_NAIVE	CD4.T	1:24625310	295	0.0188151	0.0269116	0.0549222	0.0777347	0.821616	CD4.T
chr7_12521295-12521795	VWDE	CD4_NAIVE	CD4.T	7:12479002	480	0.0459322	0.0834852	0.0177254	0.0313957	0.821461	CD4.T
chr11_67383308-67383808	NDUFV1	CD4_NAIVE	CD4.T	11:67386311	182	1.68568e-08	0.000171186	1.76633e-05	0.178555	0.821256	CD4.T
chr11_7599024-7599524	PPFIBP2	CD4_NAIVE	CD4.T	11:7548423	310	5.98088e-10	6.43135e-11	0.162236	0.0166244	0.821139	CD4.T
chr19_21767322-21767822	ZNF493	CD4_NAIVE	CD4.T	19:21754767	514	4.90345e-06	0.0202733	3.85681e-05	0.158638	0.821045	CD4.T
chr19_9973504-9974004	ZNF561	CD4_NAIVE	CD4.T	19:9897977	131	0.0397355	0.0698569	0.0254797	0.0439734	0.820955	CD4.T
chr21_47716191-47716691	LSS	CD4_NAIVE	CD4.T	21:47728618	184	0.00022268	0.14822	4.8638e-05	0.0315545	0.819954	CD4.T
chr11_61596120-61596620	FADS1	CD4_NAIVE	CD4.T	11:61624181	186	6.44862e-07	8.16238e-06	0.0132871	0.167363	0.819341	CD4.T
chr16_2892421-2892921	TIGD7	CD4_NAIVE	CD4.T	16:2897372	181	0.0234276	0.146796	0.00158287	0.00909906	0.819095	CD4.T
chr5_55443415-55443915	ANKRD55	CD4_NAIVE	CD4.T	5:55444683	215	0.0970031	0.00650696	0.0733036	0.00409812	0.819088	CD4.T
chr13_99939460-99939960	GPR183	CD4_NAIVE	CD4.T	13:99900621	275	5.76265e-05	0.104086	4.31868e-05	0.0771858	0.818628	CD4.T
chr4_4350228-4350728	NSG1	CD4_NAIVE	CD4.T	4:4349084	457	0.000245161	7.23689e-05	0.140576	0.040678	0.818429	CD4.T
chr4_103550809-103551309	UBE2D3	CD4_NAIVE	CD4.T	4:103557311	199	0.012015	0.0743255	0.0134072	0.0821196	0.818133	CD4.T
chr4_103548861-103549361	UBE2D3	CD4_NAIVE	CD4.T	4:103557311	200	0.00172991	0.0844907	0.00193638	0.0937565	0.818086	CD4.T
chr10_133974313-133974813	DPYSL4	CD4_NAIVE	CD4.T	10:134002767	538	0.0117745	0.00246349	0.13943	0.0283539	0.817978	CD4.T
chr8_145012254-145012754	PLEC	CD4_NAIVE	CD4.T	8:145028587	152	9.50032e-09	9.42309e-09	0.0917991	0.0902349	0.817966	CD4.T
chr8_145002647-145003147	PARP10	CD4_NAIVE	CD4.T	8:145059425	152	2.3405e-09	2.67158e-05	1.60514e-05	0.182402	0.817555	CD4.T
chr16_50394609-50395109	SNX20	CD4_NAIVE	CD4.T	16:50371738	238	0.0741001	0.048877	0.0364213	0.0232064	0.817395	CD4.T
chr10_51506749-51507249	NCOA4	CD4_NAIVE	CD4.T	10:51503178	106	0.0264999	0.0318263	0.05764	0.0684099	0.815624	CD4.T
chr12_54954071-54954571	PDE1B	CD4_NAIVE	CD4.T	12:54955169	178	7.91146e-05	0.000127581	0.0708837	0.113492	0.815417	CD4.T
chr13_74288641-74289141	KLF5	CD4_NAIVE	CD4.T	13:74287949	250	0.0921523	0.072723	0.0115159	0.00827254	0.815336	CD4.T
chr5_79949946-79950446	DHFR	CD4_NAIVE	CD4.T	5:79961643	166	0.00447757	0.00025703	0.171101	0.00900672	0.815157	CD4.T
chr12_51442655-51443155	LETMD1	CD4_NAIVE	CD4.T	12:51475105	212	0.0109506	0.119799	0.00461389	0.0496607	0.814976	CD4.T
chr7_142429974-142430474	TRBV19	CD4_NAIVE	CD4.T	7:142356859	412	0.00376582	0.0082009	0.054735	0.118383	0.814916	CD4.T
chr19_20389095-20389595	ZNF90	CD4_NAIVE	CD4.T	19:20390489	219	2.75591e-05	0.0951052	2.63753e-05	0.0902053	0.814636	CD4.T
chr21_47960248-47960748	DIP2A	CD4_NAIVE	CD4.T	21:47961711	254	8.61618e-14	0.00105459	1.51667e-11	0.184821	0.814125	CD4.T
chr12_53006168-53006668	KRT72	CD4_NAIVE	CD4.T	12:53025940	419	0.0346785	0.0506207	0.041338	0.0595279	0.813835	CD4.T
chr11_693470-693970	DEAF1	CD4_NAIVE	CD4.T	11:682795	217	0.0828348	0.0383477	0.0449891	0.0200135	0.813815	CD4.T
chr1_38156564-38157064	C1orf109	CD4_NAIVE	CD4.T	1:38169793	321	0.0730929	0.0164349	0.0800279	0.017181	0.813263	CD4.T
chr1_229462264-229462764	CCSAP	CD4_NAIVE	CD4.T	1:229461801	123	1.66939e-06	5.03091e-08	0.182084	0.00467406	0.813241	CD4.T
chr11_7542125-7542625	OR10AB1P	CD4_NAIVE	CD4.T	11:7548423	304	0.016861	0.152764	0.00185807	0.016022	0.812495	CD4.T
chr10_51499752-51500252	NCOA4	CD4_NAIVE	CD4.T	10:51510482	106	0.0396117	0.0198827	0.0861594	0.0424351	0.811911	CD4.T
chr7_151150564-151151064	CRYGN	CD4_NAIVE	CD4.T	7:151138704	213	0.00125475	7.11464e-05	0.178052	0.00928448	0.811338	CD4.T
chr6_37482608-37483108	RP1-153P14.3	CD4_NAIVE	CD4.T	6:37484606	313	3.79782e-06	0.0084586	8.12626e-05	0.180179	0.811278	CD4.T
chr7_76115932-76116432	DTX2P1	CD4_NAIVE	CD4.T	7:76142536	230	7.89021e-07	1.84873e-05	0.00777156	0.181282	0.810927	CD4.T
chr12_47644002-47644502	RP11-493L12.3	CD4_NAIVE	CD4.T	12:47644356	347	0.0203381	0.107404	0.00999305	0.0519624	0.810302	CD4.T
chr16_50344614-50345114	CYLD	CD4_NAIVE	CD4.T	16:50371362	141	0.0414349	0.0162754	0.0953615	0.0366471	0.810281	CD4.T
chr2_180116541-180117041	SESTD1	CD4_NAIVE	CD4.T	2:180115966	232	0.000519672	0.00223559	0.0355597	0.152166	0.809519	CD4.T
chr7_142427905-142428405	TRBV19	CD4_NAIVE	CD4.T	7:142420689	411	7.135e-05	0.012265	0.00103702	0.177453	0.809174	CD4.T
chr15_33390305-33390805	FMN1	CD4_NAIVE	CD4.T	15:33395779	378	2.98681e-05	6.94399e-06	0.156075	0.0354771	0.808411	CD4.T
chr14_105553080-105553580	NUDT14	CD4_NAIVE	CD4.T	14:105617042	207	0.00136449	0.00125617	0.0988181	0.0901653	0.808396	CD4.T
chr17_74748041-74748541	JMJD6	CD4_NAIVE	CD4.T	17:74706346	296	1.23227e-06	0.161625	2.34965e-07	0.0300098	0.808364	CD4.T
chr12_124196082-124196582	TCTN2	CD4_NAIVE	CD4.T	12:124174234	264	0.00111901	0.0637531	0.00220226	0.12466	0.808265	CD4.T
chr11_61598153-61598653	FADS2	CD4_NAIVE	CD4.T	11:61560081	186	0.0113351	0.00526787	0.120727	0.0552992	0.807371	CD4.T
chr1_229461102-229461602	CCSAP	CD4_NAIVE	CD4.T	1:229461801	122	1.52618e-06	2.47847e-07	0.166463	0.0262258	0.807309	CD4.T
chr22_38572942-38573442	PLA2G6	CD4_NAIVE	CD4.T	22:38538191	187	0.000836409	0.000689995	0.105601	0.0863087	0.806564	CD4.T
chr4_90750636-90751136	MMRN1	CD4_NAIVE	CD4.T	4:90819154	278	0.00773618	0.0997839	0.00626804	0.0800411	0.806171	CD4.T
chr11_17035790-17036290	PLEKHA7	CD4_NAIVE	CD4.T	11:17025712	256	0.000475298	4.13551e-05	0.17861	0.0147345	0.806139	CD4.T
chr2_202223337-202223837	CASP8	CD4_NAIVE	CD4.T	2:202153252	117	5.01777e-05	1.02387e-05	0.16163	0.0321742	0.806135	CD4.T
chr4_38805672-38806172	TBC1D1	CD4_NAIVE	CD4.T	4:38773109	244	0.0169056	0.153552	0.00247375	0.0216634	0.805405	CD4.T
chr19_49378367-49378867	HSD17B14	CD4_NAIVE	CD4.T	19:49340858	130	0.0366766	0.136797	0.00490942	0.0175072	0.804109	CD4.T
chr7_138701765-138702265	RP11-383F6.1	CD4_NAIVE	CD4.T	7:138731843	222	0.000456412	5.53819e-05	0.175118	0.0204453	0.803925	CD4.T
chr8_144627893-144628393	ZC3H3	CD4_NAIVE	CD4.T	8:144623735	284	0.00900368	0.119559	0.00479609	0.0628831	0.803758	CD4.T
chr14_60618414-60618914	DHRS7	CD4_NAIVE	CD4.T	14:60617198	242	0.00661768	0.00992598	0.0722885	0.107623	0.803544	CD4.T
chr7_142510886-142511386	TRBV29-1	CD4_NAIVE	CD4.T	7:142492887	296	0.00769655	0.0948882	0.0071509	0.087358	0.802906	CD4.T
chr11_61581945-61582445	FADS2	CD4_NAIVE	CD4.T	11:61623140	193	0.0123555	0.00462909	0.13162	0.0485097	0.802885	CD4.T
chr19_21666634-21667134	ZNF429	CD4_NAIVE	CD4.T	19:21753035	550	0.000237354	9.78113e-05	0.140265	0.0569993	0.802401	CD4.T
chr11_7541218-7541718	PPFIBP2	CD4_NAIVE	CD4.T	11:7548423	304	6.8031e-10	5.4231e-11	0.18454	0.0139091	0.801551	CD4.T
chr16_11347081-11347581	RP11-485G7.6	CD4_NAIVE	CD4.T	16:11439303	402	0.00178684	0.000876145	0.132117	0.06398	0.80124	CD4.T
chr9_33129716-33130216	B4GALT1	CD4_NAIVE	CD4.T	9:33132044	251	7.71445e-06	6.53847e-07	0.184171	0.0148086	0.801012	CD4.T
chr11_63637080-63637580	FERMT3	CD4_NAIVE	CD4.T	11:63631594	130	0.066897	0.0516392	0.0460612	0.0347549	0.800648	CD4.T
chr7_150435160-150435660	GIMAP1	CD4_NAIVE	CD4.T	7:150437927	449	0.000907508	0.119753	0.000599544	0.0783142	0.800426	CD4.T
chr2_740515-741015	AC116614.1	CD4_NAIVE	CD4.T	2:771333	632	6.97159e-20	0.0640464	1.48477e-19	0.135602	0.800352	CD4.T
chr10_51488949-51489449	NCOA4	CD4_NAIVE	CD4.T	10:51502802	106	0.0321021	0.0314853	0.0698253	0.0676848	0.798903	CD4.T
chr8_79437247-79437747	PKIA	CD4_NAIVE	CD4.T	8:79443567	123	0.0547571	0.0188888	0.0958284	0.0322583	0.798267	CD4.T
chr4_1731389-1731889	TACC3	CD4_NAIVE	CD4.T	4:1724799	175	0.0234582	0.0083895	0.125806	0.0441946	0.798152	CD4.T
chr1_19274808-19275308	IFFO2	CD4_NAIVE	CD4.T	1:19258375	304	0.0143315	0.00145434	0.169806	0.0164336	0.797975	CD4.T
chr17_46618919-46619419	HOXB4	CD4_NAIVE	CD4.T	17:46597488	168	0.000230301	4.12689e-05	0.172374	0.0300914	0.797264	CD4.T
chr22_50050893-50051393	C22orf34	CD4_NAIVE	CD4.T	22:50017556	234	2.75375e-08	8.83415e-08	0.0485609	0.154989	0.79645	CD4.T
chr18_10526360-10526860	NAPG	CD4_NAIVE	CD4.T	18:10527637	415	0.000105676	6.80901e-05	0.124176	0.0792143	0.796435	CD4.T
chr19_58913108-58913608	CTD-2619J13.14	CD4_NAIVE	CD4.T	19:58940127	124	0.106527	0.0487291	0.033892	0.0147073	0.796145	CD4.T
chr6_135818586-135819086	AHI1	CD4_NAIVE	CD4.T	6:135841056	110	4.71314e-05	6.54424e-06	0.179935	0.0241884	0.795823	CD4.T
chr4_103448793-103449293	UBE2D3	CD4_NAIVE	CD4.T	4:103540313	218	0.0113788	0.0877345	0.0121545	0.0929196	0.795813	CD4.T
chr10_86093666-86094166	CCSER2	CD4_NAIVE	CD4.T	10:86066840	185	9.11075e-05	0.000243384	0.0557438	0.148118	0.795804	CD4.T
chr7_150300639-150301139	GIMAP6	CD4_NAIVE	CD4.T	7:150278235	547	0.0128697	0.0660239	0.0206918	0.105358	0.795056	CD4.T
chr2_1801354-1801854	MYT1L	CD4_NAIVE	CD4.T	2:1815482	278	0.0452185	0.0208677	0.0956081	0.0433269	0.794979	CD4.T
chr21_46899502-46900002	SLC19A1	CD4_NAIVE	CD4.T	21:46892546	282	0.00178275	0.169681	0.000365741	0.0340168	0.794154	CD4.T
chr2_180114771-180115271	SESTD1	CD4_NAIVE	CD4.T	2:180115966	233	0.00221473	0.000772757	0.151556	0.0520869	0.79337	CD4.T
chr12_9435798-9436298	RP13-735L24.1	CD4_NAIVE	CD4.T	12:9433483	288	0.00490038	0.179054	0.00066084	0.0233543	0.79203	CD4.T
chr7_150384794-150385294	GIMAP6	CD4_NAIVE	CD4.T	7:150261087	554	0.020614	0.07827	0.0229132	0.0862077	0.791995	CD4.T
chr17_46618919-46619419	HOXB3	CD4_NAIVE	CD4.T	17:46597488	168	0.000179668	3.21958e-05	0.177064	0.0309374	0.791787	CD4.T
chr11_61598153-61598653	FADS1	CD4_NAIVE	CD4.T	11:61623140	186	6.94634e-06	3.22824e-06	0.143126	0.0657253	0.791138	CD4.T
chr9_136113731-136114231	ABO	CD4_NAIVE	CD4.T	9:136131415	264	1.45998e-05	0.119137	1.11446e-05	0.0901513	0.790686	CD4.T
chr19_21787123-21787623	RP11-678G14.2	CD4_NAIVE	CD4.T	19:21753035	488	3.04382e-06	0.142196	1.46901e-06	0.0678364	0.789964	CD4.T
chr17_62138520-62139020	ERN1	CD4_NAIVE	CD4.T	17:62143833	123	0.0619318	0.108882	0.014621	0.0249154	0.78965	CD4.T
chr16_28814293-28814793	TUFM	CD4_NAIVE	CD4.T	16:28895660	100	0.000241805	4.73407e-05	0.176411	0.0337482	0.789552	CD4.T
chr11_66362685-66363185	CTSF	CD4_NAIVE	CD4.T	11:66358126	134	3.95631e-05	0.111393	3.55769e-05	0.0993809	0.789151	CD4.T
chr21_45484737-45485237	C21orf33	CD4_NAIVE	CD4.T	21:45489799	132	0.00303349	0.00141729	0.142002	0.0655574	0.787989	CD4.T
chr12_53006168-53006668	KRT73	CD4_NAIVE	CD4.T	12:53025940	419	0.0463319	0.0676314	0.0401939	0.0578837	0.787959	CD4.T
chr17_73367983-73368483	GRB2	CD4_NAIVE	CD4.T	17:73382018	225	0.00122387	0.151685	0.000488668	0.0597781	0.786824	CD4.T
chr12_9436369-9436869	RP13-735L24.1	CD4_NAIVE	CD4.T	12:9433483	288	9.71894e-09	0.188616	1.31064e-09	0.0246491	0.786735	CD4.T
chr12_11324002-11324502	TAS2R46	CD4_NAIVE	CD4.T	12:11300409	305	0.0240951	0.0102849	0.125946	0.0529728	0.786701	CD4.T
chr17_17109484-17109984	FLCN	CD4_NAIVE	CD4.T	17:17136891	319	7.3871e-07	2.27991e-06	0.0524818	0.16119	0.786325	CD4.T
chr4_82074881-82075381	PRKG2	CD4_NAIVE	CD4.T	4:82083409	342	0.00395413	0.00529898	0.0877058	0.116749	0.786292	CD4.T
chr17_1667455-1667955	WDR81	CD4_NAIVE	CD4.T	17:1673276	328	5.10417e-05	0.0708801	0.000103794	0.14335	0.785615	CD4.T
chr19_21767322-21767822	RP11-678G14.2	CD4_NAIVE	CD4.T	19:21776652	514	3.52733e-05	0.145837	1.71831e-05	0.0702594	0.783851	CD4.T
chr2_242051327-242051827	SNED1	CD4_NAIVE	CD4.T	2:242050546	278	0.0070552	0.175251	0.00136432	0.0331063	0.783224	CD4.T
chr12_21608773-21609273	PYROXD1	CD4_NAIVE	CD4.T	12:21594384	419	0.000639356	0.0115823	0.0107742	0.194398	0.782606	CD4.T
chr4_103560732-103561232	NFKB1	CD4_NAIVE	CD4.T	4:103556462	204	3.7782e-12	0.11153	3.6348e-12	0.106515	0.781955	CD4.T
chr7_76128482-76128982	DTX2	CD4_NAIVE	CD4.T	7:76135948	215	0.031488	0.0589969	0.0452556	0.0840121	0.780247	CD4.T
chr1_28200086-28200586	THEMIS2	CD4_NAIVE	CD4.T	1:28216191	136	1.99269e-14	1.56527e-15	0.204687	0.0152983	0.780014	CD4.T
chr17_18684210-18684710	TVP23B	CD4_NAIVE	CD4.T	17:18683010	253	8.87573e-05	0.184865	1.72764e-05	0.0352039	0.779825	CD4.T
chr1_26634622-26635122	CD52	CD4_NAIVE	CD4.T	1:26622700	278	7.71065e-06	2.64954e-06	0.164465	0.0557338	0.779791	CD4.T
chr10_51540660-51541160	NCOA4	CD4_NAIVE	CD4.T	10:51504797	106	0.0223693	0.0476143	0.0486555	0.102787	0.778574	CD4.T
chr11_30344353-30344853	ARL14EP	CD4_NAIVE	CD4.T	11:30335633	183	0.00270086	0.00115578	0.153196	0.064779	0.778168	CD4.T
chr19_9434683-9435183	ZNF266	CD4_NAIVE	CD4.T	19:9536203	342	1.35256e-25	7.2405e-25	0.0352563	0.187957	0.776787	CD4.T
chr17_46618919-46619419	HOXB-AS1	CD4_NAIVE	CD4.T	17:46597488	168	0.000547901	9.81815e-05	0.189723	0.0332211	0.77641	CD4.T
chr6_167366474-167366974	RNASET2	CD4_NAIVE	CD4.T	6:167386592	323	1.2158e-13	5.57559e-14	0.154166	0.0699238	0.77591	CD4.T
chr20_62267905-62268405	STMN3	CD4_NAIVE	CD4.T	20:62254657	269	0.0305724	0.0292161	0.0849787	0.080434	0.774799	CD4.T
chr6_38844140-38844640	DNAH8	CD4_NAIVE	CD4.T	6:38848238	320	2.44438e-10	0.159201	1.02819e-10	0.0661907	0.774608	CD4.T
chr10_51498436-51498936	NCOA4	CD4_NAIVE	CD4.T	10:51512129	106	0.0509619	0.0204772	0.110847	0.0437661	0.773947	CD4.T
chr10_52364474-52364974	RP11-564C4.6	CD4_NAIVE	CD4.T	10:52361844	191	2.77631e-06	0.114566	2.72184e-06	0.111544	0.773885	CD4.T
chr1_110231037-110231537	GSTM5	CD4_NAIVE	CD4.T	1:110229787	153	0.190267	0.0229071	0.0125192	0.000733673	0.773573	CD4.T
chr3_10328513-10329013	GHRLOS	CD4_NAIVE	CD4.T	3:10329377	246	7.98673e-09	0.181379	2.08479e-09	0.0465738	0.772047	CD4.T
chr9_136127743-136128243	ABO	CD4_NAIVE	CD4.T	9:136132516	250	1.85219e-07	0.130052	1.40581e-07	0.0979374	0.772011	CD4.T
chr7_76115932-76116432	DTX2	CD4_NAIVE	CD4.T	7:76069453	230	0.00383697	0.089903	0.00553538	0.128926	0.771798	CD4.T
chr22_24018146-24018646	KB-208E9.1	CD4_NAIVE	CD4.T	22:23978081	250	7.32927e-05	1.00558e-05	0.201306	0.0268477	0.771763	CD4.T
chr19_21769231-21769731	RP11-678G14.2	CD4_NAIVE	CD4.T	19:21753089	514	2.1595e-05	0.154186	1.05187e-05	0.0743305	0.771452	CD4.T
chr3_192617389-192617889	MB21D2	CD4_NAIVE	CD4.T	3:192613617	328	0.0581366	0.0476691	0.0688279	0.0556657	0.769701	CD4.T
chr8_81053011-81053511	TPD52	CD4_NAIVE	CD4.T	8:81047278	375	0.015558	0.0110952	0.119716	0.0846065	0.769024	CD4.T
chr21_19156919-19157419	C21orf91	CD4_NAIVE	CD4.T	21:19161689	184	0.00749724	0.00018837	0.219053	0.00473522	0.768526	CD4.T
chr7_50807707-50808207	GRB10	CD4_NAIVE	CD4.T	7:50806754	343	0.0169858	0.00469232	0.165257	0.0448841	0.768181	CD4.T
chr19_21748821-21749321	ZNF493	CD4_NAIVE	CD4.T	19:21644608	538	0.000558334	0.0238402	0.0048012	0.204239	0.766561	CD4.T
chr17_46618919-46619419	HOXB2	CD4_NAIVE	CD4.T	17:46597488	168	3.35725e-05	6.01605e-06	0.19939	0.0349643	0.765606	CD4.T
chr3_73045669-73046169	EBLN2	CD4_NAIVE	CD4.T	3:73046544	362	1.32087e-06	0.0902548	2.1382e-06	0.145339	0.764403	CD4.T
chr1_155164379-155164879	GBAP1	CD4_NAIVE	CD4.T	1:155197268	215	0.000658521	0.000222054	0.176588	0.058782	0.763749	CD4.T
chr20_1489815-1490315	RP4-576H24.5	CD4_NAIVE	CD4.T	20:1600925	200	0.0118284	0.00132168	0.202021	0.0218104	0.763018	CD4.T
chr16_2033866-2034366	RPS2	CD4_NAIVE	CD4.T	16:2035784	255	0.00533965	0.00150611	0.18014	0.0500479	0.762966	CD4.T
chr22_50050893-50051393	RP1-29C18.10	CD4_NAIVE	CD4.T	22:50017234	234	0.00238507	0.0076514	0.0542003	0.173114	0.762649	CD4.T
chr2_739926-740426	SNTG2	CD4_NAIVE	CD4.T	2:766205	633	7.64554e-19	0.137392	5.6185e-19	0.100203	0.762405	CD4.T
chr11_68622870-68623370	IGHMBP2	CD4_NAIVE	CD4.T	11:68632225	403	1.29018e-06	2.54365e-05	0.011522	0.2264	0.762052	CD4.T
chr7_76827424-76827924	FGL2	CD4_NAIVE	CD4.T	7:76829275	278	5.9825e-15	2.64008e-16	0.228951	0.00934189	0.761707	CD4.T
chr19_58868251-58868751	RPS5	CD4_NAIVE	CD4.T	19:58897652	179	0.0515815	0.0504805	0.0693913	0.0671488	0.761398	CD4.T
chr19_21751847-21752347	ZNF493	CD4_NAIVE	CD4.T	19:21781974	531	7.51399e-07	0.0252604	6.36957e-06	0.21337	0.761362	CD4.T
chr19_21762822-21763322	RP11-678G14.2	CD4_NAIVE	CD4.T	19:21753089	515	0.00107753	0.16028	0.000525213	0.0773632	0.760754	CD4.T
chr8_11351627-11352127	BLK	CD4_NAIVE	CD4.T	8:11352485	462	0.0619047	0.0139923	0.134889	0.0297294	0.759485	CD4.T
chr15_99648018-99648518	RP11-6O2.4	CD4_NAIVE	CD4.T	15:99649397	263	0.0101691	0.0280876	0.0541223	0.14873	0.758891	CD4.T
chr12_95381498-95381998	NDUFA12	CD4_NAIVE	CD4.T	12:95442724	234	0.121696	0.0105405	0.101498	0.00803283	0.758232	CD4.T
chr17_33498141-33498641	UNC45B	CD4_NAIVE	CD4.T	17:33481287	301	0.123735	0.060221	0.0404712	0.0189403	0.756632	CD4.T
chr6_38839703-38840203	DNAH8	CD4_NAIVE	CD4.T	6:38843280	311	5.10211e-05	0.172163	2.142e-05	0.0715222	0.756242	CD4.T
chr10_71930083-71930583	PPA1	CD4_NAIVE	CD4.T	10:72007306	117	0.000197169	6.54487e-06	0.236541	0.00709563	0.756159	CD4.T
chr6_1536959-1537459	RP11-157J24.1	CD4_NAIVE	CD4.T	6:1539731	322	1.99184e-12	0.198594	4.62395e-13	0.0453466	0.756059	CD4.T
chr7_1209414-1209914	AC091729.9	CD4_NAIVE	CD4.T	7:1208889	370	6.96259e-09	4.97135e-07	0.00338552	0.240974	0.75564	CD4.T
chr11_326841-327341	RP11-326C3.15	CD4_NAIVE	CD4.T	11:327334	478	2.79379e-07	1.62563e-08	0.231941	0.0127407	0.755318	CD4.T
chr11_326841-327341	RP11-326C3.12	CD4_NAIVE	CD4.T	11:327334	478	9.19964e-05	5.35302e-06	0.231922	0.0127397	0.755241	CD4.T
chr21_47934911-47935411	DIP2A	CD4_NAIVE	CD4.T	21:47963149	269	1.61243e-06	0.00137162	0.000286872	0.243275	0.755065	CD4.T
chr20_16556032-16556532	KIF16B	CD4_NAIVE	CD4.T	20:16559406	528	5.75065e-05	1.31013e-05	0.200644	0.0449569	0.754328	CD4.T
chr14_100839981-100840481	WARS	CD4_NAIVE	CD4.T	14:100808155	142	0.00299619	0.00141569	0.165704	0.077542	0.752342	CD4.T
chr5_49754115-49754615	EMB	CD4_NAIVE	CD4.T	5:49649822	215	0.00483691	0.117062	0.00505934	0.121694	0.751347	CD4.T
chr1_155139741-155140241	GBAP1	CD4_NAIVE	CD4.T	1:155135406	215	0.000198408	0.000731039	0.053192	0.195237	0.750642	CD4.T
chr7_76235231-76235731	DTX2P1	CD4_NAIVE	CD4.T	7:76111296	132	2.16713e-08	2.56826e-05	0.000211293	0.249653	0.75011	CD4.T
chr8_144255598-144256098	LYPD2	CD4_NAIVE	CD4.T	8:144251049	358	0.107047	0.084079	0.0341417	0.0260676	0.748665	CD4.T
chr1_117556057-117556557	CD101	CD4_NAIVE	CD4.T	1:117547375	179	0.000252343	0.224259	3.11051e-05	0.0268948	0.748563	CD4.T
chr12_133050980-133051480	RP11-503G7.2	CD4_NAIVE	CD4.T	12:133060925	298	1.88407e-05	0.0426187	9.34695e-05	0.210687	0.746582	CD4.T
chr2_235368258-235368758	AC097713.4	CD4_NAIVE	CD4.T	2:235363466	229	0.0236501	0.00170304	0.214249	0.0146823	0.745716	CD4.T
chr4_103548861-103549361	NFKB1	CD4_NAIVE	CD4.T	4:103550006	200	0.00258783	0.126392	0.00254052	0.123336	0.745143	CD4.T
chr3_16296346-16296846	RP11-415F23.2	CD4_NAIVE	CD4.T	3:16296668	249	0.0023118	0.000317775	0.222549	0.0298461	0.744975	CD4.T
chr12_21609350-21609850	PYROXD1	CD4_NAIVE	CD4.T	12:21593037	419	3.29882e-08	0.0143442	5.55926e-07	0.240988	0.744668	CD4.T
chr19_21666634-21667134	RP11-420K14.2	CD4_NAIVE	CD4.T	19:21778254	550	0.0412222	0.0169872	0.141156	0.0574259	0.743208	CD4.T
chr22_38572115-38572615	PLA2G6	CD4_NAIVE	CD4.T	22:38561835	187	3.01154e-09	0.00203412	3.80222e-07	0.256076	0.741889	CD4.T
chr7_73149016-73149516	WBSCR27	CD4_NAIVE	CD4.T	7:73235141	155	0.160587	0.0371035	0.0499587	0.0108014	0.741549	CD4.T
chr2_113384031-113384531	AC079922.3	CD4_NAIVE	CD4.T	2:113384747	175	0.131013	0.0409618	0.066484	0.0200451	0.741496	CD4.T
chr20_34127449-34127949	CEP250	CD4_NAIVE	CD4.T	20:34153599	221	0.0411368	0.161482	0.0116262	0.0448978	0.740857	CD4.T
chr2_225388832-225389332	AC073052.1	CD4_NAIVE	CD4.T	2:225351017	253	6.67553e-08	0.191634	2.4173e-08	0.0686537	0.739712	CD4.T
chr19_18388201-18388701	KIAA1683	CD4_NAIVE	CD4.T	19:18386063	240	0.0349045	0.00360308	0.201918	0.0201039	0.73947	CD4.T
chr8_11349358-11349858	BLK	CD4_NAIVE	CD4.T	8:11352485	464	0.0548258	0.0273898	0.119485	0.0589525	0.739347	CD4.T
chr10_70589344-70589844	STOX1	CD4_NAIVE	CD4.T	10:70587833	111	0.00418635	0.00109423	0.204315	0.0526661	0.737739	CD4.T
chr12_75853525-75854025	RP11-585P4.5	CD4_NAIVE	CD4.T	12:75883580	407	0.000567924	0.000767791	0.111633	0.150182	0.736849	CD4.T
chr12_75853525-75854025	GLIPR1L2	CD4_NAIVE	CD4.T	12:75834949	407	0.00101201	0.00136816	0.111297	0.149729	0.736594	CD4.T
chr19_49378367-49378867	NUCB1	CD4_NAIVE	CD4.T	19:49363956	130	0.0259976	0.0969665	0.0298861	0.110733	0.736416	CD4.T
chr1_28204485-28204985	THEMIS2	CD4_NAIVE	CD4.T	1:28234999	141	2.34036e-14	2.3491e-15	0.240399	0.0233935	0.736207	CD4.T
chr8_17554335-17554835	MTUS1	CD4_NAIVE	CD4.T	8:17575491	471	0.0683044	0.0219661	0.132893	0.0420022	0.734835	CD4.T
chr6_44900799-44901299	SUPT3H	CD4_NAIVE	CD4.T	6:44830222	123	0.000445834	0.000100592	0.216613	0.0481388	0.734702	CD4.T
chr2_112813013-112813513	TMEM87B	CD4_NAIVE	CD4.T	2:112806183	324	0.105147	0.0853571	0.0425488	0.0338075	0.73314	CD4.T
chr1_91966419-91966919	CDC7	CD4_NAIVE	CD4.T	1:92021705	305	0.0249441	0.00542877	0.194972	0.0417003	0.732955	CD4.T
chr8_79454940-79455440	PKIA	CD4_NAIVE	CD4.T	8:79486050	123	0.0866377	0.0110353	0.151622	0.0185804	0.732125	CD4.T
chr15_78364832-78365332	TBC1D2B	CD4_NAIVE	CD4.T	15:78311435	109	0.0038841	0.2494	0.000236704	0.0144669	0.732012	CD4.T
chr2_850805-851305	AC113607.3	CD4_NAIVE	CD4.T	2:816578	377	0.00436748	0.233688	0.000563656	0.0294273	0.731954	CD4.T
chr3_49827496-49827996	UBA7	CD4_NAIVE	CD4.T	3:49752372	116	0.00307957	0.000812275	0.209905	0.0546336	0.731569	CD4.T
chr16_50345288-50345788	BRD7	CD4_NAIVE	CD4.T	16:50370543	146	2.3213e-09	4.75068e-10	0.223576	0.0450248	0.731399	CD4.T
chr15_78282824-78283324	TBC1D2B	CD4_NAIVE	CD4.T	15:78302941	119	4.20123e-06	0.253809	2.58961e-07	0.0149133	0.731274	CD4.T
chr22_24018146-24018646	AP000347.4	CD4_NAIVE	CD4.T	22:23978047	250	0.00400894	0.000550032	0.233514	0.0313078	0.730619	CD4.T
chr17_4611721-4612221	ARRB2	CD4_NAIVE	CD4.T	17:4611302	161	0.0680375	0.0768372	0.0590525	0.06596	0.730113	CD4.T
chr16_50345288-50345788	ADCY7	CD4_NAIVE	CD4.T	16:50370543	146	0.000129897	2.65842e-05	0.225127	0.0453443	0.729372	CD4.T
chr17_46505505-46506005	HOXB4	CD4_NAIVE	CD4.T	17:46593125	188	0.000302392	6.03457e-05	0.226245	0.0444207	0.728972	CD4.T
chr8_144628434-144628934	ZC3H3	CD4_NAIVE	CD4.T	8:144623735	284	0.0120254	0.165346	0.00640568	0.0873476	0.728876	CD4.T
chr9_19230256-19230756	DENND4C	CD4_NAIVE	CD4.T	9:19221578	112	0.0306985	0.00262024	0.220167	0.0180637	0.728451	CD4.T
chr1_21766943-21767443	NBPF3	CD4_NAIVE	CD4.T	1:21775943	222	0.00456487	0.000328218	0.250719	0.0172998	0.727088	CD4.T
chr17_46505505-46506005	HOXB-AS1	CD4_NAIVE	CD4.T	17:46617723	188	0.000658258	0.000131363	0.22762	0.0446973	0.726893	CD4.T
chr1_247486489-247486989	ZNF496	CD4_NAIVE	CD4.T	1:247460660	146	4.64453e-09	9.38112e-10	0.228154	0.0453567	0.726489	CD4.T
chr10_134045892-134046392	LRRC27	CD4_NAIVE	CD4.T	10:134139068	381	0.00130666	0.00247123	0.0936703	0.176429	0.726123	CD4.T
chr10_51514495-51514995	NCOA4	CD4_NAIVE	CD4.T	10:51502436	106	0.0649996	0.0215646	0.141381	0.0461794	0.725876	CD4.T
chr8_19332852-19333352	CSGALNACT1	CD4_NAIVE	CD4.T	8:19311496	357	6.5469e-06	8.38325e-07	0.243836	0.0304974	0.725659	CD4.T
chr12_15073613-15074113	ERP27	CD4_NAIVE	CD4.T	12:15080035	243	0.00255397	0.0190137	0.030192	0.224048	0.724192	CD4.T
chr8_19332262-19332762	CSGALNACT1	CD4_NAIVE	CD4.T	8:19311496	358	6.05856e-06	1.37843e-06	0.225649	0.0506152	0.723729	CD4.T
chr4_144828899-144829399	RP11-673E1.3	CD4_NAIVE	CD4.T	4:144735959	179	1.19197e-06	5.50209e-06	0.0494278	0.227434	0.723131	CD4.T
chr2_37470519-37471019	NDUFAF7	CD4_NAIVE	CD4.T	2:37485215	314	0.0257937	0.127405	0.0209445	0.10273	0.723127	CD4.T
chr14_106993481-106993981	IGHV4-34	CD4_NAIVE	CD4.T	14:107113178	150	0.142611	0.0649559	0.0482029	0.0212323	0.722998	CD4.T
chr16_68309510-68310010	SLC7A6	CD4_NAIVE	CD4.T	16:68307447	114	0.00940521	0.0081637	0.13956	0.120415	0.722457	CD4.T
chr22_38575959-38576459	PLA2G6	CD4_NAIVE	CD4.T	22:38538191	187	0.00109282	0.00110409	0.137974	0.138675	0.721154	CD4.T
chr21_47964709-47965209	DIP2A	CD4_NAIVE	CD4.T	21:47963149	253	0.00134557	0.00023637	0.236834	0.0408829	0.720701	CD4.T
chr1_233080121-233080621	MAP10	CD4_NAIVE	CD4.T	1:233074848	108	0.00336428	0.000515491	0.239495	0.0359759	0.72065	CD4.T
chr9_90323838-90324338	CTSL	CD4_NAIVE	CD4.T	9:90347783	199	2.78863e-07	1.22494e-07	0.19485	0.0848697	0.72028	CD4.T
chr17_46505505-46506005	HOXB3	CD4_NAIVE	CD4.T	17:46598139	188	0.00023711	4.73179e-05	0.233631	0.0459034	0.720182	CD4.T
chr19_16443227-16443727	KLF2	CD4_NAIVE	CD4.T	19:16439498	135	0.00203518	0.000138578	0.261106	0.0170593	0.719661	CD4.T
chr4_103550809-103551309	NFKB1	CD4_NAIVE	CD4.T	4:103550006	199	0.0199591	0.123468	0.0192994	0.118668	0.718605	CD4.T
chr15_85977031-85977531	CTD-2262B20.1	CD4_NAIVE	CD4.T	15:85999854	420	0.000295086	0.0634367	0.00101306	0.217066	0.718189	CD4.T
chr21_47716191-47716691	YBEY	CD4_NAIVE	CD4.T	21:47728618	184	3.99698e-05	0.0266047	0.000385122	0.255628	0.717343	CD4.T
chr17_74748041-74748541	SRSF2	CD4_NAIVE	CD4.T	17:74706346	296	1.80851e-06	0.237205	3.52271e-07	0.0454867	0.717306	CD4.T
chr17_28650227-28650727	BLMH	CD4_NAIVE	CD4.T	17:28626303	103	0.00784802	0.26552	0.000326605	0.010334	0.715971	CD4.T
chr2_242051863-242052363	SNED1	CD4_NAIVE	CD4.T	2:242047750	278	0.00119206	0.237636	0.000230658	0.0452659	0.715676	CD4.T
chr14_105541606-105542106	NUDT14	CD4_NAIVE	CD4.T	14:105638931	220	0.00318925	0.000713757	0.230974	0.0509781	0.714144	CD4.T
chr19_21665517-21666017	ZNF493	CD4_NAIVE	CD4.T	19:21753089	559	0.00302098	0.019877	0.0348644	0.228683	0.713554	CD4.T
chr2_242043303-242043803	PASK	CD4_NAIVE	CD4.T	2:242047750	278	0.0130642	0.0293587	0.0756874	0.169378	0.712512	CD4.T
chr13_50103925-50104425	SETDB2	CD4_NAIVE	CD4.T	13:50032293	362	0.000334426	6.15274e-05	0.243466	0.0440806	0.712057	CD4.T
chr3_38462211-38462711	ACVR2B	CD4_NAIVE	CD4.T	3:38462379	222	5.47248e-15	4.30168e-13	0.00362935	0.284576	0.711794	CD4.T
chr17_33498141-33498641	SLFN5	CD4_NAIVE	CD4.T	17:33481287	301	0.0390778	0.0190188	0.155496	0.074967	0.711441	CD4.T
chr4_103448793-103449293	NFKB1	CD4_NAIVE	CD4.T	4:103550075	218	0.0153763	0.118557	0.0178961	0.137274	0.710896	CD4.T
chr6_11729321-11729821	ADTRP	CD4_NAIVE	CD4.T	6:11718027	315	0.0732885	0.0232391	0.147137	0.0459453	0.71039	CD4.T
chr6_710734-711234	RP11-532F6.3	CD4_NAIVE	CD4.T	6:708230	173	0.0216441	0.000811082	0.25831	0.00896952	0.710265	CD4.T
chr22_42346824-42347324	NAGA	CD4_NAIVE	CD4.T	22:42466905	185	0.0659954	0.0872096	0.0593677	0.0777416	0.709686	CD4.T
chr5_153454768-153455268	GALNT10	CD4_NAIVE	CD4.T	5:153410934	167	0.00224452	0.185877	0.00122853	0.10103	0.70962	CD4.T
chr1_110231037-110231537	GSTM2	CD4_NAIVE	CD4.T	1:110229787	153	0.234655	0.0282512	0.0257636	0.00239285	0.708937	CD4.T
chr1_89494699-89495199	GBP3	CD4_NAIVE	CD4.T	1:89489863	174	0.0330426	0.219841	0.00510988	0.0332888	0.708717	CD4.T
chr7_45047475-45047975	TBRG4	CD4_NAIVE	CD4.T	7:45088637	179	0.100334	0.0177114	0.148603	0.025524	0.707828	CD4.T
chr8_145003468-145003968	PLEC	CD4_NAIVE	CD4.T	8:145002283	152	2.31946e-08	7.21842e-09	0.224123	0.0690429	0.706834	CD4.T
chr11_320591-321091	IFITM3	CD4_NAIVE	CD4.T	11:316299	474	0.00446387	0.000423381	0.264454	0.0243762	0.706282	CD4.T
chr3_38462211-38462711	XYLB	CD4_NAIVE	CD4.T	3:38462379	222	1.75517e-05	0.00137966	0.00368721	0.28913	0.705786	CD4.T
chr13_50019068-50019568	SETDB2	CD4_NAIVE	CD4.T	13:50035208	328	0.000358723	4.64636e-05	0.261154	0.0331206	0.70532	CD4.T
chr6_37482608-37483108	RP1-153P14.8	CD4_NAIVE	CD4.T	6:37484606	313	1.68267e-11	3.74769e-08	0.000132757	0.294975	0.704892	CD4.T
chr5_135468818-135469318	SMAD5	CD4_NAIVE	CD4.T	5:135469737	156	0.232118	0.00799835	0.0552966	0.00120203	0.703385	CD4.T
chr7_99699533-99700033	ZSCAN21	CD4_NAIVE	CD4.T	7:99633733	163	0.0173674	0.0265116	0.100359	0.152497	0.703265	CD4.T
chr18_43542342-43542842	EPG5	CD4_NAIVE	CD4.T	18:43543864	289	0.00129812	0.267887	0.000140601	0.0283128	0.702361	CD4.T
chr8_79436442-79436942	PKIA	CD4_NAIVE	CD4.T	8:79452920	123	0.0680927	0.0408781	0.119167	0.0708384	0.701024	CD4.T
chr1_160737361-160737861	LY9	CD4_NAIVE	CD4.T	1:160766925	210	0.0408641	0.241086	0.00259615	0.0146157	0.700838	CD4.T
chr19_28884725-28885225	AC005780.1	CD4_NAIVE	CD4.T	19:28881634	604	7.10949e-08	2.08836e-07	0.0761815	0.223077	0.700741	CD4.T
chr7_38389387-38389887	TRGV4	CD4_NAIVE	CD4.T	7:38406877	430	0.000166064	3.84717e-05	0.244809	0.0560153	0.698971	CD4.T
chr19_55517232-55517732	RDH13	CD4_NAIVE	CD4.T	19:55554076	404	2.27302e-06	3.16276e-05	0.0202424	0.280961	0.698763	CD4.T
chr7_38389387-38389887	TRGV3	CD4_NAIVE	CD4.T	7:38406877	430	0.000673426	0.000156011	0.244661	0.0559815	0.698528	CD4.T
chr1_233080121-233080621	NTPCR	CD4_NAIVE	CD4.T	1:233073561	108	9.16283e-07	1.40397e-07	0.262373	0.0395039	0.698122	CD4.T
chr10_133976886-133977386	DPYSL4	CD4_NAIVE	CD4.T	10:133977531	532	0.0163219	0.00728405	0.193269	0.0855538	0.697571	CD4.T
chr8_81050769-81051269	TPD52	CD4_NAIVE	CD4.T	8:81047619	373	0.0203116	0.0145766	0.156292	0.111465	0.697355	CD4.T
chr12_53006168-53006668	RP11-641A6.2	CD4_NAIVE	CD4.T	12:53025940	419	0.0848829	0.123905	0.0386627	0.0557398	0.69681	CD4.T
chr7_148906534-148907034	ZNF786	CD4_NAIVE	CD4.T	7:148883647	320	0.000280765	0.000170577	0.188804	0.114009	0.696736	CD4.T
chr11_118071543-118072043	RP11-832A4.5	CD4_NAIVE	CD4.T	11:118072716	346	0.108286	0.140697	0.0242776	0.0308483	0.695891	CD4.T
chr7_5181305-5181805	RNF216P1	CD4_NAIVE	CD4.T	7:5173202	257	1.39327e-05	0.0548683	6.36403e-05	0.249926	0.695129	CD4.T
chr7_63774063-63774563	ZNF736	CD4_NAIVE	CD4.T	7:63798273	392	0.000272737	0.000187538	0.18106	0.123805	0.694675	CD4.T
chr1_46879272-46879772	NSUN4	CD4_NAIVE	CD4.T	1:46815013	359	0.0281214	0.0344039	0.109952	0.133822	0.6937	CD4.T
chr15_99644923-99645423	SYNM	CD4_NAIVE	CD4.T	15:99648161	273	0.0022984	0.000223937	0.277812	0.0263744	0.693291	CD4.T
chr21_45563142-45563642	PWP2	CD4_NAIVE	CD4.T	21:45491915	272	0.0580092	0.0176433	0.178274	0.0535288	0.692545	CD4.T
chr11_7550109-7550609	PPFIBP2	CD4_NAIVE	CD4.T	11:7548423	297	1.04845e-09	8.75734e-11	0.284401	0.0230625	0.692537	CD4.T
chr2_242050719-242051219	SNED1	CD4_NAIVE	CD4.T	2:242050748	279	8.83592e-06	0.258944	1.70938e-06	0.0494031	0.691642	CD4.T
chr7_5181305-5181805	RBAK	CD4_NAIVE	CD4.T	7:5173294	257	4.98107e-10	1.96159e-06	7.91007e-05	0.310816	0.689103	CD4.T
chr12_9162631-9163131	M6PR	CD4_NAIVE	CD4.T	12:9163059	268	0.012226	0.00191799	0.257691	0.0397379	0.688427	CD4.T
chr1_19250108-19250608	IFFO2	CD4_NAIVE	CD4.T	1:19259729	345	0.00864657	0.0157535	0.102385	0.185851	0.687363	CD4.T
chr1_1607438-1607938	RP1-140A9.1	CD4_NAIVE	CD4.T	1:1680219	113	0.0507778	0.00684072	0.225442	0.029684	0.687255	CD4.T
chr1_42315644-42316144	HIVEP3	CD4_NAIVE	CD4.T	1:42366988	234	6.71771e-06	4.43107e-07	0.294594	0.0187451	0.686653	CD4.T
chr7_76129092-76129592	DTX2	CD4_NAIVE	CD4.T	7:76036364	213	0.000237833	0.129619	0.000338849	0.183986	0.685819	CD4.T
chr17_46505505-46506005	HOXB2	CD4_NAIVE	CD4.T	17:46602432	188	4.42798e-05	8.83654e-06	0.262965	0.0517924	0.68519	CD4.T
chr6_40356833-40357333	LRFN2	CD4_NAIVE	CD4.T	6:40380712	211	0.00189119	0.28966	0.00015558	0.0231439	0.685149	CD4.T
chr7_5181305-5181805	WIPI2	CD4_NAIVE	CD4.T	7:5173294	257	1.89251e-06	0.00745285	7.84849e-05	0.308396	0.684071	CD4.T
chr19_20349073-20349573	ZNF90	CD4_NAIVE	CD4.T	19:20225583	179	0.0455632	0.0966863	0.0559418	0.118026	0.683782	CD4.T
chr7_142429974-142430474	TRBV28	CD4_NAIVE	CD4.T	7:142424782	412	5.03236e-15	1.09591e-14	0.0998364	0.216732	0.683431	CD4.T
chr4_143625006-143625506	INPP4B	CD4_NAIVE	CD4.T	4:143625262	109	0.0250849	0.00258909	0.262692	0.02643	0.683204	CD4.T
chr11_7548918-7549418	PPFIBP2	CD4_NAIVE	CD4.T	11:7548423	298	1.06779e-09	1.05242e-10	0.289647	0.0278653	0.682487	CD4.T
chr8_11666291-11666791	NEIL2	CD4_NAIVE	CD4.T	8:11631562	401	0.00120406	0.000307824	0.252445	0.0638567	0.682186	CD4.T
chr5_1111183-1111683	SLC12A7	CD4_NAIVE	CD4.T	5:1113244	161	0.142208	0.0181653	0.140772	0.0173004	0.681554	CD4.T
chr12_7013719-7014219	TPI1	CD4_NAIVE	CD4.T	12:7009969	109	0.139219	0.0696641	0.0736748	0.0361851	0.681257	CD4.T
chr7_151097677-151098177	CRYGN	CD4_NAIVE	CD4.T	7:151138704	167	0.00210733	0.000134298	0.299021	0.0183759	0.680361	CD4.T
chr11_117003247-117003747	RP11-109L13.1	CD4_NAIVE	CD4.T	11:117039797	109	0.000312921	3.15431e-05	0.291304	0.0286844	0.679667	CD4.T
chr8_95452917-95453417	FSBP	CD4_NAIVE	CD4.T	8:95381184	244	0.000122994	7.16296e-05	0.202996	0.117542	0.679267	CD4.T
chr16_50357437-50357937	ADCY7	CD4_NAIVE	CD4.T	16:50371362	230	0.000160804	2.48178e-05	0.278694	0.0423337	0.678786	CD4.T
chr18_43542913-43543413	EPG5	CD4_NAIVE	CD4.T	18:43543864	288	0.0114979	0.279469	0.00123804	0.0294133	0.678382	CD4.T
chr6_40355946-40356446	LRFN2	CD4_NAIVE	CD4.T	6:40380712	210	3.45783e-05	0.298142	2.8405e-06	0.0238135	0.678007	CD4.T
chr4_187025590-187026090	CYP4V2	CD4_NAIVE	CD4.T	4:187120211	254	0.107474	0.01102	0.185272	0.0183193	0.677915	CD4.T
chr8_17554887-17555387	MTUS1	CD4_NAIVE	CD4.T	8:17563873	471	1.86503e-05	0.109619	3.62859e-05	0.212597	0.677729	CD4.T
chr16_27285755-27286255	CTD-3203P2.1	CD4_NAIVE	CD4.T	16:27277425	234	0.117722	0.0307024	0.138787	0.035519	0.677269	CD4.T
chr16_89707529-89708029	CDK10	CD4_NAIVE	CD4.T	16:89755216	226	1.67591e-05	8.64951e-07	0.307655	0.0152011	0.677127	CD4.T
chr2_242048070-242048570	SNED1	CD4_NAIVE	CD4.T	2:242046389	279	0.0191467	0.253131	0.00370301	0.0482804	0.675739	CD4.T
chr4_4349654-4350154	NSG1	CD4_NAIVE	CD4.T	4:4349084	456	0.000532991	3.40637e-05	0.305617	0.0188572	0.674959	CD4.T
chr1_233086829-233087329	MAP10	CD4_NAIVE	CD4.T	1:233074848	109	0.00397508	0.000541245	0.282976	0.0378553	0.674652	CD4.T
chr16_629033-629533	WFIKKN1	CD4_NAIVE	CD4.T	16:632233	186	1.54341e-17	0.284176	2.29013e-18	0.0414923	0.674331	CD4.T
chr14_50065404-50065904	RPL36AL	CD4_NAIVE	CD4.T	14:50097226	195	1.80669e-09	7.15345e-10	0.233974	0.0919661	0.67406	CD4.T
chr1_42248731-42249231	HIVEP3	CD4_NAIVE	CD4.T	1:42368035	184	7.05631e-06	3.98152e-07	0.309437	0.0167862	0.673769	CD4.T
chr8_1806605-1807105	ARHGEF10	CD4_NAIVE	CD4.T	8:1807831	439	1.02807e-05	0.305472	7.41901e-07	0.021371	0.673146	CD4.T
chr19_57988727-57989227	ZNF805	CD4_NAIVE	CD4.T	19:58010845	302	0.110804	0.0521327	0.114202	0.0530617	0.669799	CD4.T
chr18_43577769-43578269	RP11-8H2.1	CD4_NAIVE	CD4.T	18:43572325	263	0.0352403	0.187708	0.017071	0.0902594	0.669721	CD4.T
chr6_167362850-167363350	RNASET2	CD4_NAIVE	CD4.T	6:167390242	323	1.89693e-13	7.13947e-14	0.240535	0.0898603	0.669604	CD4.T
chr7_150054365-150054865	RP4-584D14.7	CD4_NAIVE	CD4.T	7:150058968	308	6.08868e-24	0.118241	1.09713e-23	0.212391	0.669368	CD4.T
chr16_31478394-31478894	TRIM72	CD4_NAIVE	CD4.T	16:31421417	150	0.191488	0.0862439	0.037466	0.0162057	0.668597	CD4.T
chr7_142510886-142511386	PRSS1	CD4_NAIVE	CD4.T	7:142492887	296	0.0190584	0.234965	0.00586947	0.0716942	0.668413	CD4.T
chr19_58919693-58920193	CTD-2619J13.17	CD4_NAIVE	CD4.T	19:58961813	108	0.224532	0.0457487	0.0515953	0.00984433	0.668279	CD4.T
chr1_38156046-38156546	CDCA8	CD4_NAIVE	CD4.T	1:38162707	321	2.14882e-09	0.305708	1.92523e-10	0.0267223	0.667569	CD4.T
chr19_48759614-48760114	CTC-241F20.3	CD4_NAIVE	CD4.T	19:48757460	496	2.45583e-07	4.24255e-08	0.284126	0.0484166	0.667457	CD4.T
chr19_42069680-42070180	AC011513.4	CD4_NAIVE	CD4.T	19:42083849	109	1.47066e-23	0.319635	6.53698e-25	0.0135407	0.666825	CD4.T
chr6_40354784-40355284	LRFN2	CD4_NAIVE	CD4.T	6:40380712	211	0.00601895	0.302569	0.000495248	0.0242291	0.666688	CD4.T
chr12_53027058-53027558	KRT74	CD4_NAIVE	CD4.T	12:53026975	419	0.0752665	0.210891	0.0127252	0.0349888	0.666128	CD4.T
chr17_46590473-46590973	HOXB4	CD4_NAIVE	CD4.T	17:46592811	174	1.51361e-08	0.000447045	1.1329e-05	0.333936	0.665606	CD4.T
chr2_242050095-242050595	SNED1	CD4_NAIVE	CD4.T	2:242050546	279	0.0783713	0.203488	0.0151615	0.0387021	0.664277	CD4.T
chr8_2039148-2039648	MYOM2	CD4_NAIVE	CD4.T	8:2084393	648	0.000220019	0.0013975	0.045546	0.288631	0.664206	CD4.T
chr1_233086829-233087329	NTPCR	CD4_NAIVE	CD4.T	1:233073561	109	1.03759e-06	1.41278e-07	0.297109	0.0397911	0.663099	CD4.T
chr22_24018146-24018646	KB-1572G7.3	CD4_NAIVE	CD4.T	22:23978081	250	0.0928287	0.0127362	0.204277	0.0273643	0.662793	CD4.T
chr17_46590473-46590973	HOXB3	CD4_NAIVE	CD4.T	17:46599035	174	1.16267e-08	0.000343393	1.14582e-05	0.337755	0.66189	CD4.T
chr2_113384862-113385362	AC079922.3	CD4_NAIVE	CD4.T	2:113384747	173	0.197988	0.0275236	0.100434	0.0133012	0.660754	CD4.T
chr19_47122953-47123453	PTGIR	CD4_NAIVE	CD4.T	19:47123783	198	0.00189633	0.00012197	0.317983	0.0197921	0.660207	CD4.T
chr19_47122953-47123453	CALM3	CD4_NAIVE	CD4.T	19:47123783	198	0.00867733	0.000558117	0.311811	0.0193958	0.659558	CD4.T
chr10_1295969-1296469	ADARB2	CD4_NAIVE	CD4.T	10:1290555	365	0.000519455	0.0378275	0.00410149	0.298017	0.659535	CD4.T
chr1_233079376-233079876	MAP10	CD4_NAIVE	CD4.T	1:233074848	107	0.00426993	0.000466812	0.303965	0.0325724	0.658726	CD4.T
chr12_92855764-92856264	CLLU1	CD4_NAIVE	CD4.T	12:92801514	308	0.0961773	0.017275	0.194462	0.0342707	0.657815	CD4.T
chr16_50345288-50345788	CYLD	CD4_NAIVE	CD4.T	16:50370543	146	0.0863829	0.0176788	0.198844	0.0400377	0.657056	CD4.T
chr15_50977564-50978064	SPPL2A	CD4_NAIVE	CD4.T	15:51020600	114	0.0221766	0.00975519	0.216777	0.0947007	0.656591	CD4.T
chr14_34487770-34488270	EGLN3	CD4_NAIVE	CD4.T	14:34491232	206	0.156743	0.167372	0.00980063	0.00980895	0.656275	CD4.T
chr5_49716065-49716565	EMB	CD4_NAIVE	CD4.T	5:49658970	228	0.122957	0.0459556	0.127879	0.047139	0.656069	CD4.T
chr14_92365569-92366069	FBLN5	CD4_NAIVE	CD4.T	14:92339850	173	1.81906e-07	3.62054e-08	0.287582	0.0565826	0.655836	CD4.T
chr11_67351610-67352110	GSTP1	CD4_NAIVE	CD4.T	11:67293234	192	7.84185e-07	6.27939e-08	0.319503	0.0249288	0.655567	CD4.T
chr4_7939073-7939573	AFAP1	CD4_NAIVE	CD4.T	4:7933939	466	9.54926e-08	5.07325e-08	0.22572	0.119264	0.655017	CD4.T
chr10_1298277-1298777	ADARB2	CD4_NAIVE	CD4.T	10:1290555	369	0.000811136	0.0381163	0.00640484	0.300317	0.654351	CD4.T
chr13_114968966-114969466	UPF3A	CD4_NAIVE	CD4.T	13:115004935	219	0.000545021	0.000110979	0.287337	0.0578546	0.654153	CD4.T
chr16_50344614-50345114	SNX20	CD4_NAIVE	CD4.T	16:50369888	141	0.167809	0.0659141	0.0810829	0.0311948	0.654	CD4.T
chr7_5181305-5181805	OR10AH1P	CD4_NAIVE	CD4.T	7:5172176	257	4.89771e-09	1.92876e-05	8.81062e-05	0.346316	0.653577	CD4.T
chr6_119027086-119027586	CEP85L	CD4_NAIVE	CD4.T	6:118915967	218	0.0270929	0.00233889	0.293288	0.0246665	0.652613	CD4.T
chr20_31380075-31380575	MAPRE1	CD4_NAIVE	CD4.T	20:31445391	320	0.000376142	0.234197	0.000183928	0.113867	0.651375	CD4.T
chr17_46590473-46590973	HOXB-AS1	CD4_NAIVE	CD4.T	17:46619102	174	3.40867e-08	0.00100675	1.18034e-05	0.347961	0.651021	CD4.T
chr18_3059255-3059755	LPIN2	CD4_NAIVE	CD4.T	18:3059507	213	0.0013632	4.95207e-05	0.336053	0.0115567	0.650978	CD4.T
chr19_21751847-21752347	RP11-678G14.2	CD4_NAIVE	CD4.T	19:21781974	531	7.00241e-06	0.235406	3.42899e-06	0.114625	0.649958	CD4.T
chr13_114968966-114969466	CDC16	CD4_NAIVE	CD4.T	13:115004935	219	6.52268e-07	1.32817e-07	0.291879	0.0587843	0.649336	CD4.T
chr7_138785701-138786201	RP11-383F6.1	CD4_NAIVE	CD4.T	7:138731398	132	0.000829874	8.36503e-05	0.318402	0.0314453	0.649239	CD4.T
chr17_5124232-5124732	RP11-333E1.2	CD4_NAIVE	CD4.T	17:5129904	193	0.179283	0.0324119	0.118842	0.0208364	0.648627	CD4.T
chr12_124102969-124103469	ATP6V0A2	CD4_NAIVE	CD4.T	12:124117257	338	0.0537568	0.0103229	0.241822	0.0457885	0.64831	CD4.T
chr1_117556776-117557276	CD101	CD4_NAIVE	CD4.T	1:117560929	179	0.209165	0.105335	0.0257828	0.0123368	0.64738	CD4.T
chr6_1524148-1524648	RP11-157J24.1	CD4_NAIVE	CD4.T	6:1539731	337	0.000160806	0.287249	3.75589e-05	0.0664457	0.646107	CD4.T
chr17_46590473-46590973	HOXB2	CD4_NAIVE	CD4.T	17:46602432	174	2.02175e-09	5.97123e-05	1.20074e-05	0.353991	0.645937	CD4.T
chr1_2524097-2524597	RP3-395M20.9	CD4_NAIVE	CD4.T	1:2502780	164	0.0469667	0.00631304	0.266019	0.0351114	0.64559	CD4.T
chr7_76129092-76129592	AC004980.7	CD4_NAIVE	CD4.T	7:76212086	213	2.36908e-06	0.00129115	0.000648028	0.352528	0.64553	CD4.T
chr1_40149601-40150101	BMP8B	CD4_NAIVE	CD4.T	1:40214375	266	0.212315	0.118242	0.0157962	0.00815166	0.645495	CD4.T
chr18_2969607-2970107	LPIN2	CD4_NAIVE	CD4.T	18:3059507	175	0.000330596	0.00110454	0.0814956	0.271636	0.645433	CD4.T
chr11_65647013-65647513	SNX32	CD4_NAIVE	CD4.T	11:65663547	181	0.0479891	0.290286	0.00244851	0.0141659	0.64511	CD4.T
chr4_7865460-7865960	AFAP1	CD4_NAIVE	CD4.T	4:7921008	555	2.79324e-09	1.47666e-07	0.0066025	0.348399	0.644999	CD4.T
chr3_53135908-53136408	RP11-894J14.5	CD4_NAIVE	CD4.T	3:53103796	403	0.0803195	0.0214397	0.201229	0.0530701	0.643942	CD4.T
chr14_107094712-107095212	IGHV4-34	CD4_NAIVE	CD4.T	14:107168558	475	0.00159495	0.179865	0.00155505	0.174723	0.642262	CD4.T
chr12_102091713-102092213	CHPT1	CD4_NAIVE	CD4.T	12:102091379	274	3.16502e-08	2.67012e-09	0.330788	0.0272644	0.641948	CD4.T
chr17_3289432-3289932	OR3A2	CD4_NAIVE	CD4.T	17:3207167	227	0.0345926	0.199797	0.0183752	0.105488	0.641747	CD4.T
chr6_36354648-36355148	ETV7	CD4_NAIVE	CD4.T	6:36357691	279	0.0153271	0.00390293	0.272469	0.0687426	0.639558	CD4.T
chr7_44059721-44060221	POLM	CD4_NAIVE	CD4.T	7:44065163	230	0.165248	0.10548	0.0551678	0.0345749	0.639529	CD4.T
chr5_167653966-167654466	WWC1	CD4_NAIVE	CD4.T	5:167657421	247	0.294643	0.0218284	0.041625	0.00244429	0.639459	CD4.T
chr1_25849970-25850470	RP11-335G20.7	CD4_NAIVE	CD4.T	1:25730917	196	0.00860574	0.15514	0.0103788	0.186465	0.63941	CD4.T
chr19_48759614-48760114	CARD8	CD4_NAIVE	CD4.T	19:48755267	496	0.000819931	0.000141647	0.307246	0.0524386	0.639354	CD4.T
chr2_242048776-242049276	SNED1	CD4_NAIVE	CD4.T	2:242050546	279	0.104924	0.199516	0.020298	0.0379599	0.637302	CD4.T
chr3_52926368-52926868	ITIH4	CD4_NAIVE	CD4.T	3:52874296	253	0.101912	0.150464	0.0451106	0.0659654	0.636548	CD4.T
chr17_18721062-18721562	PRPSAP2	CD4_NAIVE	CD4.T	17:18766115	295	0.0199902	0.0743646	0.0571707	0.212042	0.636432	CD4.T
chr17_73586544-73587044	MYO15B	CD4_NAIVE	CD4.T	17:73586045	312	0.00732044	0.000661412	0.327039	0.0289123	0.636067	CD4.T
chr11_68642738-68643238	MRPL21	CD4_NAIVE	CD4.T	11:68637737	428	0.00229614	0.000658894	0.281293	0.0800834	0.635668	CD4.T
chr6_3156975-3157475	TUBB2BP1	CD4_NAIVE	CD4.T	6:3144063	210	0.0833151	0.00410584	0.264632	0.0124057	0.635541	CD4.T
chr7_76067135-76067635	DTX2	CD4_NAIVE	CD4.T	7:76069453	242	0.124736	0.0276053	0.174536	0.0379914	0.635132	CD4.T
chr14_60514636-60515136	DHRS7	CD4_NAIVE	CD4.T	14:60595183	238	0.000193108	0.0257389	0.0025325	0.336915	0.63462	CD4.T
chr19_2426664-2427164	TIMM13	CD4_NAIVE	CD4.T	19:2420674	386	0.158278	0.0290873	0.151353	0.0271806	0.634102	CD4.T
chr17_41995040-41995540	MPP2	CD4_NAIVE	CD4.T	17:41987441	120	0.156069	0.012093	0.184784	0.0136846	0.633369	CD4.T
chr19_41414785-41415285	CYP2B7P1	CD4_NAIVE	CD4.T	19:41416264	379	6.35473e-06	0.272284	2.24666e-06	0.0956315	0.632076	CD4.T
chr1_46813683-46814183	NSUN4	CD4_NAIVE	CD4.T	1:46815013	318	4.35298e-06	0.0750981	1.70319e-05	0.293205	0.631676	CD4.T
chr16_429458-429958	TMEM8A	CD4_NAIVE	CD4.T	16:430842	362	4.582e-05	1.31358e-05	0.286768	0.0815798	0.631593	CD4.T
chr4_57683953-57684453	SPINK2	CD4_NAIVE	CD4.T	4:57684305	233	0.00964805	0.344095	0.000426379	0.0145754	0.631255	CD4.T
chr8_145026155-145026655	PLEC	CD4_NAIVE	CD4.T	8:145026450	150	3.05913e-08	7.65005e-09	0.295596	0.0732893	0.631115	CD4.T
chr19_21748821-21749321	ZNF708	CD4_NAIVE	CD4.T	19:21751396	538	0.00628403	0.268321	0.00219146	0.0929424	0.630261	CD4.T
chr19_56622971-56623471	ZNF444	CD4_NAIVE	CD4.T	19:56683738	230	0.0141488	0.00274528	0.296537	0.0569072	0.629661	CD4.T
chr10_120873920-120874420	FAM45A	CD4_NAIVE	CD4.T	10:120851811	212	0.000164298	2.94645e-05	0.314814	0.0558285	0.629163	CD4.T
chr4_143625006-143625506	RP11-223C24.1	CD4_NAIVE	CD4.T	4:143625262	109	0.0873673	0.00901744	0.250305	0.0252066	0.628104	CD4.T
chr20_25064246-25064746	ACSS1	CD4_NAIVE	CD4.T	20:25052943	271	1.3804e-12	0.324175	2.05999e-13	0.0477492	0.628076	CD4.T
chr2_127838497-127838997	BIN1	CD4_NAIVE	CD4.T	2:127839781	331	0.00229108	0.00140613	0.228974	0.139903	0.627426	CD4.T
chr22_37494853-37495353	C1QTNF6	CD4_NAIVE	CD4.T	22:37607981	328	0.00954543	0.000653071	0.339762	0.0226181	0.627422	CD4.T
chr3_148734992-148735492	GYG1	CD4_NAIVE	CD4.T	3:148736576	194	0.0524833	0.00447211	0.291807	0.0242379	0.627	CD4.T
chr7_142428752-142429252	TRBV28	CD4_NAIVE	CD4.T	7:142429001	411	1.50714e-14	3.82525e-15	0.299	0.0752629	0.625737	CD4.T
chr1_2478182-2478682	RP3-395M20.9	CD4_NAIVE	CD4.T	1:2499810	177	0.0500617	0.00621809	0.283618	0.0346022	0.6255	CD4.T
chr12_53027058-53027558	KRT2	CD4_NAIVE	CD4.T	12:53023725	419	0.0833789	0.233622	0.01535	0.0423844	0.625265	CD4.T
chr16_89600278-89600778	SPG7	CD4_NAIVE	CD4.T	16:89590667	203	0.0018629	0.0127078	0.0462183	0.314654	0.624557	CD4.T
chr1_42386266-42386766	HIVEP3	CD4_NAIVE	CD4.T	1:42370787	232	8.04535e-06	5.36279e-07	0.352816	0.0228934	0.624282	CD4.T
chr4_103730288-103730788	RP11-10L12.2	CD4_NAIVE	CD4.T	4:103680984	313	0.000141334	0.0002977	0.121186	0.254637	0.623738	CD4.T
chr7_142013278-142013778	TRBV4-1	CD4_NAIVE	CD4.T	7:142011781	284	0.000523367	0.0757804	0.00206478	0.298345	0.623287	CD4.T
chr8_95432055-95432555	RAD54B	CD4_NAIVE	CD4.T	8:95483687	213	5.92254e-10	0.320848	1.0591e-10	0.0567535	0.622398	CD4.T
chr17_39956863-39957363	NT5C3B	CD4_NAIVE	CD4.T	17:39992623	157	0.057713	0.0118919	0.255912	0.0521087	0.622374	CD4.T
chr1_110192192-110192692	GSTM4	CD4_NAIVE	CD4.T	1:110186563	140	0.000775792	3.70151e-05	0.360425	0.0165746	0.622188	CD4.T
chr1_233079376-233079876	NTPCR	CD4_NAIVE	CD4.T	1:233073561	107	1.1948e-06	1.30622e-07	0.342125	0.0367818	0.621092	CD4.T
chr6_2765297-2765797	MYLK4	CD4_NAIVE	CD4.T	6:2678750	361	0.146358	0.0394273	0.152928	0.0405765	0.62071	CD4.T
chr8_33391042-33391542	FUT10	CD4_NAIVE	CD4.T	8:33384027	244	2.29862e-07	4.08335e-06	0.0203153	0.360269	0.619412	CD4.T
chr15_99648018-99648518	SYNM	CD4_NAIVE	CD4.T	15:99648161	263	0.000832076	0.00229824	0.100575	0.277174	0.61912	CD4.T
chr2_180112633-180113133	SESTD1	CD4_NAIVE	CD4.T	2:180115966	233	0.00371092	0.00178961	0.253941	0.121846	0.618713	CD4.T
chr19_28884725-28885225	CTB-70G10.1	CD4_NAIVE	CD4.T	19:28896732	604	1.32246e-06	3.88463e-06	0.0969986	0.284308	0.618689	CD4.T
chr11_30347912-30348412	ARL14EP	CD4_NAIVE	CD4.T	11:30332394	192	0.00479259	0.00182653	0.271847	0.102986	0.618547	CD4.T
chr8_79468218-79468718	PKIA	CD4_NAIVE	CD4.T	8:79438103	121	0.125669	0.0134811	0.219852	0.0229665	0.618031	CD4.T
chr20_43270938-43271438	ADA	CD4_NAIVE	CD4.T	20:43275001	101	0.219231	0.00619784	0.15311	0.0037108	0.61775	CD4.T
chr1_36866330-36866830	LSM10	CD4_NAIVE	CD4.T	1:36860826	172	0.15292	0.0824722	0.0959387	0.0511237	0.617545	CD4.T
chr9_38392409-38392909	ALDH1B1	CD4_NAIVE	CD4.T	9:38392494	245	0.118991	0.248526	0.00525786	0.0103648	0.616861	CD4.T
chr2_25489229-25489729	DNMT3A	CD4_NAIVE	CD4.T	2:25491016	126	0.0132988	0.326051	0.00175079	0.0423081	0.616591	CD4.T
chr16_89631080-89631580	SPG7	CD4_NAIVE	CD4.T	16:89567368	238	0.0106814	0.00423831	0.264604	0.104378	0.616099	CD4.T
chr6_3157585-3158085	TUBB2BP1	CD4_NAIVE	CD4.T	6:3144063	202	0.0853821	0.00697264	0.271146	0.0215279	0.614972	CD4.T
chr9_33140804-33141304	B4GALT1	CD4_NAIVE	CD4.T	9:33165985	252	1.43219e-05	1.85324e-06	0.341913	0.043629	0.614441	CD4.T
chr19_35505242-35505742	GRAMD1A	CD4_NAIVE	CD4.T	19:35478373	237	0.149913	0.106911	0.0768623	0.0542025	0.612111	CD4.T
chr1_28200086-28200586	RPA2	CD4_NAIVE	CD4.T	1:28216191	136	0.184561	0.0144974	0.176613	0.013262	0.611066	CD4.T
chr13_111474176-111474676	ANKRD10	CD4_NAIVE	CD4.T	13:111549982	210	1.99881e-05	1.22632e-06	0.367403	0.0219303	0.610646	CD4.T
chr7_150037456-150037956	RP4-584D14.7	CD4_NAIVE	CD4.T	7:150025367	293	0.0991657	0.040119	0.178518	0.0716115	0.610586	CD4.T
chr12_9112715-9113215	M6PR	CD4_NAIVE	CD4.T	12:9163059	271	0.015185	0.00249849	0.319989	0.0520396	0.610288	CD4.T
chr8_95468281-95468781	FSBP	CD4_NAIVE	CD4.T	8:95381184	276	0.000198383	3.83519e-05	0.327423	0.0626887	0.609651	CD4.T
chr6_90008432-90008932	UBE2J1	CD4_NAIVE	CD4.T	6:90009311	302	6.18449e-05	0.374041	2.93288e-06	0.0171294	0.608765	CD4.T
chr2_10951527-10952027	PDIA6	CD4_NAIVE	CD4.T	2:10929563	403	0.109515	0.0171022	0.229615	0.0352491	0.608519	CD4.T
chr19_5990284-5990784	CAPS	CD4_NAIVE	CD4.T	19:5910513	101	2.82011e-05	1.84437e-06	0.368543	0.023495	0.607932	CD4.T
chr11_30348413-30348913	ARL14EP	CD4_NAIVE	CD4.T	11:30324475	195	4.54104e-05	0.00675745	0.0025758	0.382693	0.607928	CD4.T
chr2_242043303-242043803	SNED1	CD4_NAIVE	CD4.T	2:242049094	278	0.101558	0.228228	0.01961	0.0434618	0.607143	CD4.T
chr3_38462211-38462711	EXOG	CD4_NAIVE	CD4.T	3:38450183	222	0.00185135	0.145527	0.0030942	0.242615	0.606913	CD4.T
chr8_133779374-133779874	LRRC6	CD4_NAIVE	CD4.T	8:133716020	282	3.31195e-05	0.00104294	0.0120854	0.379964	0.606875	CD4.T
chr17_66164491-66164991	RP11-147L13.8	CD4_NAIVE	CD4.T	17:66177879	381	0.143923	0.0774952	0.112489	0.0599634	0.606129	CD4.T
chr12_47647277-47647777	RP11-493L12.4	CD4_NAIVE	CD4.T	12:47647013	351	0.000650873	9.57916e-05	0.343541	0.0499545	0.605758	CD4.T
chr2_180126115-180126615	SESTD1	CD4_NAIVE	CD4.T	2:180115966	235	0.00492134	0.000799526	0.335775	0.0539458	0.604558	CD4.T
chr1_26634622-26635122	RP11-569G9.7	CD4_NAIVE	CD4.T	1:26622700	278	0.163893	0.056317	0.131307	0.0445157	0.603968	CD4.T
chr8_144714666-144715166	ZC3H3	CD4_NAIVE	CD4.T	8:144642854	207	0.14441	0.123511	0.0693793	0.0587349	0.603965	CD4.T
chr2_740515-741015	SNTG2	CD4_NAIVE	CD4.T	2:771333	632	2.49579e-19	0.229283	1.83444e-19	0.167923	0.602794	CD4.T
chr7_36731471-36731971	AOAH	CD4_NAIVE	CD4.T	7:36777268	357	0.0592941	0.00570194	0.303626	0.028595	0.602783	CD4.T
chr20_16553866-16554366	KIF16B	CD4_NAIVE	CD4.T	20:16555620	521	7.50702e-05	3.9017e-05	0.261925	0.135531	0.602431	CD4.T
chr11_7613888-7614388	PPFIBP2	CD4_NAIVE	CD4.T	11:7548423	273	1.39782e-09	7.6573e-11	0.379171	0.0201704	0.600658	CD4.T
chr4_144480932-144481432	RP11-673E1.1	CD4_NAIVE	CD4.T	4:144485870	150	7.87054e-05	4.17503e-06	0.38021	0.0195686	0.600139	CD4.T
chr4_140587303-140587803	MGST2	CD4_NAIVE	CD4.T	4:140594760	338	0.025615	0.00484586	0.311444	0.0583192	0.599776	CD4.T
chr12_133449399-133449899	ZNF605	CD4_NAIVE	CD4.T	12:133474333	301	0.203239	0.163195	0.019109	0.0147443	0.599712	CD4.T
chr12_11324002-11324502	TAS2R18	CD4_NAIVE	CD4.T	12:11300409	305	0.221038	0.0943496	0.0600414	0.025029	0.599542	CD4.T
chr7_142430699-142431199	TRBV28	CD4_NAIVE	CD4.T	7:142429001	412	1.68032e-14	3.46102e-15	0.333356	0.0680643	0.59858	CD4.T
chr12_133053664-133054164	RP11-503G7.2	CD4_NAIVE	CD4.T	12:133056570	305	0.0635211	0.00392779	0.315199	0.0188917	0.598461	CD4.T
chr11_68642738-68643238	IGHMBP2	CD4_NAIVE	CD4.T	11:68674203	428	3.49917e-05	1.00411e-05	0.312497	0.0890748	0.598383	CD4.T
chr5_1107649-1108149	SLC12A7	CD4_NAIVE	CD4.T	5:1098920	160	0.187981	0.0141951	0.186066	0.0134521	0.598305	CD4.T
chr17_45771266-45771766	TBKBP1	CD4_NAIVE	CD4.T	17:45771816	140	0.00774182	0.00122093	0.339805	0.052991	0.598242	CD4.T
chr16_50357437-50357937	BRD7	CD4_NAIVE	CD4.T	16:50369888	230	3.62064e-09	5.58794e-10	0.348722	0.0532222	0.598056	CD4.T
chr17_39992253-39992753	NT5C3B	CD4_NAIVE	CD4.T	17:39989662	171	0.0515224	0.0100465	0.285982	0.0551671	0.597282	CD4.T
chr15_99640696-99641196	SYNM	CD4_NAIVE	CD4.T	15:99648161	272	0.00314729	0.000163963	0.380396	0.0192203	0.597072	CD4.T
chr11_78036448-78036948	GAB2	CD4_NAIVE	CD4.T	11:77940075	262	1.64181e-09	2.43865e-09	0.162366	0.240572	0.597062	CD4.T
chr11_86303890-86304390	ME3	CD4_NAIVE	CD4.T	11:86341186	406	0.050678	0.0100516	0.286636	0.0562556	0.596379	CD4.T
chr2_1802493-1802993	MYT1L	CD4_NAIVE	CD4.T	2:1815482	276	0.111354	0.0186922	0.235422	0.0389228	0.595609	CD4.T
chr2_10932076-10932576	PDIA6	CD4_NAIVE	CD4.T	2:10956302	381	0.00904017	0.122129	0.018934	0.255197	0.5947	CD4.T
chr11_61600947-61601447	FADS1	CD4_NAIVE	CD4.T	11:61621556	187	1.83316e-05	1.37586e-06	0.377714	0.0277545	0.594511	CD4.T
chr1_90331270-90331770	LRRC8D	CD4_NAIVE	CD4.T	1:90353989	180	0.140968	0.00640695	0.248043	0.0106795	0.593902	CD4.T
chr19_36265551-36266051	AC002398.5	CD4_NAIVE	CD4.T	19:36268923	201	0.0438766	0.321572	0.00501301	0.036147	0.593392	CD4.T
chr1_26634622-26635122	UBXN11	CD4_NAIVE	CD4.T	1:26567880	278	0.00916199	0.00314825	0.294129	0.100476	0.593086	CD4.T
chr16_638132-638632	WFIKKN1	CD4_NAIVE	CD4.T	16:637212	176	0.106026	0.249712	0.0159247	0.0369143	0.591423	CD4.T
chr17_17085297-17085797	FLCN	CD4_NAIVE	CD4.T	17:17146368	300	5.24361e-06	5.19629e-07	0.372533	0.0363261	0.591135	CD4.T
chr8_23082420-23082920	TNFRSF10A	CD4_NAIVE	CD4.T	8:23075214	418	0.000189959	1.45615e-05	0.380368	0.0285667	0.590861	CD4.T
chr14_96493693-96494193	C14orf132	CD4_NAIVE	CD4.T	14:96461671	315	0.00109831	0.36295	0.000138374	0.0451367	0.590677	CD4.T
chr4_103549470-103549970	UBE2D3	CD4_NAIVE	CD4.T	4:103573082	198	0.0772088	0.116973	0.0861242	0.12989	0.589804	CD4.T
chr8_101968740-101969240	YWHAZ	CD4_NAIVE	CD4.T	8:101937455	154	2.80474e-06	2.77016e-07	0.374174	0.0363666	0.589456	CD4.T
chr7_149569745-149570245	ATP6V0E2	CD4_NAIVE	CD4.T	7:149568262	227	4.00238e-06	3.18349e-07	0.381817	0.0297813	0.588397	CD4.T
chr6_36474299-36474799	ETV7	CD4_NAIVE	CD4.T	6:36356002	209	0.0190469	0.00397733	0.322897	0.0668394	0.587239	CD4.T
chr20_62642672-62643172	PRPF6	CD4_NAIVE	CD4.T	20:62614338	114	0.355365	0.0247096	0.0313799	0.00159499	0.58695	CD4.T
chr10_5326319-5326819	AKR1C3	CD4_NAIVE	CD4.T	10:5330818	330	0.0875368	0.0250117	0.234441	0.0663999	0.58661	CD4.T
chr6_39078834-39079334	SAYSD1	CD4_NAIVE	CD4.T	6:39079103	371	0.00399952	0.000425504	0.370855	0.038869	0.585851	CD4.T
chr8_79437935-79438435	RP11-594N15.2	CD4_NAIVE	CD4.T	8:79443567	123	0.0102438	0.382231	0.000582671	0.0211556	0.585787	CD4.T
chr19_58912432-58912932	CTD-2619J13.14	CD4_NAIVE	CD4.T	19:58992220	128	0.257355	0.0575001	0.0819703	0.0177289	0.585446	CD4.T
chr12_95942363-95942863	USP44	CD4_NAIVE	CD4.T	12:95952728	421	0.0194777	0.00787483	0.276461	0.111188	0.584999	CD4.T
chr2_1785137-1785637	PXDN	CD4_NAIVE	CD4.T	2:1818496	275	3.70263e-18	0.33289	9.28454e-19	0.0828899	0.58422	CD4.T
chr2_180124933-180125433	SESTD1	CD4_NAIVE	CD4.T	2:180115966	233	0.00499718	0.00102624	0.340949	0.0694352	0.583593	CD4.T
chr1_209979317-209979817	DIEXF	CD4_NAIVE	CD4.T	1:209994012	144	8.27462e-06	0.000248461	0.013448	0.403219	0.583076	CD4.T
chr6_3027198-3027698	NQO2	CD4_NAIVE	CD4.T	6:3027226	273	9.968e-25	0.272434	5.31566e-25	0.144699	0.582867	CD4.T
chr17_62140407-62140907	ERN1	CD4_NAIVE	CD4.T	17:62136229	120	0.237926	0.100133	0.0561134	0.0230329	0.582794	CD4.T
chr2_55402689-55403189	CLHC1	CD4_NAIVE	CD4.T	2:55377152	217	0.0799037	0.0269823	0.232476	0.077921	0.582717	CD4.T
chr12_102090436-102090936	CHPT1	CD4_NAIVE	CD4.T	12:102091379	274	3.71825e-08	2.92892e-09	0.388607	0.0300298	0.581363	CD4.T
chr6_36355301-36355801	ETV7	CD4_NAIVE	CD4.T	6:36355372	279	0.0134755	0.00892457	0.239554	0.158072	0.579975	CD4.T
chr15_52129996-52130496	TMOD3	CD4_NAIVE	CD4.T	15:52100291	187	0.00214136	0.000968274	0.287547	0.129442	0.579901	CD4.T
chr6_96947589-96948089	UFL1	CD4_NAIVE	CD4.T	6:97060688	214	0.0640215	0.0129528	0.286589	0.0574035	0.579033	CD4.T
chr17_18721062-18721562	TVP23B	CD4_NAIVE	CD4.T	17:18728325	295	0.0738886	0.27487	0.0154506	0.0568984	0.578892	CD4.T
chr3_16357378-16357878	RP11-415F23.2	CD4_NAIVE	CD4.T	3:16301564	205	0.00376199	0.000576286	0.362131	0.054895	0.578635	CD4.T
chr14_100906464-100906964	BEGAIN	CD4_NAIVE	CD4.T	14:100985100	166	0.0144592	0.000908505	0.383035	0.0234889	0.578109	CD4.T
chr12_49326579-49327079	FKBP11	CD4_NAIVE	CD4.T	12:49318546	128	0.00827344	0.000238173	0.402651	0.0110136	0.577824	CD4.T
chr12_15073613-15074113	C12orf60	CD4_NAIVE	CD4.T	12:15075854	243	0.0416606	0.310153	0.00845885	0.0623968	0.577331	CD4.T
chr8_11337559-11338059	BLK	CD4_NAIVE	CD4.T	8:11339965	486	0.0488636	0.0841952	0.106582	0.18307	0.577289	CD4.T
chr6_90007617-90008117	UBE2J1	CD4_NAIVE	CD4.T	6:90009311	301	0.0397351	0.364496	0.00188111	0.0166785	0.577209	CD4.T
chr19_58789955-58790455	CTD-3138B18.5	CD4_NAIVE	CD4.T	19:58774071	192	0.193634	0.131753	0.058422	0.0391745	0.577016	CD4.T
chr19_12400022-12400522	ZNF44	CD4_NAIVE	CD4.T	19:12412981	233	0.0834585	0.0206559	0.256203	0.0628331	0.57685	CD4.T
chr19_42076898-42077398	CEACAMP3	CD4_NAIVE	CD4.T	19:42069900	112	1.94486e-06	2.65944e-07	0.373174	0.0504523	0.576372	CD4.T
chr7_138790866-138791366	ZC3HAV1	CD4_NAIVE	CD4.T	7:138792150	132	0.0596339	0.011386	0.296689	0.0560709	0.576221	CD4.T
chr11_17035254-17035754	PLEKHA7	CD4_NAIVE	CD4.T	11:17025712	255	0.00107332	5.49743e-05	0.40334	0.0200831	0.575449	CD4.T
chr8_19266345-19266845	CSGALNACT1	CD4_NAIVE	CD4.T	8:19311496	362	9.62896e-06	1.85012e-06	0.358626	0.0683337	0.573029	CD4.T
chr10_1297159-1297659	ADARB2	CD4_NAIVE	CD4.T	10:1282828	369	0.0137963	0.0342833	0.108937	0.270133	0.57285	CD4.T
chr16_50357437-50357937	CYLD	CD4_NAIVE	CD4.T	16:50369763	230	0.112031	0.0172904	0.258653	0.0393466	0.572679	CD4.T
chr7_142510886-142511386	TRBV27	CD4_NAIVE	CD4.T	7:142492887	296	0.0284066	0.350215	0.00371212	0.045193	0.572473	CD4.T
chr21_47902022-47902522	DIP2A	CD4_NAIVE	CD4.T	21:47910523	279	0.00215764	0.000237795	0.384013	0.0417505	0.571841	CD4.T
chr4_103549470-103549970	NFKB1	CD4_NAIVE	CD4.T	4:103573082	198	0.0866868	0.131332	0.0838003	0.126388	0.571793	CD4.T
chr9_37529114-37529614	GRHPR	CD4_NAIVE	CD4.T	9:37421065	219	3.01574e-07	2.95572e-07	0.216855	0.211967	0.571178	CD4.T
chr19_5990284-5990784	VMAC	CD4_NAIVE	CD4.T	19:5907581	101	0.0995124	0.00650818	0.303651	0.0192879	0.57104	CD4.T
chr2_102966539-102967039	IL18R1	CD4_NAIVE	CD4.T	2:103048207	263	0.0303301	0.18677	0.029769	0.182745	0.570386	CD4.T
chr17_17079202-17079702	FLCN	CD4_NAIVE	CD4.T	17:17146368	302	4.89968e-06	1.15806e-06	0.348099	0.0817044	0.57019	CD4.T
chr1_32314555-32315055	PTP4A2	CD4_NAIVE	CD4.T	1:32314400	106	0.266879	0.0351188	0.114625	0.0145148	0.568862	CD4.T
chr6_40358760-40359260	LRFN2	CD4_NAIVE	CD4.T	6:40380712	210	0.143749	0.256024	0.0118084	0.0204634	0.567954	CD4.T
chr12_49318284-49318784	FKBP11	CD4_NAIVE	CD4.T	12:49318546	133	0.00806226	0.000648519	0.392345	0.0309919	0.567952	CD4.T
chr6_86114550-86115050	SNHG5	CD4_NAIVE	CD4.T	6:86180732	386	2.95022e-08	2.23391e-09	0.402393	0.0299014	0.567706	CD4.T
chr2_103045013-103045513	IL18R1	CD4_NAIVE	CD4.T	2:102999952	342	0.0290834	0.189082	0.0286618	0.185773	0.5674	CD4.T
chr5_96232483-96232983	ERAP2	CD4_NAIVE	CD4.T	5:96232806	395	1.16526e-17	4.84561e-18	0.305965	0.126665	0.567369	CD4.T
chr15_50979296-50979796	SPPL2A	CD4_NAIVE	CD4.T	15:50972334	112	0.00115894	0.0391521	0.0113119	0.381578	0.566799	CD4.T
chr9_90340235-90340735	CTSL	CD4_NAIVE	CD4.T	9:90347783	205	5.57404e-07	6.37838e-08	0.389474	0.0440011	0.566524	CD4.T
chr8_17552662-17553162	MTUS1	CD4_NAIVE	CD4.T	8:17575319	469	0.119871	0.0275207	0.233202	0.0529733	0.566433	CD4.T
chr15_33518699-33519199	DNM1P31	CD4_NAIVE	CD4.T	15:33518962	332	0.00201412	0.415748	8.23537e-05	0.0164334	0.565722	CD4.T
chr4_4387849-4388349	NSG1	CD4_NAIVE	CD4.T	4:4349084	374	0.000706683	5.32361e-05	0.405208	0.0299612	0.564071	CD4.T
chr19_21787741-21788241	RP11-678G14.2	CD4_NAIVE	CD4.T	19:21753089	489	0.160785	0.133751	0.0776112	0.0639978	0.563855	CD4.T
chr15_31133998-31134498	RP11-540B6.3	CD4_NAIVE	CD4.T	15:31115709	224	0.00771996	0.000387906	0.408095	0.0199418	0.563855	CD4.T
chr12_29582083-29582583	RP11-996F15.2	CD4_NAIVE	CD4.T	12:29496991	229	5.74204e-08	3.30298e-09	0.413506	0.0232227	0.563271	CD4.T
chr9_139613522-139614022	LCN8	CD4_NAIVE	CD4.T	9:139653148	255	0.0146416	0.0147725	0.20323	0.204483	0.562873	CD4.T
chr6_1555214-1555714	RP11-157J24.1	CD4_NAIVE	CD4.T	6:1549225	309	0.00333747	0.352629	0.000769707	0.0807627	0.562501	CD4.T
chr2_231766796-231767296	GPR55	CD4_NAIVE	CD4.T	2:231752542	295	0.0102288	0.36011	0.00187511	0.0654521	0.562334	CD4.T
chr1_28204485-28204985	RPA2	CD4_NAIVE	CD4.T	1:28216072	141	0.20354	0.02043	0.194923	0.019003	0.562104	CD4.T
chr9_15296059-15296559	TTC39B	CD4_NAIVE	CD4.T	9:15296119	247	1.26037e-07	1.52085e-07	0.198943	0.239496	0.561561	CD4.T
chr13_44453751-44454251	CCDC122	CD4_NAIVE	CD4.T	13:44464043	314	0.0109521	0.00306958	0.332174	0.0925379	0.561266	CD4.T
chr16_31706939-31707439	ZNF720	CD4_NAIVE	CD4.T	16:31810786	114	0.276935	0.0935324	0.0514967	0.0168314	0.561205	CD4.T
chr14_23410042-23410542	HAUS4	CD4_NAIVE	CD4.T	14:23418648	212	0.000515263	4.57124e-05	0.40304	0.0351952	0.561204	CD4.T
chr7_76129092-76129592	DTX2P1	CD4_NAIVE	CD4.T	7:76136719	213	8.18265e-08	4.45952e-05	0.000805948	0.438679	0.56047	CD4.T
chr2_113394070-113394570	POLR1B	CD4_NAIVE	CD4.T	2:113333410	173	0.00531742	0.00179515	0.323826	0.108762	0.560299	CD4.T
chr16_3136309-3136809	RP11-473M20.9	CD4_NAIVE	CD4.T	16:3137261	145	0.0107079	0.000597503	0.407232	0.0221644	0.559298	CD4.T
chr11_61600947-61601447	TMEM258	CD4_NAIVE	CD4.T	11:61549458	187	0.0288297	0.00216379	0.381861	0.0281012	0.559044	CD4.T
chr1_19923042-19923542	HTR6	CD4_NAIVE	CD4.T	1:20014827	232	9.32943e-07	8.66829e-06	0.0429951	0.398924	0.558071	CD4.T
chr14_60628947-60629447	DHRS7	CD4_NAIVE	CD4.T	14:60606816	241	0.019415	0.0184728	0.207455	0.19683	0.557828	CD4.T
chr19_35168903-35169403	ZNF181	CD4_NAIVE	CD4.T	19:35260281	280	0.00213956	0.000151627	0.41136	0.0285946	0.557754	CD4.T
chr1_38388425-38388925	FHL3	CD4_NAIVE	CD4.T	1:38455891	186	0.0159257	0.0443804	0.10112	0.281237	0.557336	CD4.T
chr4_103730288-103730788	MANBA	CD4_NAIVE	CD4.T	4:103675108	313	0.000602917	0.00126996	0.142099	0.298754	0.557275	CD4.T
chr12_95946898-95947398	USP44	CD4_NAIVE	CD4.T	12:95952728	418	0.0269916	0.00220368	0.383103	0.0307208	0.556981	CD4.T
chr1_161743550-161744050	ATF6	CD4_NAIVE	CD4.T	1:161745306	158	0.00164382	0.000127644	0.410005	0.0312804	0.556943	CD4.T
chr2_127865185-127865685	BIN1	CD4_NAIVE	CD4.T	2:127839781	325	0.00415016	0.000247469	0.414772	0.0241757	0.556655	CD4.T
chr18_5457299-5457799	EPB41L3	CD4_NAIVE	CD4.T	18:5462324	272	0.0386388	0.00427611	0.361613	0.0394633	0.556009	CD4.T
chr6_167383679-167384179	RNASET2	CD4_NAIVE	CD4.T	6:167386592	295	3.04734e-13	4.59307e-14	0.38641	0.0576852	0.555905	CD4.T
chr8_145002085-145002585	PARP10	CD4_NAIVE	CD4.T	8:145054271	152	5.55564e-05	9.35894e-06	0.381011	0.0636293	0.555294	CD4.T
chr8_144636205-144636705	ZC3H3	CD4_NAIVE	CD4.T	8:144629889	278	0.000174045	0.291212	9.25708e-05	0.154335	0.554187	CD4.T
chr12_9193020-9193520	M6PR	CD4_NAIVE	CD4.T	12:9163059	261	0.0179398	0.00232691	0.3773	0.0483844	0.554048	CD4.T
chr8_95418767-95419267	RAD54B	CD4_NAIVE	CD4.T	8:95383875	191	0.0685683	0.308892	0.0125504	0.0559838	0.554006	CD4.T
chr5_96051636-96052136	CAST	CD4_NAIVE	CD4.T	5:96043420	297	0.271698	0.122793	0.0377614	0.0165149	0.551232	CD4.T
chr9_136148413-136148913	ABO	CD4_NAIVE	CD4.T	9:136131415	243	2.14193e-06	0.255802	1.62309e-06	0.193288	0.550906	CD4.T
chr21_46285445-46285945	PTTG1IP	CD4_NAIVE	CD4.T	21:46285561	220	2.07748e-05	2.65559e-05	0.197433	0.251823	0.550697	CD4.T
chr1_110282145-110282645	GSTM3	CD4_NAIVE	CD4.T	1:110282972	156	1.46429e-11	6.81137e-13	0.430108	0.0194568	0.550435	CD4.T
chr17_6660427-6660927	CTC-281F24.1	CD4_NAIVE	CD4.T	17:6568228	271	3.27163e-07	3.13242e-08	0.411384	0.0388381	0.549777	CD4.T
chr1_91995358-91995858	CDC7	CD4_NAIVE	CD4.T	1:91997593	324	0.0455677	0.00587933	0.356219	0.0454139	0.54692	CD4.T
chr8_145002085-145002585	PLEC	CD4_NAIVE	CD4.T	8:145002283	152	4.02304e-08	6.77715e-09	0.388736	0.0649395	0.546325	CD4.T
chr8_33330474-33330974	FUT10	CD4_NAIVE	CD4.T	8:33296969	229	8.44601e-07	4.29518e-06	0.074646	0.379063	0.546286	CD4.T
chr8_144631432-144631932	ZC3H3	CD4_NAIVE	CD4.T	8:144629889	284	0.0116672	0.28486	0.00621476	0.151189	0.546069	CD4.T
chr5_150226567-150227067	IRGM	CD4_NAIVE	CD4.T	5:150229801	381	0.043955	0.304641	0.013487	0.0929302	0.544987	CD4.T
chr21_45573190-45573690	C21orf33	CD4_NAIVE	CD4.T	21:45491915	280	6.02106e-09	0.0095377	2.81931e-07	0.446051	0.544411	CD4.T
chr9_249055-249555	DOCK8	CD4_NAIVE	CD4.T	9:297393	287	0.166121	0.18938	0.0473531	0.0534395	0.543707	CD4.T
chr14_105161292-105161792	INF2	CD4_NAIVE	CD4.T	14:105163427	268	0.0002515	1.67513e-05	0.428304	0.027984	0.543444	CD4.T
chr8_145026155-145026655	PARP10	CD4_NAIVE	CD4.T	8:145059425	150	5.34064e-05	1.33555e-05	0.366267	0.0910508	0.542616	CD4.T
chr8_125462096-125462596	MTSS1	CD4_NAIVE	CD4.T	8:125577110	279	0.00131511	6.59052e-05	0.43479	0.0212465	0.542583	CD4.T
chr17_45401004-45401504	EFCAB13	CD4_NAIVE	CD4.T	17:45374994	133	0.226636	0.163396	0.0400763	0.028352	0.541539	CD4.T
chr6_88032668-88033168	SMIM8	CD4_NAIVE	CD4.T	6:87982996	304	0.144678	0.0376343	0.219735	0.0566171	0.541336	CD4.T
chr19_57988727-57989227	VN1R1	CD4_NAIVE	CD4.T	19:58010845	302	0.240806	0.113298	0.0718092	0.033245	0.540841	CD4.T
chr2_46761595-46762095	PIGF	CD4_NAIVE	CD4.T	2:46806086	360	0.0231424	0.00136978	0.412833	0.0238965	0.538758	CD4.T
chr6_3026428-3026928	RP1-40E16.12	CD4_NAIVE	CD4.T	6:3027226	273	0.256069	0.047485	0.13543	0.0245775	0.536439	CD4.T
chr10_111662689-111663189	XPNPEP1	CD4_NAIVE	CD4.T	10:111734286	130	0.0315648	0.393736	0.00291978	0.0358851	0.535894	CD4.T
chr6_40407757-40408257	RP11-552E20.4	CD4_NAIVE	CD4.T	6:40370499	328	0.0110309	0.000689775	0.426269	0.0261191	0.535891	CD4.T
chr1_19337509-19338009	IFFO2	CD4_NAIVE	CD4.T	1:19260397	158	0.00362726	0.0325932	0.0429375	0.385285	0.535557	CD4.T
chr17_45770722-45771222	TBKBP1	CD4_NAIVE	CD4.T	17:45766846	139	0.00934756	0.0010397	0.410283	0.0451004	0.534229	CD4.T
chr11_93880476-93880976	PANX1	CD4_NAIVE	CD4.T	11:93865567	333	0.000102979	5.55916e-06	0.44302	0.0233821	0.53349	CD4.T
chr8_81052113-81052613	TPD52	CD4_NAIVE	CD4.T	8:81047278	375	0.0459163	0.0078575	0.353318	0.0599291	0.532979	CD4.T
chr8_144635010-144635510	ZC3H3	CD4_NAIVE	CD4.T	8:144629889	280	1.21078e-05	0.30574	6.44117e-06	0.162117	0.532124	CD4.T
chr1_226878000-226878500	ITPKB	CD4_NAIVE	CD4.T	1:226866636	160	0.00586975	0.0439159	0.0494186	0.369206	0.53159	CD4.T
chr16_89831226-89831726	CDK10	CD4_NAIVE	CD4.T	16:89755216	160	2.40849e-05	1.46642e-06	0.442136	0.0263882	0.53145	CD4.T
chr2_169049537-169050037	STK39	CD4_NAIVE	CD4.T	2:169046572	500	0.00129396	0.21973	0.00145284	0.246178	0.531345	CD4.T
chr6_138725733-138726233	HEBP2	CD4_NAIVE	CD4.T	6:138709209	265	0.0336651	0.00633033	0.361517	0.0674481	0.531039	CD4.T
chr1_26557122-26557622	CD52	CD4_NAIVE	CD4.T	1:26632831	226	2.12942e-05	7.78342e-07	0.454196	0.016072	0.52971	CD4.T
chr16_87734333-87734833	KLHDC4	CD4_NAIVE	CD4.T	16:87769951	142	0.251461	0.104656	0.0810363	0.0331969	0.52965	CD4.T
chr17_45772204-45772704	TBKBP1	CD4_NAIVE	CD4.T	17:45766846	141	0.00849893	0.00201187	0.372792	0.0877187	0.528978	CD4.T
chr7_76826413-76826913	FGL2	CD4_NAIVE	CD4.T	7:76829275	276	1.15737e-14	7.50385e-16	0.442925	0.0281884	0.528887	CD4.T
chr8_144630397-144630897	ZC3H3	CD4_NAIVE	CD4.T	8:144629889	284	0.0086061	0.299733	0.0045843	0.159134	0.527943	CD4.T
chr3_136581471-136581971	RP11-731C17.2	CD4_NAIVE	CD4.T	3:136619566	236	0.102424	0.0624151	0.191286	0.116038	0.527837	CD4.T
chr17_260613-261113	C17orf97	CD4_NAIVE	CD4.T	17:260182	130	0.157672	0.00938847	0.289183	0.0166922	0.527064	CD4.T
chr5_80268783-80269283	RASGRF2	CD4_NAIVE	CD4.T	5:80269012	312	0.000371259	2.83911e-05	0.439571	0.0330881	0.526942	CD4.T
chr2_175459176-175459676	AC106900.6	CD4_NAIVE	CD4.T	2:175393591	136	0.0215821	0.42099	0.00152617	0.0292435	0.526658	CD4.T
chr21_46901840-46902340	COL18A1	CD4_NAIVE	CD4.T	21:46876083	283	0.033693	0.0027137	0.405132	0.0321038	0.526357	CD4.T
chr16_87524337-87524837	RP11-863P13.3	CD4_NAIVE	CD4.T	16:87615525	156	0.188379	0.247166	0.01683	0.0215561	0.526068	CD4.T
chr10_91174890-91175390	IFIT5	CD4_NAIVE	CD4.T	10:91187633	251	0.0207782	0.00579288	0.350941	0.0973158	0.525172	CD4.T
chr7_76825632-76826132	FGL2	CD4_NAIVE	CD4.T	7:76829275	275	1.15067e-14	9.36464e-16	0.440361	0.0353142	0.524325	CD4.T
chr17_76912424-76912924	TIMP2	CD4_NAIVE	CD4.T	17:76913379	234	0.00721383	0.000441994	0.441494	0.0265262	0.524324	CD4.T
chr21_46902755-46903255	SLC19A1	CD4_NAIVE	CD4.T	21:46919132	283	2.59924e-08	0.395632	5.33466e-09	0.0806753	0.523693	CD4.T
chr1_160684026-160684526	LY9	CD4_NAIVE	CD4.T	1:160766925	164	0.0295447	0.424813	0.00151409	0.0212476	0.52288	CD4.T
chr5_74964857-74965357	POC5	CD4_NAIVE	CD4.T	5:75007556	163	0.0182609	0.00242208	0.403592	0.0530088	0.522716	CD4.T
chr21_43818027-43818527	TMPRSS3	CD4_NAIVE	CD4.T	21:43824106	323	0.00272427	0.000202403	0.442855	0.0323807	0.521838	CD4.T
chr8_11352191-11352691	BLK	CD4_NAIVE	CD4.T	8:11352485	459	0.139161	0.0118909	0.303172	0.0253849	0.520391	CD4.T
chr10_5332224-5332724	AKR1C3	CD4_NAIVE	CD4.T	10:5333008	326	0.122706	0.00801017	0.328393	0.0209173	0.519973	CD4.T
chr12_124102969-124103469	DDX55	CD4_NAIVE	CD4.T	12:124085502	338	0.245994	0.0472379	0.157764	0.0297761	0.519228	CD4.T
chr20_37470565-37471065	ACTR5	CD4_NAIVE	CD4.T	20:37396120	263	0.0772938	0.0079023	0.359662	0.036252	0.51889	CD4.T
chr11_690866-691366	DEAF1	CD4_NAIVE	CD4.T	11:671850	222	0.280973	0.030996	0.152813	0.0163389	0.51888	CD4.T
chr10_91179268-91179768	IFIT5	CD4_NAIVE	CD4.T	10:91187633	247	0.0255117	0.00141609	0.430879	0.0233982	0.518795	CD4.T
chr7_142510886-142511386	TRBV5-6	CD4_NAIVE	CD4.T	7:142492887	296	0.034055	0.419852	0.0021216	0.0256381	0.518333	CD4.T
chr19_35168298-35168798	ZNF181	CD4_NAIVE	CD4.T	19:35260281	281	0.0015928	0.000904169	0.306238	0.173321	0.517944	CD4.T
chr19_18412535-18413035	RAB3A	CD4_NAIVE	CD4.T	19:18315283	227	0.0246716	0.00134667	0.433125	0.0231239	0.517733	CD4.T
chr6_37662937-37663437	MDGA1	CD4_NAIVE	CD4.T	6:37674339	371	0.0342025	0.00180237	0.424955	0.0218767	0.517163	CD4.T
chr1_160737361-160737861	CD244	CD4_NAIVE	CD4.T	1:160792263	210	0.00734049	0.0433067	0.0627508	0.369694	0.516908	CD4.T
chr22_42470370-42470870	NAGA	CD4_NAIVE	CD4.T	22:42466905	188	0.086425	0.0124882	0.336163	0.0480578	0.516866	CD4.T
chr9_100865975-100866475	RP11-535C21.3	CD4_NAIVE	CD4.T	9:100782695	231	0.0139625	0.00155209	0.421693	0.0463596	0.516433	CD4.T
chr22_37511030-37511530	SSTR3	CD4_NAIVE	CD4.T	22:37612042	324	0.319048	0.0346942	0.117574	0.012269	0.516415	CD4.T
chr11_71498563-71499063	FAM86C1	CD4_NAIVE	CD4.T	11:71497343	135	0.0379143	0.00368883	0.403272	0.0387196	0.516405	CD4.T
chr7_50848921-50849421	GRB10	CD4_NAIVE	CD4.T	7:50782919	272	0.00856089	0.0366666	0.0831568	0.355648	0.515968	CD4.T
chr14_105553080-105553580	GPR132	CD4_NAIVE	CD4.T	14:105553392	207	0.211668	0.194865	0.0408459	0.037088	0.515533	CD4.T
chr4_144828899-144829399	GYPB	CD4_NAIVE	CD4.T	4:144735959	179	0.00408111	0.0188383	0.0824479	0.380062	0.51457	CD4.T
chr12_92899432-92899932	CLLU1	CD4_NAIVE	CD4.T	12:92801514	312	0.146423	0.0143911	0.296055	0.0285831	0.514548	CD4.T
chr1_90228451-90228951	RP5-943J3.1	CD4_NAIVE	CD4.T	1:90227649	290	0.0657503	0.0112001	0.350742	0.0592332	0.513074	CD4.T
chr9_71783793-71784293	TJP2	CD4_NAIVE	CD4.T	9:71747960	428	0.00293799	0.000414282	0.424358	0.0593252	0.512965	CD4.T
chr8_144991767-144992267	PARP10	CD4_NAIVE	CD4.T	8:145059425	153	6.78381e-05	3.29367e-06	0.46524	0.0220757	0.512613	CD4.T
chr17_79581913-79582413	RP13-516M14.1	CD4_NAIVE	CD4.T	17:79590680	254	0.00224242	0.411717	0.000400745	0.0730657	0.512574	CD4.T
chr19_46294185-46294685	DMWD	CD4_NAIVE	CD4.T	19:46274171	196	0.0105412	0.00193168	0.402095	0.0731716	0.51226	CD4.T
chr19_4724467-4724967	DPP9	CD4_NAIVE	CD4.T	19:4724733	183	0.09388	0.0204786	0.307172	0.0664935	0.511976	CD4.T
chr16_4750305-4750805	MGRN1	CD4_NAIVE	CD4.T	16:4797226	144	5.00055e-05	0.443941	5.36682e-06	0.0471369	0.508867	CD4.T
chr3_53135015-53135515	SFMBT1	CD4_NAIVE	CD4.T	3:53134971	403	9.11661e-11	0.37072	2.97871e-11	0.120618	0.508661	CD4.T
chr17_73584251-73584751	MYO15B	CD4_NAIVE	CD4.T	17:73586327	316	0.0100434	0.000727479	0.448708	0.0319928	0.508528	CD4.T
chr1_111732990-111733490	CHI3L2	CD4_NAIVE	CD4.T	1:111792537	340	0.0152722	0.00586981	0.341993	0.130938	0.505927	CD4.T
chr8_95429878-95430378	FSBP	CD4_NAIVE	CD4.T	8:95381184	210	3.87963e-06	0.000295687	0.00640315	0.487512	0.505785	CD4.T
chr21_19159054-19159554	C21orf91	CD4_NAIVE	CD4.T	21:19161689	178	0.0159789	0.000395921	0.466858	0.011062	0.505705	CD4.T
chr21_47604656-47605156	SPATC1L	CD4_NAIVE	CD4.T	21:47603995	254	0.163924	0.0424838	0.229578	0.0589941	0.50502	CD4.T
chr8_145003468-145003968	PARP10	CD4_NAIVE	CD4.T	8:145059425	152	5.51607e-05	1.71667e-05	0.378298	0.117226	0.504403	CD4.T
chr1_6604878-6605378	NOL9	CD4_NAIVE	CD4.T	1:6607814	144	0.0286518	0.00278109	0.424515	0.0407022	0.50335	CD4.T
chr2_180103901-180104401	SESTD1	CD4_NAIVE	CD4.T	2:180115966	233	0.00591726	0.00124598	0.40497	0.08477	0.503097	CD4.T
chr2_160143012-160143512	WDSUB1	CD4_NAIVE	CD4.T	2:160099278	243	0.00648092	0.000567173	0.451307	0.0389932	0.502652	CD4.T
chr13_42849694-42850194	AKAP11	CD4_NAIVE	CD4.T	13:42861611	180	0.222795	0.026373	0.223748	0.0259847	0.5011	CD4.T
chr10_90759276-90759776	FAS	CD4_NAIVE	CD4.T	10:90758917	336	2.8686e-07	0.000318073	0.000449798	0.498238	0.500994	CD4.T
chr4_40266809-40267309	RP11-395I6.2	CD4_NAIVE	CD4.T	4:40266986	277	0.134654	0.341131	0.00676177	0.0166294	0.500824	CD4.T
chr6_39016337-39016837	SAYSD1	CD4_NAIVE	CD4.T	6:39079103	361	0.00504374	0.000291532	0.467686	0.0265322	0.500446	CD4.T
chr8_101969246-101969746	YWHAZ	CD4_NAIVE	CD4.T	8:101937455	153	3.58251e-06	1.66657e-07	0.477933	0.0217329	0.50033	CD4.T
chr2_263846-264346	SH3YL1	CD4_NAIVE	CD4.T	2:224919	281	6.5842e-09	1.02783e-09	0.432823	0.0670661	0.500111	CD4.T
chr11_7548179-7548679	PPFIBP2	CD8_N_STIM	CD8.T	11:7548423	299	2.2855e-17	5.38363e-09	5.01356e-12	0.000181157	0.999819	CD8.T
chr11_7559170-7559670	PPFIBP2	CD8_N_STIM	CD8.T	11:7548423	294	1.44981e-17	8.00959e-09	3.18036e-12	0.000757775	0.999242	CD8.T
chr1_110230112-110230612	GSTM1	CD8_N_STIM	CD8.T	1:110229787	153	5.55645e-06	6.45165e-06	0.000874113	1.5842e-05	0.999098	CD8.T
chr1_229461102-229461602	CCSAP	CD8_N_STIM	CD8.T	1:229461801	200	7.73652e-05	0.000362695	0.000267836	0.000256604	0.999035	CD8.T
chr1_229461608-229462108	CCSAP	CD8_N_STIM	CD8.T	1:229461801	200	0.00019304	0.00033439	0.000668297	0.000159004	0.998645	CD8.T
chr10_15239258-15239758	NMT2	CD8_N_STIM	CD8.T	10:15239029	208	1.21296e-06	2.11935e-05	0.000129249	0.00125973	0.998589	CD8.T
chr11_65647013-65647513	CTSW	CD8_N_STIM	CD8.T	11:65663547	181	2.30104e-07	2.59976e-07	0.001146	0.000296209	0.998557	CD8.T
chr1_110198418-110198918	GSTM4	CD8_N_STIM	CD8.T	1:110172362	142	4.68283e-05	8.46757e-05	0.000941005	0.000703318	0.998224	CD8.T
chr1_234445633-234446133	SLC35F3	CD8_N_STIM	CD8.T	1:234447432	167	6.92289e-34	5.852e-07	3.28483e-30	0.00177848	0.998221	CD8.T
chr1_234438138-234438638	SLC35F3	CD8_N_STIM	CD8.T	1:234447432	171	2.54668e-16	5.85201e-07	1.20837e-12	0.00177848	0.998221	CD8.T
chr6_37665550-37666050	MDGA1	CD8_N_STIM	CD8.T	6:37663624	372	1.00826e-35	9.84182e-07	3.52695e-32	0.00244517	0.997554	CD8.T
chr1_234462289-234462789	SLC35F3	CD8_N_STIM	CD8.T	1:234447432	170	5.57674e-11	7.51509e-07	2.64609e-07	0.00256838	0.997431	CD8.T
chr1_234450906-234451406	SLC35F3	CD8_N_STIM	CD8.T	1:234447432	168	1.12675e-18	8.36256e-07	5.3463e-15	0.0029709	0.997028	CD8.T
chr15_40397327-40397827	BMF	CD8_N_STIM	CD8.T	15:40397936	101	0.000393734	0.000714242	0.00104592	0.000900375	0.996946	CD8.T
chr15_33360852-33361352	FMN1	CD8_N_STIM	CD8.T	15:33395779	363	5.4748e-08	2.80474e-05	7.83834e-06	0.00301863	0.996945	CD8.T
chr15_33418091-33418591	FMN1	CD8_N_STIM	CD8.T	15:33398259	400	5.8435e-10	2.84398e-05	8.36638e-08	0.00307495	0.996897	CD8.T
chr15_33313953-33314453	FMN1	CD8_N_STIM	CD8.T	15:33398259	304	6.22952e-07	2.81559e-05	8.91861e-05	0.00303415	0.996848	CD8.T
chr15_33424871-33425371	FMN1	CD8_N_STIM	CD8.T	15:33398259	409	7.79136e-07	2.88366e-05	0.000111553	0.00313195	0.996727	CD8.T
chr1_19261053-19261553	IFFO2	CD8_N_STIM	CD8.T	1:19261241	339	2.69458e-05	0.000211587	0.000457417	0.00259508	0.996709	CD8.T
chr6_37666682-37667182	MDGA1	CD8_N_STIM	CD8.T	6:37663624	373	2.64788e-13	1.34025e-06	9.26246e-10	0.00369197	0.996307	CD8.T
chr6_37664569-37665069	MDGA1	CD8_N_STIM	CD8.T	6:37663624	371	4.48631e-12	1.47847e-06	1.56934e-08	0.00417597	0.995823	CD8.T
chr7_130006907-130007407	CPA5	CD8_N_STIM	CD8.T	7:130008065	251	5.60394e-08	0.000618582	4.68141e-07	0.0041723	0.995209	CD8.T
chr11_7557277-7557777	PPFIBP2	CD8_N_STIM	CD8.T	11:7548423	298	1.50931e-08	1.1475e-08	0.00331088	0.00152204	0.995167	CD8.T
chr22_25843738-25844238	CRYBB2	CD8_N_STIM	CD8.T	22:25875573	145	9.95357e-06	0.000409406	0.000146202	0.00501911	0.994415	CD8.T
chr6_37666067-37666567	MDGA1	CD8_N_STIM	CD8.T	6:37663624	373	8.56458e-18	1.94806e-06	2.99594e-14	0.00582025	0.994178	CD8.T
chr1_234382256-234382756	SLC35F3	CD8_N_STIM	CD8.T	1:234447432	251	6.1649e-07	8.44821e-07	0.00292517	0.00301452	0.994059	CD8.T
chr11_67383308-67383808	DOC2GP	CD8_N_STIM	CD8.T	11:67382226	182	2.99394e-08	4.38539e-06	4.98458e-05	0.00630755	0.993638	CD8.T
chr10_5335756-5336256	AKR1C3	CD8_N_STIM	CD8.T	10:5336050	326	3.81551e-11	3.69521e-08	7.59491e-06	0.00636182	0.993631	CD8.T
chr19_21769231-21769731	ZNF429	CD8_N_STIM	CD8.T	19:21753089	514	2.34318e-06	0.00060227	2.75773e-05	0.00609494	0.993273	CD8.T
chr21_37486200-37486700	CBR3	CD8_N_STIM	CD8.T	21:37486542	381	2.33571e-13	3.65879e-08	5.03293e-08	0.00689076	0.993109	CD8.T
chr10_5335756-5336256	RP11-445P17.8	CD8_N_STIM	CD8.T	10:5336050	326	1.44415e-06	0.00139862	7.56395e-06	0.00633321	0.992259	CD8.T
chr14_100771606-100772106	SLC25A29	CD8_N_STIM	CD8.T	14:100769163	159	2.73961e-06	0.00680595	8.66072e-07	0.00115953	0.992031	CD8.T
chr15_31115517-31116017	RP11-540B6.2	CD8_N_STIM	CD8.T	15:31142571	210	9.31903e-10	0.00388321	1.24311e-09	0.00418809	0.991929	CD8.T
chr1_209979317-209979817	IRF6	CD8_N_STIM	CD8.T	1:209994012	217	2.78644e-09	0.00233483	8.16979e-09	0.00585388	0.991811	CD8.T
chr14_100771093-100771593	SLC25A29	CD8_N_STIM	CD8.T	14:100769163	159	0.000112209	0.00692449	3.54724e-05	0.0011973	0.991731	CD8.T
chr19_42069680-42070180	CEACAMP3	CD8_N_STIM	CD8.T	19:42066556	109	5.37704e-27	3.00796e-07	1.66337e-22	0.00831337	0.991686	CD8.T
chr21_37485648-37486148	CBR3	CD8_N_STIM	CD8.T	21:37483754	382	2.09093e-21	4.43309e-08	4.50549e-16	0.00856087	0.991439	CD8.T
chr2_127838497-127838997	BIN1	CD8_N_STIM	CD8.T	2:127839474	331	0.00103203	0.00478039	0.000729239	0.00238679	0.991072	CD8.T
chr2_86422493-86422993	IMMT	CD8_N_STIM	CD8.T	2:86414853	344	8.134e-26	4.26939e-08	1.90975e-20	0.00903296	0.990967	CD8.T
chr11_7542125-7542625	PPFIBP2	CD8_N_STIM	CD8.T	11:7548423	304	3.45079e-08	1.47071e-08	0.00756979	0.00223603	0.990194	CD8.T
chr22_44851145-44851645	LDOC1L	CD8_N_STIM	CD8.T	22:44846656	444	3.81193e-14	6.79895e-10	6.08681e-07	0.00986631	0.990133	CD8.T
chr9_178930-179430	CBWD1	CD8_N_STIM	CD8.T	9:185632	136	3.32116e-24	0.00680585	1.97778e-24	0.00306281	0.990131	CD8.T
chr1_229462264-229462764	CCSAP	CD8_N_STIM	CD8.T	1:229461801	201	0.000774002	0.00166993	0.00267963	0.00479129	0.990085	CD8.T
chr19_48758690-48759190	CTC-241F20.3	CD8_N_STIM	CD8.T	19:48757353	500	2.556e-12	3.91613e-10	7.15588e-05	0.00997383	0.989955	CD8.T
chr1_21766347-21766847	NBPF3	CD8_N_STIM	CD8.T	1:21806447	220	1.92165e-14	3.68792e-05	5.77876e-12	0.0101004	0.989863	CD8.T
chr12_9436369-9436869	RP11-22B23.1	CD8_N_STIM	CD8.T	12:9433483	288	4.59737e-19	5.19733e-09	9.93482e-13	0.0102416	0.989758	CD8.T
chr1_247485954-247486454	ZNF496	CD8_N_STIM	CD8.T	1:247490707	247	4.94731e-11	4.81149e-10	0.00104741	0.00919677	0.989756	CD8.T
chr11_67382789-67383289	DOC2GP	CD8_N_STIM	CD8.T	11:67386311	182	3.89619e-10	7.76804e-06	6.48673e-07	0.0119449	0.988047	CD8.T
chr6_37673409-37673909	MDGA1	CD8_N_STIM	CD8.T	6:37663624	361	7.16809e-07	3.18421e-06	0.00250744	0.0101512	0.987337	CD8.T
chr5_14870424-14870924	ANKH	CD8_N_STIM	CD8.T	5:14877474	250	6.1347e-10	0.0111996	1.54746e-10	0.00183809	0.986962	CD8.T
chr15_33382186-33382686	FMN1	CD8_N_STIM	CD8.T	15:33395779	377	1.90332e-05	8.12902e-05	0.00272502	0.010652	0.986523	CD8.T
chr11_61596643-61597143	FADS1	CD8_N_STIM	CD8.T	11:61571348	185	1.88535e-06	7.40341e-06	0.00311302	0.0112386	0.985639	CD8.T
chr21_46902755-46903255	COL18A1	CD8_N_STIM	CD8.T	21:46906627	283	7.9247e-05	0.00520455	0.000160731	0.00957106	0.984984	CD8.T
chr8_101968740-101969240	YWHAZ	CD8_N_STIM	CD8.T	8:101937374	153	1.52823e-10	0.000114893	2.13508e-08	0.0150669	0.984818	CD8.T
chr12_10561957-10562457	KLRC3	CD8_N_STIM	CD8.T	12:10562025	250	1.84526e-05	0.00845926	1.71383e-05	0.00687209	0.984633	CD8.T
chr10_3137801-3138301	PFKP	CD8_N_STIM	CD8.T	10:3137445	450	1.23341e-07	0.00491701	3.02933e-07	0.0110925	0.98399	CD8.T
chr12_10563732-10564232	KLRC3	CD8_N_STIM	CD8.T	12:10562025	254	5.1459e-08	0.00899148	4.79041e-08	0.00738672	0.983622	CD8.T
chr19_21751847-21752347	ZNF429	CD8_N_STIM	CD8.T	19:21753089	531	8.28568e-13	0.00136822	9.75463e-12	0.0151244	0.983507	CD8.T
chr16_50371515-50372015	BRD7	CD8_N_STIM	CD8.T	16:50372678	232	2.20804e-12	5.01056e-06	7.70428e-09	0.0164993	0.983496	CD8.T
chr16_50372799-50373299	BRD7	CD8_N_STIM	CD8.T	16:50372678	233	3.21091e-09	5.07217e-06	1.12035e-05	0.0167145	0.983269	CD8.T
chr22_25843738-25844238	CRYBB2P1	CD8_N_STIM	CD8.T	22:25875988	145	0.000271943	0.0111854	0.000149881	0.00518163	0.983211	CD8.T
chr4_144828899-144829399	GYPE	CD8_N_STIM	CD8.T	4:144889941	179	2.36151e-13	3.74379e-09	1.12829e-06	0.0169041	0.983095	CD8.T
chr7_38375027-38375527	TRGV3	CD8_N_STIM	CD8.T	7:38406877	400	1.39002e-05	0.000139015	0.00163784	0.0153972	0.982812	CD8.T
chr10_3138398-3138898	PFKP	CD8_N_STIM	CD8.T	10:3137445	450	0.000140657	0.00515611	0.000345462	0.011681	0.982677	CD8.T
chr20_4063358-4063858	RNF24	CD8_N_STIM	CD8.T	20:4063215	497	9.28404e-07	0.000941698	1.72033e-05	0.0164671	0.982573	CD8.T
chr16_50369016-50369516	BRD7	CD8_N_STIM	CD8.T	16:50373272	232	2.73815e-08	5.50507e-06	9.55392e-05	0.0182266	0.981672	CD8.T
chr10_3135189-3135689	PFKP	CD8_N_STIM	CD8.T	10:3137445	445	1.20031e-05	0.005782	2.94758e-05	0.0132178	0.980959	CD8.T
chr16_50371515-50372015	ADCY7	CD8_N_STIM	CD8.T	16:50370703	232	2.17521e-14	4.93605e-08	8.91168e-09	0.0192419	0.980758	CD8.T
chr16_50372201-50372701	BRD7	CD8_N_STIM	CD8.T	16:50372678	233	3.76527e-07	5.54344e-06	0.00131377	0.0183618	0.980318	CD8.T
chr1_89551408-89551908	GBP7	CD8_N_STIM	CD8.T	1:89652078	102	6.27699e-16	3.39318e-15	0.00322856	0.0164725	0.980299	CD8.T
chr16_50370776-50371276	ADCY7	CD8_N_STIM	CD8.T	16:50382559	232	3.24578e-10	5.05467e-08	0.000132977	0.0197285	0.980138	CD8.T
chr16_50372799-50373299	ADCY7	CD8_N_STIM	CD8.T	16:50400272	233	3.25833e-11	5.14708e-08	1.33492e-05	0.0201074	0.979879	CD8.T
chr4_55824280-55824780	KIT	CD8_N_STIM	CD8.T	4:55805654	302	0.000879237	0.0156679	0.000258298	0.00362327	0.979571	CD8.T
chr16_50360953-50361453	BRD7	CD8_N_STIM	CD8.T	16:50371738	230	1.16222e-06	4.99975e-06	0.00405522	0.0164656	0.979473	CD8.T
chr16_50369016-50369516	ADCY7	CD8_N_STIM	CD8.T	16:50400272	232	2.74888e-10	5.52665e-08	0.00011262	0.0216641	0.978223	CD8.T
chr7_76145159-76145659	DTX2P1	CD8_N_STIM	CD8.T	7:76135677	185	4.31798e-06	0.000176966	0.000542197	0.0212431	0.978033	CD8.T
chr1_38461499-38461999	FHL3	CD8_N_STIM	CD8.T	1:38455891	117	0.000366725	0.0187803	7.59546e-05	0.00291184	0.977865	CD8.T
chr16_50364041-50364541	ADCY7	CD8_N_STIM	CD8.T	16:50371823	230	8.64023e-11	5.68024e-08	3.53985e-05	0.0222939	0.977671	CD8.T
chr1_206645291-206645791	IKBKE	CD8_N_STIM	CD8.T	1:206645543	133	0.00710671	0.00874584	0.00342665	0.00323951	0.977481	CD8.T
chr12_10561957-10562457	KLRC1	CD8_N_STIM	CD8.T	12:10562025	250	3.35938e-05	0.0154004	1.79166e-05	0.00723623	0.977312	CD8.T
chr9_123631347-123631847	PSMD5	CD8_N_STIM	CD8.T	9:123631642	135	5.96602e-05	0.00123404	0.00105883	0.0209248	0.976723	CD8.T
chr19_14800967-14801467	ZNF333	CD8_N_STIM	CD8.T	19:14801836	308	0.000360135	0.0152141	0.000210646	0.0079226	0.976292	CD8.T
chr16_50372201-50372701	ADCY7	CD8_N_STIM	CD8.T	16:50400272	233	3.83328e-09	5.64357e-08	0.00157047	0.0221451	0.976284	CD8.T
chr12_10563732-10564232	KLRC1	CD8_N_STIM	CD8.T	12:10562025	254	9.31776e-08	0.016281	4.97554e-08	0.00771782	0.976001	CD8.T
chr10_5333536-5334036	AKR1C3	CD8_N_STIM	CD8.T	10:5336050	327	5.76948e-08	7.10274e-08	0.0114843	0.0131629	0.975353	CD8.T
chr16_50385814-50386314	ADCY7	CD8_N_STIM	CD8.T	16:50371823	237	3.09149e-09	6.05523e-08	0.00126656	0.023833	0.9749	CD8.T
chr16_50370776-50371276	BRD7	CD8_N_STIM	CD8.T	16:50382559	232	4.77302e-08	7.43306e-06	0.00016654	0.0249605	0.974865	CD8.T
chr16_50349582-50350082	ADCY7	CD8_N_STIM	CD8.T	16:50382559	177	1.30657e-08	5.08172e-08	0.00535296	0.0198447	0.974802	CD8.T
chr7_38375027-38375527	TRGV4	CD8_N_STIM	CD8.T	7:38406877	400	0.000219687	0.00219708	0.00216659	0.0206933	0.974723	CD8.T
chr16_50385814-50386314	BRD7	CD8_N_STIM	CD8.T	16:50371823	237	3.66134e-07	7.17139e-06	0.00127751	0.0240477	0.974667	CD8.T
chr10_5333536-5334036	RP11-445P17.8	CD8_N_STIM	CD8.T	10:5336050	327	0.0019076	0.00234843	0.00999152	0.011326	0.974426	CD8.T
chr6_2937084-2937584	SERPINB6	CD8_N_STIM	CD8.T	6:2937347	374	0.000317027	0.00140066	0.00459706	0.019336	0.974349	CD8.T
chr20_1640844-1641344	RP11-77C3.3	CD8_N_STIM	CD8.T	20:1641146	203	0.00110123	0.0025944	0.00697038	0.0154477	0.973886	CD8.T
chr16_50364041-50364541	BRD7	CD8_N_STIM	CD8.T	16:50371823	230	1.19508e-08	7.85666e-06	4.16986e-05	0.0264399	0.973511	CD8.T
chr5_79949946-79950446	MSH3	CD8_N_STIM	CD8.T	5:79960128	166	0.00347366	0.00322007	0.0113899	0.00958605	0.97233	CD8.T
chr1_234461714-234462214	SLC35F3	CD8_N_STIM	CD8.T	1:234447432	169	2.38094e-06	3.71595e-06	0.0112972	0.0166597	0.972037	CD8.T
chr10_62487784-62488284	ANK3	CD8_N_STIM	CD8.T	10:62487010	329	0.000149763	0.000800674	0.0045041	0.0231088	0.971437	CD8.T
chr15_33418613-33419113	FMN1	CD8_N_STIM	CD8.T	15:33398259	401	0.00012057	8.76741e-05	0.0172625	0.0115817	0.970947	CD8.T
chr16_50360953-50361453	ADCY7	CD8_N_STIM	CD8.T	16:50371738	230	1.39869e-08	6.017e-08	0.00573034	0.0236807	0.970589	CD8.T
chr13_74289577-74290077	KLF5	CD8_N_STIM	CD8.T	13:74303603	249	1.85643e-08	0.00100651	5.4257e-07	0.0284462	0.970547	CD8.T
chr17_73585147-73585647	MYO15B	CD8_N_STIM	CD8.T	17:73586028	316	0.000238202	0.00106663	0.00539543	0.0231898	0.97011	CD8.T
chr1_233059662-233060162	NTPCR	CD8_N_STIM	CD8.T	1:233079612	155	1.8917e-09	6.49784e-08	0.000899	0.0299107	0.96919	CD8.T
chr16_50349582-50350082	BRD7	CD8_N_STIM	CD8.T	16:50382559	177	1.879e-06	7.30809e-06	0.00655619	0.0245304	0.968904	CD8.T
chr4_144832622-144833122	GYPE	CD8_N_STIM	CD8.T	4:144890060	167	2.65181e-09	4.21718e-09	0.0126666	0.0191756	0.968158	CD8.T
chr1_38460405-38460905	FHL3	CD8_N_STIM	CD8.T	1:38455891	117	0.000420009	0.0279043	8.69907e-05	0.00481266	0.966776	CD8.T
chr7_142045634-142046134	TRBV2	CD8_N_STIM	CD8.T	7:142046525	346	1.64481e-18	0.017733	1.65565e-18	0.0168846	0.965382	CD8.T
chr12_10557815-10558315	KLRC3	CD8_N_STIM	CD8.T	12:10562025	237	0.00625439	0.0123487	0.00577179	0.0104307	0.965194	CD8.T
chr2_127839259-127839759	BIN1	CD8_N_STIM	CD8.T	2:127839474	331	0.00777649	0.0137791	0.00549494	0.00877225	0.964177	CD8.T
chr22_38572115-38572615	MAFF	CD8_N_STIM	CD8.T	22:38561911	187	1.54523e-06	0.00193595	2.7943e-05	0.0340446	0.96399	CD8.T
chr16_405103-405603	MRPL28	CD8_N_STIM	CD8.T	16:405416	350	4.3628e-07	0.00277416	5.60673e-06	0.0346888	0.962531	CD8.T
chr7_151138458-151138958	CRYGN	CD8_N_STIM	CD8.T	7:151135829	181	1.55322e-07	0.0243746	9.169e-08	0.0134267	0.962198	CD8.T
chr11_67329642-67330142	GSTP1	CD8_N_STIM	CD8.T	11:67342580	193	2.81841e-13	1.20502e-12	0.00738798	0.0306257	0.961986	CD8.T
chr1_171753916-171754416	METTL13	CD8_N_STIM	CD8.T	1:171749558	591	1.85687e-05	0.00914871	6.06935e-05	0.0289415	0.96183	CD8.T
chr1_39991411-39991911	PPIEL	CD8_N_STIM	CD8.T	1:40064661	109	2.43955e-19	0.0184836	2.79958e-19	0.0202501	0.961266	CD8.T
chr9_136114440-136114940	ABO	CD8_N_STIM	CD8.T	9:136132516	264	0.000259862	0.00621448	0.00137758	0.031984	0.960164	CD8.T
chr17_66097530-66098030	LRRC37A16P	CD8_N_STIM	CD8.T	17:66097802	312	2.2613e-06	7.84572e-05	0.0011454	0.0387805	0.959993	CD8.T
chr19_21769231-21769731	ZNF493	CD8_N_STIM	CD8.T	19:21753089	514	2.13188e-07	5.4796e-05	0.000171285	0.0430687	0.956705	CD8.T
chr4_187025590-187026090	KLKB1	CD8_N_STIM	CD8.T	4:187120211	254	0.00678243	0.00259766	0.0253026	0.00873425	0.956583	CD8.T
chr9_38392409-38392909	ALDH1B1	CD8_N_STIM	CD8.T	9:38392256	245	8.33859e-05	1.81196e-05	0.0365986	0.00699652	0.956303	CD8.T
chr21_37485006-37485506	CBR3	CD8_N_STIM	CD8.T	21:37484426	381	7.47432e-11	2.14741e-07	1.61055e-05	0.0453172	0.954666	CD8.T
chr19_9542069-9542569	ZNF266	CD8_N_STIM	CD8.T	19:9539669	296	3.28781e-29	5.06054e-26	3.14813e-05	0.047503	0.952466	CD8.T
chr7_5170895-5171395	OR10AH1P	CD8_N_STIM	CD8.T	7:5171408	278	3.24809e-09	7.6026e-06	2.08357e-05	0.0478168	0.952155	CD8.T
chr7_5183934-5184434	OR10AH1P	CD8_N_STIM	CD8.T	7:5172380	250	1.09027e-07	7.57996e-06	0.000699385	0.0476721	0.951621	CD8.T
chr11_61596643-61597143	FADS2	CD8_N_STIM	CD8.T	11:61571348	185	0.00184726	0.00725383	0.00819256	0.0312191	0.951487	CD8.T
chr7_5183433-5183933	OR10AH1P	CD8_N_STIM	CD8.T	7:5173294	251	6.26769e-09	7.76575e-06	4.02058e-05	0.0488645	0.951088	CD8.T
chr19_46273724-46274224	DMWD	CD8_N_STIM	CD8.T	19:46257358	202	7.24446e-05	0.00125587	0.0026713	0.0453579	0.950642	CD8.T
chr1_39990881-39991381	PPIEL	CD8_N_STIM	CD8.T	1:40064661	109	7.03957e-07	0.023477	8.07848e-07	0.0259912	0.95053	CD8.T
chr9_136127743-136128243	ABO	CD8_N_STIM	CD8.T	9:136152547	249	0.000276049	0.00781458	0.0014631	0.0404685	0.949978	CD8.T
chr19_41969461-41969961	CEACAMP3	CD8_N_STIM	CD8.T	19:42066556	162	9.16044e-07	7.34944e-07	0.0283376	0.0217854	0.949875	CD8.T
chr12_10557815-10558315	KLRC1	CD8_N_STIM	CD8.T	12:10562025	237	0.0113165	0.0223434	0.00601647	0.0109296	0.949394	CD8.T
chr1_233059662-233060162	MAP10	CD8_N_STIM	CD8.T	1:233074848	155	6.86222e-05	0.00235712	0.00139795	0.0470693	0.949107	CD8.T
chr1_1677626-1678126	MMP23B	CD8_N_STIM	CD8.T	1:1611995	111	2.03652e-10	0.0508678	5.79769e-12	0.000499499	0.948633	CD8.T
chr4_187025590-187026090	CYP4V2	CD8_N_STIM	CD8.T	4:187120211	254	0.010041	0.00384567	0.0279337	0.00975015	0.948429	CD8.T
chr1_1624619-1625119	MMP23B	CD8_N_STIM	CD8.T	1:1611995	101	3.09714e-05	0.0512888	8.96829e-07	0.00053701	0.948142	CD8.T
chr7_38392469-38392969	TRGV3	CD8_N_STIM	CD8.T	7:38406877	439	0.000406028	4.05041e-05	0.0478434	0.00382482	0.947885	CD8.T
chr10_5334298-5334798	AKR1C3	CD8_N_STIM	CD8.T	10:5332816	327	1.80741e-07	8.91453e-08	0.0359771	0.0167975	0.947225	CD8.T
chr19_21787123-21787623	ZNF429	CD8_N_STIM	CD8.T	19:21753089	488	0.00146872	0.00278696	0.0172584	0.0318021	0.946684	CD8.T
chr7_5182636-5183136	OR10AH1P	CD8_N_STIM	CD8.T	7:5173360	252	7.06672e-23	8.49429e-06	4.53314e-19	0.0535426	0.946449	CD8.T
chr22_43259564-43260064	ARFGAP3	CD8_N_STIM	CD8.T	22:43243956	412	1.09168e-09	1.74499e-07	0.000341031	0.053566	0.946093	CD8.T
chr7_5171429-5171929	OR10AH1P	CD8_N_STIM	CD8.T	7:5173414	278	3.6457e-07	8.19421e-06	0.00233864	0.051618	0.946035	CD8.T
chr18_10526360-10526860	NAPG	CD8_N_STIM	CD8.T	18:10520290	415	0.000326108	0.00833648	0.00174122	0.0435656	0.946031	CD8.T
chr1_171774476-171774976	METTL13	CD8_N_STIM	CD8.T	1:171774758	603	9.82529e-09	0.0129154	3.21654e-08	0.0413359	0.945749	CD8.T
chr17_38082596-38083096	GSDMB	CD8_N_STIM	CD8.T	17:38066267	203	1.64312e-07	0.00127066	7.04767e-06	0.053556	0.945166	CD8.T
chr8_79437935-79438435	PKIA	CD8_N_STIM	CD8.T	8:79443567	123	0.00188451	0.00185576	0.0268013	0.0254485	0.94401	CD8.T
chr11_68622870-68623370	IGHMBP2	CD8_N_STIM	CD8.T	11:68632225	403	1.68872e-07	4.44436e-06	0.00208913	0.0540376	0.943869	CD8.T
chr11_61582582-61583082	FADS1	CD8_N_STIM	CD8.T	11:61606642	193	3.69464e-06	3.10029e-05	0.00610045	0.0502472	0.943618	CD8.T
chr19_21751847-21752347	ZNF493	CD8_N_STIM	CD8.T	19:21753089	531	4.32449e-14	7.14109e-05	3.4745e-11	0.0564313	0.943497	CD8.T
chr4_144832622-144833122	RP11-673E1.3	CD8_N_STIM	CD8.T	4:144735959	167	5.08354e-11	8.08435e-11	0.0222156	0.0343861	0.943398	CD8.T
chr2_38060589-38061089	CDC42EP3	CD8_N_STIM	CD8.T	2:38084560	262	0.00188785	0.00143062	0.0309928	0.0225433	0.943145	CD8.T
chr11_61581945-61582445	FADS1	CD8_N_STIM	CD8.T	11:61571348	193	3.78335e-06	3.20801e-05	0.00624691	0.0520278	0.941689	CD8.T
chr22_25843738-25844238	CTA-390C10.10	CD8_N_STIM	CD8.T	22:25875573	145	0.00128101	0.05269	0.000158083	0.0055619	0.940309	CD8.T
chr7_5179573-5180073	OR10AH1P	CD8_N_STIM	CD8.T	7:5172223	260	5.07416e-07	9.02068e-06	0.00325496	0.0569259	0.93981	CD8.T
chr11_61601986-61602486	FADS2	CD8_N_STIM	CD8.T	11:61588305	187	2.66468e-05	0.011317	0.000118183	0.0492532	0.939285	CD8.T
chr12_122150386-122150886	MORN3	CD8_N_STIM	CD8.T	12:122149731	136	0.000122176	0.00129039	0.00523502	0.0543518	0.939001	CD8.T
chr22_24326520-24327020	DDTL	CD8_N_STIM	CD8.T	22:24297287	133	6.8325e-05	0.000790885	0.00489303	0.0556999	0.938548	CD8.T
chr20_2964815-2965315	VPS16	CD8_N_STIM	CD8.T	20:2842685	118	0.00068494	0.000922257	0.026465	0.0346973	0.93723	CD8.T
chr1_110230112-110230612	GSTM5	CD8_N_STIM	CD8.T	1:110229787	153	0.0281437	0.0326779	0.00149812	0.000802601	0.936878	CD8.T
chr21_47956980-47957480	DIP2A	CD8_N_STIM	CD8.T	21:47963149	252	4.30636e-08	8.67855e-06	0.000316318	0.0628102	0.936865	CD8.T
chr9_123605652-123606152	PSMD5	CD8_N_STIM	CD8.T	9:123593159	171	0.00275535	0.000624424	0.0496939	0.0103252	0.936601	CD8.T
chr13_43565226-43565726	EPSTI1	CD8_N_STIM	CD8.T	13:43566373	313	0.000744908	0.00244078	0.0143267	0.0460069	0.936481	CD8.T
chr4_144828899-144829399	RP11-673E1.3	CD8_N_STIM	CD8.T	4:144897159	179	9.35887e-15	1.4837e-10	4.09079e-06	0.0639169	0.936079	CD8.T
chr3_129830692-129831192	COL6A4P2	CD8_N_STIM	CD8.T	3:129843468	102	0.00177777	0.00419321	0.0175414	0.0404386	0.936049	CD8.T
chr17_38082596-38083096	ORMDL3	CD8_N_STIM	CD8.T	17:38066267	203	1.03734e-07	0.000802198	8.30833e-06	0.0633142	0.935875	CD8.T
chr11_61596120-61596620	FADS1	CD8_N_STIM	CD8.T	11:61604814	186	1.49302e-06	3.81709e-05	0.00246522	0.0620908	0.935404	CD8.T
chr1_1623998-1624498	MMP23B	CD8_N_STIM	CD8.T	1:1611995	102	0.0127981	0.0509193	0.000373007	0.000548701	0.935361	CD8.T
chr1_89742288-89742788	GBP5	CD8_N_STIM	CD8.T	1:89733273	196	6.28722e-08	0.0493698	2.15965e-08	0.0160239	0.934606	CD8.T
chr7_76243061-76243561	ZP3	CD8_N_STIM	CD8.T	7:76215602	142	6.02523e-05	0.00463688	0.000792223	0.0600332	0.934477	CD8.T
chr10_71928717-71929217	TYSND1	CD8_N_STIM	CD8.T	10:71928995	117	1.12462e-06	0.0569182	2.20518e-07	0.0102278	0.932853	CD8.T
chr1_233061258-233061758	NTPCR	CD8_N_STIM	CD8.T	1:233074258	155	3.26779e-09	1.40028e-07	0.00155297	0.0656132	0.932834	CD8.T
chr10_5334298-5334798	RP11-445P17.8	CD8_N_STIM	CD8.T	10:5336050	327	0.00734013	0.00362031	0.0384457	0.0180297	0.932564	CD8.T
chr19_21950179-21950679	ZNF100	CD8_N_STIM	CD8.T	19:21908053	120	7.77967e-12	3.56822e-12	0.0471516	0.0206944	0.932154	CD8.T
chr3_169745318-169745818	GPR160	CD8_N_STIM	CD8.T	3:169742955	257	6.03906e-06	1.13863e-05	0.0239257	0.0441787	0.931878	CD8.T
chr1_233059662-233060162	RP4-659I19.1	CD8_N_STIM	CD8.T	1:233070632	155	4.77602e-05	0.00164052	0.00191058	0.0646952	0.931706	CD8.T
chr11_61601986-61602486	FADS1	CD8_N_STIM	CD8.T	11:61588305	187	9.84661e-08	4.18189e-05	0.000162583	0.068118	0.931678	CD8.T
chr3_12667192-12667692	MKRN2	CD8_N_STIM	CD8.T	3:12588398	173	4.23155e-06	7.91698e-06	0.0242128	0.0443694	0.931406	CD8.T
chr21_19156919-19157419	C21orf91	CD8_N_STIM	CD8.T	21:19161689	184	1.78237e-05	9.77089e-07	0.0663827	0.00270818	0.93089	CD8.T
chr9_15295503-15296003	TTC39B	CD8_N_STIM	CD8.T	9:15296450	246	5.01883e-08	1.55819e-08	0.0538418	0.0157858	0.930372	CD8.T
chr2_1802493-1802993	MYT1L	CD8_N_STIM	CD8.T	2:1814627	276	0.00771413	0.0475455	0.00222225	0.012767	0.929751	CD8.T
chr21_19154287-19154787	C21orf91	CD8_N_STIM	CD8.T	21:19161689	186	1.84054e-05	7.45749e-07	0.068549	0.00184788	0.929584	CD8.T
chr12_102091034-102091534	CHPT1	CD8_N_STIM	CD8.T	12:102091379	274	0.000247127	0.000235027	0.0364409	0.0337274	0.92935	CD8.T
chr7_647651-648151	PRKAR1B	CD8_N_STIM	CD8.T	7:622997	286	0.0010712	0.0110135	0.00531352	0.0537019	0.9289	CD8.T
chr19_48758690-48759190	CARD8	CD8_N_STIM	CD8.T	19:48755267	500	0.000259632	0.0397791	0.000210358	0.0313013	0.92845	CD8.T
chr2_127864666-127865166	BIN1	CD8_N_STIM	CD8.T	2:127839474	328	0.0248479	0.017693	0.0176991	0.0116746	0.928085	CD8.T
chr21_47951934-47952434	DIP2A	CD8_N_STIM	CD8.T	21:47963149	256	7.69803e-15	1.00228e-05	5.65468e-11	0.0726966	0.927293	CD8.T
chr2_242754643-242755143	PDCD1	CD8_N_STIM	CD8.T	2:242762923	261	0.0171564	0.00435586	0.0427552	0.00992936	0.925803	CD8.T
chr7_38392469-38392969	TRGV4	CD8_N_STIM	CD8.T	7:38406877	439	0.00631258	0.000629723	0.0622803	0.00528739	0.92549	CD8.T
chr21_47957567-47958067	DIP2A	CD8_N_STIM	CD8.T	21:47962836	252	3.80357e-06	6.56597e-06	0.0279386	0.0473047	0.924746	CD8.T
chr21_46903358-46903858	COL18A1	CD8_N_STIM	CD8.T	21:46906627	283	0.00498222	0.0205011	0.0101051	0.0406573	0.923754	CD8.T
chr8_145008190-145008690	PARP10	CD8_N_STIM	CD8.T	8:145014424	152	0.000482684	0.00263951	0.0115046	0.0619883	0.923385	CD8.T
chr19_21950179-21950679	RP11-420K14.6	CD8_N_STIM	CD8.T	19:21909948	120	0.00958561	0.00439653	0.0443353	0.0194125	0.92227	CD8.T
chr19_42444085-42444585	RABAC1	CD8_N_STIM	CD8.T	19:42468059	107	0.0146095	0.0181296	0.0209675	0.0250984	0.921195	CD8.T
chr4_55808811-55809311	KIT	CD8_N_STIM	CD8.T	4:55808036	329	0.000138533	0.0613675	4.10651e-05	0.0172699	0.921183	CD8.T
chr14_101014210-101014710	BEGAIN	CD8_N_STIM	CD8.T	14:100998848	138	4.89549e-19	0.054326	2.44933e-19	0.0262612	0.919413	CD8.T
chr6_135818586-135819086	AHI1	CD8_N_STIM	CD8.T	6:135873721	110	0.00167224	0.000474503	0.0622269	0.0167382	0.918888	CD8.T
chr7_142045634-142046134	TRBV4-2	CD8_N_STIM	CD8.T	7:142046525	346	8.40558e-21	9.06225e-05	7.72061e-18	0.0823201	0.917589	CD8.T
chr21_33765706-33766206	URB1	CD8_N_STIM	CD8.T	21:33707803	175	0.000348538	0.00107048	0.0201931	0.0611026	0.917285	CD8.T
chr2_197133734-197134234	AC020571.3	CD8_N_STIM	CD8.T	2:197124820	243	3.42131e-11	2.52633e-11	0.0482214	0.0346901	0.917089	CD8.T
chr19_21787123-21787623	ZNF493	CD8_N_STIM	CD8.T	19:21753089	488	3.61517e-05	6.85997e-05	0.0290456	0.0541988	0.916651	CD8.T
chr11_61596120-61596620	FADS2	CD8_N_STIM	CD8.T	11:61604814	186	0.000592878	0.0151576	0.00262944	0.0663096	0.91531	CD8.T
chr17_260613-261113	C17orf97	CD8_N_STIM	CD8.T	17:259304	130	4.95142e-09	4.25826e-10	0.078854	0.00586623	0.91528	CD8.T
chr11_61582582-61583082	FADS2	CD8_N_STIM	CD8.T	11:61609750	193	0.00168686	0.014155	0.00748241	0.0618724	0.914803	CD8.T
chr7_36731980-36732480	AOAH	CD8_N_STIM	CD8.T	7:36732050	357	2.2211e-06	0.0577055	1.09873e-06	0.0276309	0.91466	CD8.T
chr14_101012646-101013146	BEGAIN	CD8_N_STIM	CD8.T	14:100998848	136	9.9923e-10	0.0575402	4.99775e-10	0.0278647	0.914595	CD8.T
chr17_15818023-15818523	TTC19	CD8_N_STIM	CD8.T	17:15921071	112	2.4501e-10	0.00139363	1.50431e-08	0.0846519	0.913954	CD8.T
chr1_233059662-233060162	SIPA1L2	CD8_N_STIM	CD8.T	1:233074848	155	1.01527e-06	3.48737e-05	0.00246126	0.0836284	0.913874	CD8.T
chr11_62419546-62420046	INTS5	CD8_N_STIM	CD8.T	11:62425741	110	5.24049e-06	0.0537761	3.25105e-06	0.0324474	0.913768	CD8.T
chr7_36732482-36732982	AOAH	CD8_N_STIM	CD8.T	7:36732576	357	1.08546e-09	0.0587169	5.36951e-10	0.0281328	0.91315	CD8.T
chr11_3028065-3028565	NAP1L4	CD8_N_STIM	CD8.T	11:3036324	208	7.27944e-08	0.0357377	1.06124e-07	0.0511872	0.913075	CD8.T
chr19_872977-873477	WDR18	CD8_N_STIM	CD8.T	19:987101	203	2.56823e-10	2.83144e-10	0.0429589	0.046451	0.91059	CD8.T
chr2_28976153-28976653	PPP1CB	CD8_N_STIM	CD8.T	2:28976403	123	0.00948048	0.0436068	0.0067669	0.0302154	0.90993	CD8.T
chr5_149756639-149757139	RPS14	CD8_N_STIM	CD8.T	5:149817268	162	1.18963e-07	1.07652e-07	0.0480525	0.0425741	0.909373	CD8.T
chr18_48405131-48405631	ME2	CD8_N_STIM	CD8.T	18:48422985	226	0.000938305	0.00873893	0.00802524	0.0738348	0.908463	CD8.T
chr6_135351816-135352316	ALDH8A1	CD8_N_STIM	CD8.T	6:135362378	227	0.00291484	0.0116766	0.015797	0.0623738	0.907238	CD8.T
chr11_289425-289925	RP11-326C3.2	CD8_N_STIM	CD8.T	11:289553	429	0.00482858	0.0648019	0.0017919	0.0231427	0.905435	CD8.T
chr16_68573842-68574342	ZFP90	CD8_N_STIM	CD8.T	16:68602781	194	0.0103107	0.0148137	0.0288845	0.0405936	0.905397	CD8.T
chr2_9603720-9604220	ADAM17	CD8_N_STIM	CD8.T	2:9633137	121	0.0055915	0.00800276	0.0337277	0.047367	0.905311	CD8.T
chr4_186175504-186176004	LRP2BP	CD8_N_STIM	CD8.T	4:186177083	236	1.35048e-08	0.0561043	9.67331e-09	0.0392822	0.904614	CD8.T
chr19_1062856-1063356	WDR18	CD8_N_STIM	CD8.T	19:994814	175	5.19684e-05	6.27983e-06	0.0859424	0.0094807	0.904519	CD8.T
chr19_42069680-42070180	CEACAM21	CD8_N_STIM	CD8.T	19:42069900	109	1.47735e-21	0.0826445	2.49172e-22	0.0130346	0.904321	CD8.T
chr17_74748041-74748541	MXRA7	CD8_N_STIM	CD8.T	17:74706346	296	0.0271968	0.0132905	0.0379436	0.0176383	0.903931	CD8.T
chr21_47972237-47972737	DIP2A	CD8_N_STIM	CD8.T	21:47963149	250	1.73762e-07	1.32967e-05	0.0012763	0.0967635	0.901947	CD8.T
chr20_1306285-1306785	SNPH	CD8_N_STIM	CD8.T	20:1270094	263	1.04855e-05	1.4934e-06	0.0870057	0.0114903	0.901492	CD8.T
chr19_39170381-39170881	CTC-360G5.8	CD8_N_STIM	CD8.T	19:39247302	187	0.0313129	0.0132369	0.0397699	0.0159121	0.899768	CD8.T
chr6_37486521-37487021	RP1-153P14.5	CD8_N_STIM	CD8.T	6:37487076	322	2.67007e-05	8.22134e-06	0.0774468	0.0229469	0.899571	CD8.T
chr12_9436369-9436869	RP13-735L24.1	CD8_N_STIM	CD8.T	12:9433483	288	6.96419e-12	0.0787303	2.00547e-12	0.0217723	0.899497	CD8.T
chr6_37486521-37487021	RP1-153P14.8	CD8_N_STIM	CD8.T	6:37484790	322	4.17627e-05	1.28591e-05	0.079568	0.0236028	0.896775	CD8.T
chr12_10561957-10562457	RP11-291B21.2	CD8_N_STIM	CD8.T	12:10562025	250	0.000201962	0.0925857	2.54583e-05	0.0107745	0.896412	CD8.T
chr19_46294185-46294685	DMWD	CD8_N_STIM	CD8.T	19:46246704	196	0.00169187	0.00107595	0.0623855	0.0387782	0.896068	CD8.T
chr1_233061258-233061758	MAP10	CD8_N_STIM	CD8.T	1:233071633	155	0.000111891	0.00479465	0.00227941	0.096779	0.896035	CD8.T
chr4_144828899-144829399	GYPB	CD8_N_STIM	CD8.T	4:144889941	179	1.6762e-06	0.0265734	4.94423e-06	0.0774871	0.895933	CD8.T
chr1_39492254-39492754	NDUFS5	CD8_N_STIM	CD8.T	1:39487144	288	3.0422e-10	1.36949e-10	0.0725041	0.0317431	0.895753	CD8.T
chr22_42470370-42470870	CYP2D6	CD8_N_STIM	CD8.T	22:42534148	188	8.60357e-05	0.00154252	0.0055074	0.097846	0.895018	CD8.T
chr7_647651-648151	AC147651.4	CD8_N_STIM	CD8.T	7:634739	286	0.00357024	0.0367072	0.005871	0.0594681	0.894383	CD8.T
chr18_43542342-43542842	EPG5	CD8_N_STIM	CD8.T	18:43536573	289	3.72674e-06	0.0884343	8.21968e-07	0.0186121	0.892949	CD8.T
chr12_10563732-10564232	RP11-291B21.2	CD8_N_STIM	CD8.T	12:10562025	254	5.50048e-07	0.0961106	6.95476e-08	0.0112595	0.892629	CD8.T
chr4_55808117-55808617	KIT	CD8_N_STIM	CD8.T	4:55805654	330	0.0597564	0.024333	0.017719	0.00632335	0.891868	CD8.T
chr21_47892185-47892685	DIP2A	CD8_N_STIM	CD8.T	21:47961711	259	3.17773e-08	1.40216e-05	0.000248276	0.10866	0.891078	CD8.T
chr6_36355301-36355801	ETV7	CD8_N_STIM	CD8.T	6:36355372	279	1.32115e-10	2.1224e-08	0.000680812	0.10848	0.890839	CD8.T
chr22_24326520-24327020	AP000350.6	CD8_N_STIM	CD8.T	22:24295427	133	0.00401767	0.0465059	0.00474625	0.0540488	0.890681	CD8.T
chr16_50370776-50371276	NKD1	CD8_N_STIM	CD8.T	16:50382559	232	0.000567763	0.0884182	0.000135774	0.0202536	0.890625	CD8.T
chr7_150435160-150435660	RP5-1051J4.4	CD8_N_STIM	CD8.T	7:150435443	449	6.40275e-06	1.52591e-06	0.0896826	0.0204833	0.889826	CD8.T
chr11_18433548-18434048	LDHC	CD8_N_STIM	CD8.T	11:18438770	125	1.96014e-19	0.0979724	2.64684e-20	0.0123398	0.889688	CD8.T
chr8_79437935-79438435	RP11-594N15.2	CD8_N_STIM	CD8.T	8:79443567	123	0.0293479	0.0289003	0.0269173	0.0256175	0.889217	CD8.T
chr4_186176966-186177466	LRP2BP	CD8_N_STIM	CD8.T	4:186175081	237	0.00136076	0.0637124	0.000974612	0.0447434	0.889209	CD8.T
chr19_39170381-39170881	LGALS16	CD8_N_STIM	CD8.T	19:39240219	155	0.0467598	0.0173624	0.0355226	0.0123019	0.888053	CD8.T
chr5_110408790-110409290	TSLP	CD8_N_STIM	CD8.T	5:110413489	199	0.0045631	0.00226999	0.0708262	0.0343456	0.887995	CD8.T
chr14_106467319-106467819	IGHV3-64	CD8_N_STIM	CD8.T	14:106471922	102	1.16443e-06	0.0720459	7.10203e-07	0.0430569	0.884895	CD8.T
chr4_103551819-103552319	MANBA	CD8_N_STIM	CD8.T	4:103550006	199	8.97764e-07	0.000286161	0.000362559	0.11468	0.88467	CD8.T
chr11_61581945-61582445	FADS2	CD8_N_STIM	CD8.T	11:61605499	193	0.0022643	0.0191997	0.0100438	0.0842798	0.884212	CD8.T
chr7_38385015-38385515	TRGV5P	CD8_N_STIM	CD8.T	7:38407909	419	2.52236e-07	4.20289e-06	0.00664033	0.109761	0.883594	CD8.T
chr11_71421854-71422354	FAM86C1	CD8_N_STIM	CD8.T	11:71467233	160	0.00678764	0.00906867	0.0436817	0.0574782	0.882984	CD8.T
chr17_38028873-38029373	GSDMB	CD8_N_STIM	CD8.T	17:38051348	146	0.000713232	0.00197807	0.0306503	0.0841229	0.882535	CD8.T
chr4_144833166-144833666	GYPB	CD8_N_STIM	CD8.T	4:144746123	163	4.5442e-06	0.0339177	1.13465e-05	0.0838077	0.882259	CD8.T
chr16_50371515-50372015	NKD1	CD8_N_STIM	CD8.T	16:50400272	232	4.22029e-08	0.0957682	1.00923e-08	0.0220196	0.882212	CD8.T
chr1_94229843-94230343	DNTTIP2	CD8_N_STIM	CD8.T	1:94343961	329	4.63417e-11	2.83559e-11	0.0747476	0.0448566	0.880396	CD8.T
chr6_135408897-135409397	ALDH8A1	CD8_N_STIM	CD8.T	6:135329969	221	0.00793807	0.0121841	0.0396128	0.0599209	0.880344	CD8.T
chr1_110365741-110366241	GSTM3	CD8_N_STIM	CD8.T	1:110283785	223	1.64762e-13	3.30429e-11	0.000598326	0.119114	0.880288	CD8.T
chr17_38028873-38029373	ORMDL3	CD8_N_STIM	CD8.T	17:38051348	146	0.00039445	0.00109397	0.0315975	0.086752	0.880162	CD8.T
chr22_38568777-38569277	MAFF	CD8_N_STIM	CD8.T	22:38572440	187	0.00440539	0.00195977	0.0796646	0.03456	0.87941	CD8.T
chr16_50364041-50364541	NKD1	CD8_N_STIM	CD8.T	16:50400087	230	0.000149216	0.0980971	3.56624e-05	0.0225659	0.879152	CD8.T
chr16_50372799-50373299	NKD1	CD8_N_STIM	CD8.T	16:50400272	233	6.21818e-05	0.0982264	1.48744e-05	0.0226175	0.879079	CD8.T
chr12_102090436-102090936	CHPT1	CD8_N_STIM	CD8.T	12:102087014	274	0.000586798	0.000235821	0.0865283	0.0338951	0.878754	CD8.T
chr16_89700354-89700854	CDK10	CD8_N_STIM	CD8.T	16:89754444	243	0.0311066	0.00642412	0.0703533	0.0136509	0.878465	CD8.T
chr16_50394609-50395109	ADCY7	CD8_N_STIM	CD8.T	16:50400087	238	2.24955e-07	7.46666e-08	0.0921626	0.0297123	0.878125	CD8.T
chr6_37672907-37673407	MDGA1	CD8_N_STIM	CD8.T	6:37663624	362	3.00339e-05	5.26566e-06	0.105061	0.0175423	0.877362	CD8.T
chr7_142045634-142046134	TRBV6-1	CD8_N_STIM	CD8.T	7:142046525	346	9.56971e-18	0.103173	1.91278e-18	0.019745	0.877082	CD8.T
chr21_47960248-47960748	DIP2A	CD8_N_STIM	CD8.T	21:47961711	254	1.95481e-14	1.68527e-05	1.43588e-10	0.122912	0.877071	CD8.T
chr10_62493016-62493516	ANK3	CD8_N_STIM	CD8.T	10:62487010	346	0.0033059	0.000682171	0.0994286	0.0196401	0.876943	CD8.T
chr8_33330474-33330974	FUT10	CD8_N_STIM	CD8.T	8:33350193	229	0.00134169	0.00192564	0.0495973	0.0703067	0.876829	CD8.T
chr10_5339375-5339875	AKR1C3	CD8_N_STIM	CD8.T	10:5332816	327	5.36948e-07	8.84015e-08	0.106881	0.0167202	0.876398	CD8.T
chr10_70586969-70587469	STOX1	CD8_N_STIM	CD8.T	10:70587833	107	0.000591106	0.0825386	0.000295278	0.0403547	0.87622	CD8.T
chr3_122225238-122225738	WDR5B	CD8_N_STIM	CD8.T	3:122163022	230	0.0178767	0.000912123	0.10146	0.00430135	0.87545	CD8.T
chr13_74276389-74276889	KLF5	CD8_N_STIM	CD8.T	13:74295362	256	0.00357047	0.000585039	0.104355	0.0162238	0.875266	CD8.T
chr7_76128482-76128982	DTX2P1	CD8_N_STIM	CD8.T	7:76135677	215	0.000646001	0.000353098	0.0812866	0.0435563	0.874158	CD8.T
chr19_41091553-41092053	LTBP4	CD8_N_STIM	CD8.T	19:41115914	144	4.95486e-08	4.42847e-05	0.000141624	0.125704	0.87411	CD8.T
chr9_136150379-136150879	ABO	CD8_N_STIM	CD8.T	9:136131461	243	0.00851334	0.0116676	0.045122	0.0609665	0.873731	CD8.T
chr16_50369016-50369516	NKD1	CD8_N_STIM	CD8.T	16:50400272	232	0.000511899	0.102918	0.000122415	0.0237389	0.872709	CD8.T
chr7_76828876-76829376	FGL2	CD8_N_STIM	CD8.T	7:76829275	278	7.26024e-13	5.26294e-14	0.119601	0.00779726	0.872602	CD8.T
chr15_91499761-91500261	RCCD1	CD8_N_STIM	CD8.T	15:91498429	161	0.000172932	1.27271e-05	0.119341	0.00791044	0.872563	CD8.T
chr21_47979425-47979925	DIP2A	CD8_N_STIM	CD8.T	21:47910523	240	5.93813e-09	1.76248e-05	4.36137e-05	0.128577	0.871361	CD8.T
chr12_10705589-10706089	RP11-277P12.20	CD8_N_STIM	CD8.T	12:10714379	422	0.000543977	0.0879257	0.000253405	0.0400879	0.871189	CD8.T
chr14_106459888-106460388	IGHV3-64	CD8_N_STIM	CD8.T	14:106485783	104	2.47221e-06	0.0811959	1.50953e-06	0.0487083	0.870092	CD8.T
chr11_61584189-61584689	FADS2	CD8_N_STIM	CD8.T	11:61604814	191	0.00581257	0.0182502	0.0257819	0.0800792	0.870076	CD8.T
chr9_136113731-136114231	ABO	CD8_N_STIM	CD8.T	9:136132516	264	7.99878e-06	0.0209678	4.24031e-05	0.110285	0.868696	CD8.T
chr4_186226072-186226572	LRP2BP	CD8_N_STIM	CD8.T	4:186187962	242	0.0135534	0.063904	0.00970818	0.044906	0.867928	CD8.T
chr21_47970424-47970924	DIP2A	CD8_N_STIM	CD8.T	21:47910523	250	2.67778e-10	1.81563e-05	1.96686e-06	0.132492	0.867488	CD8.T
chr6_39111245-39111745	GLP1R	CD8_N_STIM	CD8.T	6:39106945	296	0.000304322	0.000421946	0.0557396	0.0764165	0.867118	CD8.T
chr6_126660963-126661463	CENPW	CD8_N_STIM	CD8.T	6:126686513	153	0.0112665	0.061066	0.00960752	0.0512074	0.866853	CD8.T
chr7_128170992-128171492	RP11-274B21.4	CD8_N_STIM	CD8.T	7:128294449	528	1.24152e-07	0.00187913	8.73847e-06	0.131396	0.866716	CD8.T
chr16_50349582-50350082	NKD1	CD8_N_STIM	CD8.T	16:50382559	177	0.0224712	0.0873984	0.00526668	0.0196187	0.865245	CD8.T
chr11_61584189-61584689	FADS1	CD8_N_STIM	CD8.T	11:61604814	191	1.98908e-05	6.24527e-05	0.0328429	0.102255	0.86482	CD8.T
chr17_61920758-61921258	FTSJ3	CD8_N_STIM	CD8.T	17:61922485	236	7.78816e-05	0.000183191	0.0407801	0.0950577	0.863901	CD8.T
chr19_57049556-57050056	ZFP28	CD8_N_STIM	CD8.T	19:57092369	313	0.0484241	0.0502048	0.0191687	0.0190104	0.863192	CD8.T
chr1_233061258-233061758	RP4-659I19.1	CD8_N_STIM	CD8.T	1:233084744	155	7.67738e-05	0.00328983	0.00307123	0.130743	0.86282	CD8.T
chr16_50372201-50372701	NKD1	CD8_N_STIM	CD8.T	16:50400272	233	0.00708973	0.104379	0.00169592	0.0241056	0.86273	CD8.T
chr9_123687127-123687627	TRAF1	CD8_N_STIM	CD8.T	9:123666777	199	0.0263649	0.0132358	0.06589	0.0322159	0.862293	CD8.T
chr19_48693566-48694066	CTC-241F20.3	CD8_N_STIM	CD8.T	19:48757098	460	6.13232e-10	4.33935e-09	0.0171683	0.120624	0.862207	CD8.T
chr16_50385814-50386314	NKD1	CD8_N_STIM	CD8.T	16:50371823	237	0.00543886	0.10653	0.00130255	0.0246508	0.862078	CD8.T
chr16_11319206-11319706	RMI2	CD8_N_STIM	CD8.T	16:11433103	424	0.00585581	0.00233398	0.0935138	0.0364104	0.861886	CD8.T
chr7_5169010-5169510	OR10AH1P	CD8_N_STIM	CD8.T	7:5172316	283	1.87887e-10	2.17024e-05	1.20525e-06	0.138355	0.861622	CD8.T
chr14_60628947-60629447	DHRS7	CD8_N_STIM	CD8.T	14:60607059	241	0.000864435	0.0183545	0.00544302	0.114711	0.860627	CD8.T
chr16_50394609-50395109	BRD7	CD8_N_STIM	CD8.T	16:50371823	238	3.05477e-05	1.01394e-05	0.106587	0.0345193	0.858853	CD8.T
chr11_118154697-118155197	CD3E	CD8_N_STIM	CD8.T	11:118195962	252	0.03853	0.00977225	0.0749984	0.0181631	0.858536	CD8.T
chr21_47958170-47958670	DIP2A	CD8_N_STIM	CD8.T	21:47961711	252	1.31746e-08	1.94648e-05	9.67721e-05	0.142118	0.857766	CD8.T
chr1_157665134-157665634	FCRL3	CD8_N_STIM	CD8.T	1:157668390	279	3.98782e-05	0.0143536	0.000361756	0.129353	0.855891	CD8.T
chr2_1795757-1796257	MYT1L	CD8_N_STIM	CD8.T	2:1818496	279	0.0133569	0.0992896	0.00385084	0.0277698	0.855733	CD8.T
chr8_145002647-145003147	PARP10	CD8_N_STIM	CD8.T	8:145071988	152	4.19765e-05	0.00582267	0.00100049	0.137926	0.855209	CD8.T
chr5_463971-464471	EXOC3	CD8_N_STIM	CD8.T	5:457249	258	0.00664147	0.00725102	0.0630178	0.0679464	0.855143	CD8.T
chr5_1447965-1448465	SLC6A3	CD8_N_STIM	CD8.T	5:1448148	262	0.0202923	0.00900875	0.0807739	0.0350045	0.854921	CD8.T
chr6_46095398-46095898	ENPP4	CD8_N_STIM	CD8.T	6:46085549	157	0.0215253	0.0652184	0.0147935	0.0439674	0.854495	CD8.T
chr13_43566162-43566662	EPSTI1	CD8_N_STIM	CD8.T	13:43566373	312	0.0065522	0.000871171	0.126015	0.0159041	0.850658	CD8.T
chr11_289425-289925	ATHL1	CD8_N_STIM	CD8.T	11:289553	429	0.0024089	0.0323285	0.00803978	0.107048	0.850175	CD8.T
chr1_157670453-157670953	FCRL3	CD8_N_STIM	CD8.T	1:157668390	284	7.34022e-05	0.0148945	0.000666924	0.13448	0.849885	CD8.T
chr20_31407939-31408439	MAPRE1	CD8_N_STIM	CD8.T	20:31420757	321	5.84137e-05	0.0899231	4.08204e-05	0.0619917	0.847986	CD8.T
chr3_52926869-52927369	TMEM110	CD8_N_STIM	CD8.T	3:52932744	253	0.0104974	0.0120618	0.0606843	0.06888	0.847877	CD8.T
chr22_43216100-43216600	ARFGAP3	CD8_N_STIM	CD8.T	22:43301900	454	7.87732e-08	4.11607e-07	0.0246079	0.127734	0.847658	CD8.T
chr5_102447102-102447602	PPIP5K2	CD8_N_STIM	CD8.T	5:102441748	137	5.79159e-06	7.18099e-06	0.0685396	0.0841348	0.847313	CD8.T
chr4_186177565-186178065	LRP2BP	CD8_N_STIM	CD8.T	4:186175081	238	0.0211244	0.0688975	0.0151317	0.0485058	0.846341	CD8.T
chr4_144832622-144833122	GYPB	CD8_N_STIM	CD8.T	4:144735959	167	0.0165274	0.0262835	0.0432993	0.0680131	0.845877	CD8.T
chr1_110282145-110282645	GSTM3	CD8_N_STIM	CD8.T	1:110283785	156	3.95596e-11	3.24312e-12	0.143659	0.0109318	0.845409	CD8.T
chr7_142273657-142274157	TRBV7-3	CD8_N_STIM	CD8.T	7:142249407	480	0.00591321	0.00168536	0.116209	0.0322775	0.843915	CD8.T
chr16_1583384-1583884	ATP6V0C	CD8_N_STIM	CD8.T	16:1581770	128	0.0326325	0.030222	0.0493536	0.044865	0.842927	CD8.T
chr6_167366474-167366974	RNASET2	CD8_N_STIM	CD8.T	6:167390242	323	6.18884e-13	4.24676e-13	0.0954729	0.0646734	0.839854	CD8.T
chr8_79428302-79428802	PKIA	CD8_N_STIM	CD8.T	8:79486050	125	0.00856631	0.0021625	0.121831	0.0299179	0.837522	CD8.T
chr21_47924087-47924587	DIP2A	CD8_N_STIM	CD8.T	21:47954219	273	1.22408e-05	8.77092e-06	0.0956148	0.067674	0.83669	CD8.T
chr10_3137130-3137630	PFKP	CD8_N_STIM	CD8.T	10:3137445	449	0.0415108	0.00601912	0.10195	0.0139463	0.836574	CD8.T
chr5_96228936-96229436	CTD-2260A17.1	CD8_N_STIM	CD8.T	5:96121524	394	4.95387e-10	2.30402e-10	0.11244	0.0514594	0.8361	CD8.T
chr5_79950623-79951123	MSH3	CD8_N_STIM	CD8.T	5:79951133	167	0.0250447	0.0135287	0.0821833	0.0435583	0.835685	CD8.T
chr7_134833068-134833568	C7orf49	CD8_N_STIM	CD8.T	7:134775791	362	3.63591e-07	0.00145216	4.13815e-05	0.164441	0.834065	CD8.T
chr15_33390305-33390805	FMN1	CD8_N_STIM	CD8.T	15:33396660	378	0.0010785	7.83388e-05	0.154411	0.0103819	0.83405	CD8.T
chr7_5181868-5182368	OR10AH1P	CD8_N_STIM	CD8.T	7:5173414	255	1.55582e-05	1.04696e-05	0.0998025	0.0663266	0.833845	CD8.T
chr2_1801354-1801854	MYT1L	CD8_N_STIM	CD8.T	2:1814627	278	0.0132322	0.116486	0.00381416	0.0327431	0.833724	CD8.T
chr7_48074788-48075288	C7orf57	CD8_N_STIM	CD8.T	7:48068871	290	0.0199994	0.104201	0.00701866	0.0357356	0.833045	CD8.T
chr1_169763366-169763866	METTL18	CD8_N_STIM	CD8.T	1:169862064	199	0.0351687	0.00995517	0.0963036	0.0264285	0.832144	CD8.T
chr22_49994544-49995044	RP1-29C18.8	CD8_N_STIM	CD8.T	22:50019981	282	3.30276e-05	1.14552e-05	0.126116	0.0429108	0.830929	CD8.T
chr11_7548918-7549418	PPFIBP2	CD8_N_STIM	CD8.T	11:7548423	298	7.44838e-07	3.37245e-08	0.163391	0.0065679	0.830041	CD8.T
chr16_50360953-50361453	NKD1	CD8_N_STIM	CD8.T	16:50371738	230	0.0261081	0.112314	0.00623981	0.0260136	0.829324	CD8.T
chr15_78282824-78283324	TBC1D2B	CD8_N_STIM	CD8.T	15:78321366	119	0.0815934	0.0660267	0.013255	0.00989693	0.829228	CD8.T
chr20_18547790-18548290	LINC00493	CD8_N_STIM	CD8.T	20:18553271	321	0.01805	0.0137579	0.0794636	0.059739	0.82899	CD8.T
chr7_142378278-142378778	TRBV28	CD8_N_STIM	CD8.T	7:142421867	353	5.9354e-16	3.58611e-13	0.000284403	0.171005	0.828711	CD8.T
chr7_65235522-65236022	CCT6P1	CD8_N_STIM	CD8.T	7:65321760	165	0.0271253	0.0624007	0.0252307	0.0572141	0.828029	CD8.T
chr21_47956127-47956627	DIP2A	CD8_N_STIM	CD8.T	21:47963149	253	7.81782e-11	2.3562e-05	5.74247e-07	0.172244	0.827732	CD8.T
chr4_165877849-165878349	RP11-366M4.11	CD8_N_STIM	CD8.T	4:165927906	221	0.0139095	0.0519173	0.0227652	0.0841441	0.827264	CD8.T
chr21_43944717-43945217	TMPRSS3	CD8_N_STIM	CD8.T	21:43826344	378	7.76133e-05	3.66769e-05	0.118542	0.0551917	0.826152	CD8.T
chr4_113194407-113194907	AP1AR	CD8_N_STIM	CD8.T	4:113194164	191	7.43355e-05	0.118601	3.51313e-05	0.0552256	0.826064	CD8.T
chr17_80851762-80852262	TBCD	CD8_N_STIM	CD8.T	17:80851100	349	0.00845951	0.0174674	0.0487005	0.0997327	0.82564	CD8.T
chr10_5339375-5339875	RP11-445P17.8	CD8_N_STIM	CD8.T	10:5332816	327	0.0241642	0.00397833	0.126566	0.0200122	0.825279	CD8.T
chr17_61920758-61921258	DDX42	CD8_N_STIM	CD8.T	17:61938100	236	0.000156078	0.000367121	0.0527254	0.123195	0.823556	CD8.T
chr7_142013278-142013778	TRBV4-2	CD8_N_STIM	CD8.T	7:142044366	284	0.000128808	6.45105e-05	0.11831	0.0584302	0.823066	CD8.T
chr14_60618414-60618914	DHRS7	CD8_N_STIM	CD8.T	14:60609687	242	0.00520767	0.0190829	0.0337923	0.123009	0.818908	CD8.T
chr11_61600947-61601447	FADS2	CD8_N_STIM	CD8.T	11:61546592	187	0.0107384	0.0227493	0.0476264	0.100078	0.818808	CD8.T
chr18_13376887-13377387	RP11-411B10.2	CD8_N_STIM	CD8.T	18:13288828	207	0.0820906	0.0927882	0.0035808	0.00322912	0.818311	CD8.T
chr16_1583384-1583884	TMEM204	CD8_N_STIM	CD8.T	16:1583634	251	0.0762715	0.0723058	0.0183614	0.0165903	0.816471	CD8.T
chr12_9179712-9180212	M6PR	CD8_N_STIM	CD8.T	12:9174082	257	0.00117778	0.000248404	0.153419	0.0315437	0.813612	CD8.T
chr19_39226597-39227097	CTC-360G5.8	CD8_N_STIM	CD8.T	19:39240269	245	0.0431641	0.0396974	0.0548964	0.0496749	0.812567	CD8.T
chr10_62469785-62470285	RP11-131N11.4	CD8_N_STIM	CD8.T	10:62514136	343	0.0158385	0.137425	0.00368018	0.0311197	0.811937	CD8.T
chr21_47964709-47965209	DIP2A	CD8_N_STIM	CD8.T	21:47962836	253	1.24132e-06	2.46592e-05	0.00911773	0.180316	0.81054	CD8.T
chr11_61600947-61601447	FADS1	CD8_N_STIM	CD8.T	11:61623140	187	3.6999e-05	7.83823e-05	0.0610913	0.128612	0.810182	CD8.T
chr10_96305278-96305778	HELLS	CD8_N_STIM	CD8.T	10:96305729	175	0.00021573	0.000144544	0.113985	0.0755621	0.810093	CD8.T
chr12_31227399-31227899	DDX11	CD8_N_STIM	CD8.T	12:31238946	150	2.71921e-06	1.10176e-07	0.183369	0.0066197	0.810008	CD8.T
chr6_134610007-134610507	SGK1	CD8_N_STIM	CD8.T	6:134609981	170	0.000743315	4.50576e-05	0.179441	0.0100675	0.809703	CD8.T
chr2_160064011-160064511	WDSUB1	CD8_N_STIM	CD8.T	2:160123080	220	1.09732e-10	1.40435e-11	0.170212	0.0209749	0.808813	CD8.T
chr4_113194919-113195419	AP1AR	CD8_N_STIM	CD8.T	4:113193540	191	3.97846e-05	0.131042	1.88024e-05	0.0611232	0.807777	CD8.T
chr19_21748821-21749321	ZNF708	CD8_N_STIM	CD8.T	19:21671869	538	0.0153881	0.0554508	0.0265903	0.0950102	0.807561	CD8.T
chr1_110282724-110283224	GSTM3	CD8_N_STIM	CD8.T	1:110282972	156	4.36838e-11	9.91686e-12	0.158636	0.0352065	0.806158	CD8.T
chr12_10557815-10558315	RP11-291B21.2	CD8_N_STIM	CD8.T	12:10562025	237	0.0588027	0.116101	0.00734637	0.0137007	0.804049	CD8.T
chr3_10328513-10329013	GHRLOS	CD8_N_STIM	CD8.T	3:10329377	246	1.71906e-05	0.107083	1.44946e-05	0.0894858	0.8034	CD8.T
chr9_136148413-136148913	ABO	CD8_N_STIM	CD8.T	9:136131461	242	0.0123079	0.0190937	0.0652323	0.100394	0.802972	CD8.T
chr8_145003468-145003968	PARP10	CD8_N_STIM	CD8.T	8:144983493	152	0.0030227	0.00496255	0.0720447	0.117478	0.802492	CD8.T
chr22_42470370-42470870	SMDT1	CD8_N_STIM	CD8.T	22:42454354	188	7.64221e-06	0.000137015	0.0104838	0.18716	0.802211	CD8.T
chr9_123652673-123653173	PSMD5	CD8_N_STIM	CD8.T	9:123603469	159	0.00922695	0.00145794	0.163965	0.0251077	0.800242	CD8.T
chr12_122224095-122224595	MORN3	CD8_N_STIM	CD8.T	12:122119875	209	0.00500783	0.00198176	0.139567	0.054432	0.799011	CD8.T
chr12_10572897-10573397	KLRC3	CD8_N_STIM	CD8.T	12:10561279	265	0.0877214	0.0167194	0.0820183	0.0148337	0.798707	CD8.T
chr7_76243061-76243561	DTX2P1	CD8_N_STIM	CD8.T	7:76135134	142	2.09982e-05	0.00161598	0.00258101	0.197831	0.797951	CD8.T
chr11_783513-784013	CD151	CD8_N_STIM	CD8.T	11:833589	228	0.000127311	0.00137247	0.0170928	0.183468	0.797939	CD8.T
chr7_158596920-158597420	ESYT2	CD8_N_STIM	CD8.T	7:158534381	241	0.00148939	0.0327787	0.00739957	0.162054	0.796278	CD8.T
chr16_88014961-88015461	BANP	CD8_N_STIM	CD8.T	16:88014190	400	1.47762e-06	0.123492	9.87779e-07	0.0817589	0.794747	CD8.T
chr1_110231037-110231537	GSTM1	CD8_N_STIM	CD8.T	1:110229787	153	0.00127831	2.79109e-05	0.201096	0.00359679	0.794001	CD8.T
chr19_39226597-39227097	LGALS16	CD8_N_STIM	CD8.T	19:39240269	222	0.0636914	0.0537222	0.0485024	0.0401167	0.793967	CD8.T
chr12_132670292-132670792	RP13-977J11.2	CD8_N_STIM	CD8.T	12:132678089	195	0.0234389	0.00397062	0.153911	0.0252795	0.7934	CD8.T
chr3_134319597-134320097	ANAPC13	CD8_N_STIM	CD8.T	3:134219993	304	0.00034215	0.000701023	0.0681287	0.138795	0.792033	CD8.T
chr11_7548179-7548679	CYB5R2	CD8_N_STIM	CD8.T	11:7548423	299	8.33853e-10	0.196419	5.26556e-11	0.0116114	0.791969	CD8.T
chr12_9839739-9840239	RP11-75L1.2	CD8_N_STIM	CD8.T	12:9829438	279	0.00799623	0.15913	0.00200498	0.0391085	0.791761	CD8.T
chr7_150054365-150054865	RP4-584D14.7	CD8_N_STIM	CD8.T	7:150050427	308	8.15605e-06	0.00216631	0.000780869	0.206615	0.79043	CD8.T
chr1_21766943-21767443	NBPF3	CD8_N_STIM	CD8.T	1:21768191	222	0.000647537	5.54801e-05	0.194726	0.0158952	0.788675	CD8.T
chr7_99699533-99700033	LAMTOR4	CD8_N_STIM	CD8.T	7:99747130	163	0.000567453	0.0015549	0.0562637	0.153382	0.788232	CD8.T
chr4_164464862-164465362	2024-03-01	CD8_N_STIM	CD8.T	4:164453311	183	0.12096	0.0229792	0.0591804	0.0104562	0.786424	CD8.T
chr22_42470370-42470870	NAGA	CD8_N_STIM	CD8.T	22:42465788	188	0.000167289	0.00299929	0.011271	0.201291	0.784271	CD8.T
chr17_71207801-71208301	C17orf80	CD8_N_STIM	CD8.T	17:71228937	281	4.25067e-08	0.150307	1.88948e-08	0.06603	0.783663	CD8.T
chr2_242754643-242755143	AC114730.3	CD8_N_STIM	CD8.T	2:242758179	261	0.141308	0.0358769	0.0319503	0.00732835	0.783536	CD8.T
chr7_134832566-134833066	C7orf49	CD8_N_STIM	CD8.T	7:134771574	361	0.000689829	0.00120308	0.0785116	0.136143	0.783452	CD8.T
chr12_10561413-10561913	KLRC3	CD8_N_STIM	CD8.T	12:10562025	248	0.0897978	0.0238098	0.0833343	0.0213142	0.781744	CD8.T
chr11_34862223-34862723	APIP	CD8_N_STIM	CD8.T	11:34890131	604	0.00344393	0.113852	0.00299102	0.0980978	0.781615	CD8.T
chr12_9803949-9804449	RP11-705C15.3	CD8_N_STIM	CD8.T	12:9811651	202	0.00899043	0.000687316	0.19545	0.0141614	0.780711	CD8.T
chr7_151137698-151138198	CRYGN	CD8_N_STIM	CD8.T	7:151135829	181	0.113552	0.0256592	0.0670326	0.0143678	0.779388	CD8.T
chr11_71163243-71163743	RP11-660L16.2	CD8_N_STIM	CD8.T	11:71168710	449	2.85592e-07	2.43637e-05	0.0025873	0.219944	0.777444	CD8.T
chr1_157665836-157666336	FCRL3	CD8_N_STIM	CD8.T	1:157692044	280	0.0144	0.00777978	0.130638	0.0698016	0.77738	CD8.T
chr2_99064832-99065332	INPP4A	CD8_N_STIM	CD8.T	2:99036683	139	0.0799209	0.064146	0.0442766	0.0347603	0.776896	CD8.T
chr17_71188903-71189403	C17orf80	CD8_N_STIM	CD8.T	17:71228937	279	0.0112396	0.144418	0.00499269	0.0633755	0.775974	CD8.T
chr7_142044986-142045486	TRBV4-2	CD8_N_STIM	CD8.T	7:142044366	346	0.000192281	5.31013e-05	0.176612	0.047999	0.775144	CD8.T
chr4_68387187-68387687	CENPC	CD8_N_STIM	CD8.T	4:68400639	353	0.000240147	0.108341	0.00026074	0.116857	0.774302	CD8.T
chr11_93861752-93862252	PANX1	CD8_N_STIM	CD8.T	11:93862020	354	0.000875608	0.00518241	0.0319058	0.188065	0.773971	CD8.T
chr16_68398162-68398662	PRMT7	CD8_N_STIM	CD8.T	16:68344945	186	3.07411e-09	6.79911e-10	0.186394	0.0404521	0.773154	CD8.T
chr22_24326520-24327020	KB-226F1.2	CD8_N_STIM	CD8.T	22:24297287	133	0.00920757	0.106581	0.0090417	0.103889	0.771281	CD8.T
chr16_88013431-88013931	BANP	CD8_N_STIM	CD8.T	16:88012062	410	0.0108917	0.128262	0.00728991	0.0850789	0.768477	CD8.T
chr1_157595859-157596359	FCRL3	CD8_N_STIM	CD8.T	1:157674997	268	0.0116205	0.0118889	0.103465	0.105087	0.767939	CD8.T
chr5_150826834-150827334	SLC36A1	CD8_N_STIM	CD8.T	5:150848701	268	0.0154332	0.00537409	0.157534	0.0540882	0.767571	CD8.T
chr16_429458-429958	MRPL28	CD8_N_STIM	CD8.T	16:427516	363	0.0133221	0.00357765	0.171223	0.0452154	0.766662	CD8.T
chr3_45731816-45732316	SACM1L	CD8_N_STIM	CD8.T	3:45756350	208	0.000118714	0.000136008	0.109166	0.124303	0.766277	CD8.T
chr10_5332966-5333466	AKR1C3	CD8_N_STIM	CD8.T	10:5332816	326	1.062e-06	1.27036e-07	0.211396	0.0245229	0.76408	CD8.T
chr3_193332135-193332635	ATP13A4	CD8_N_STIM	CD8.T	3:193315458	226	0.00467338	0.00535832	0.105626	0.120342	0.764	CD8.T
chr6_2940649-2941149	SERPINB6	CD8_N_STIM	CD8.T	6:2937347	372	0.010009	0.00543291	0.145135	0.0780177	0.761406	CD8.T
chr8_144287842-144288342	ZNF696	CD8_N_STIM	CD8.T	8:144346618	455	0.0100244	0.0257463	0.0572685	0.146325	0.760636	CD8.T
chr7_5181305-5181805	OR10AH1P	CD8_N_STIM	CD8.T	7:5172447	257	3.03715e-05	7.24082e-06	0.194826	0.0456888	0.759447	CD8.T
chr18_43577769-43578269	PSTPIP2	CD8_N_STIM	CD8.T	18:43585536	263	0.0140292	0.108011	0.0137382	0.105012	0.75921	CD8.T
chr2_113384862-113385362	AC079922.3	CD8_N_STIM	CD8.T	2:113384747	173	0.149875	0.076832	0.00991049	0.00432145	0.759061	CD8.T
chr4_165877849-165878349	TRIM61	CD8_N_STIM	CD8.T	4:165927906	221	0.0281714	0.10515	0.023067	0.0853396	0.758272	CD8.T
chr13_44409786-44410286	LACC1	CD8_N_STIM	CD8.T	13:44431660	293	1.28459e-06	1.15278e-06	0.12845	0.114513	0.757035	CD8.T
chr1_89742288-89742788	CCBL2	CD8_N_STIM	CD8.T	1:89733273	196	9.81551e-08	0.0770753	2.13808e-07	0.167135	0.75579	CD8.T
chr10_1298277-1298777	ADARB2	CD8_N_STIM	CD8.T	10:1282828	369	0.053019	0.0511582	0.0717057	0.0684333	0.755684	CD8.T
chr8_41434856-41435356	AGPAT6	CD8_N_STIM	CD8.T	8:41439997	351	0.0303631	0.00772485	0.165191	0.0412718	0.755449	CD8.T
chr19_57018865-57019365	ZFP28	CD8_N_STIM	CD8.T	19:57021936	278	0.0871677	0.0891142	0.0341748	0.0341826	0.755361	CD8.T
chr4_68388878-68389378	CENPC	CD8_N_STIM	CD8.T	4:68351725	352	0.0147122	0.103069	0.0159711	0.111134	0.755113	CD8.T
chr7_76145159-76145659	AC004980.7	CD8_N_STIM	CD8.T	7:76135948	185	0.00522743	0.214238	0.000666528	0.0265634	0.753304	CD8.T
chr7_22871222-22871722	TOMM7	CD8_N_STIM	CD8.T	7:22856785	368	2.01325e-05	0.000706345	0.00683941	0.239206	0.753228	CD8.T
chr6_167367774-167368274	RNASET2	CD8_N_STIM	CD8.T	6:167390242	323	1.17993e-12	4.2765e-13	0.182023	0.0652192	0.752758	CD8.T
chr19_20389095-20389595	ZNF486	CD8_N_STIM	CD8.T	19:20390489	219	0.000274391	0.175599	0.000113082	0.0716152	0.752398	CD8.T
chr6_167370710-167371210	RNASET2	CD8_N_STIM	CD8.T	6:167398952	321	1.15539e-12	4.57857e-13	0.178237	0.06988	0.751883	CD8.T
chr6_2863090-2863590	SERPINB1	CD8_N_STIM	CD8.T	6:2842425	314	0.0212606	0.00257231	0.201782	0.0236627	0.750723	CD8.T
chr10_133975612-133976112	DPYSL4	CD8_N_STIM	CD8.T	10:134007008	534	0.0407673	0.147518	0.0137252	0.0489162	0.749073	CD8.T
chr15_43545487-43545987	CKMT1A	CD8_N_STIM	CD8.T	15:43560607	130	0.000192061	0.189237	6.33451e-05	0.0616648	0.748843	CD8.T
chr22_42196808-42197308	CCDC134	CD8_N_STIM	CD8.T	22:42225018	137	0.164236	0.0183513	0.0637369	0.00637448	0.747301	CD8.T
chr1_247486489-247486989	ZNF496	CD8_N_STIM	CD8.T	1:247490707	245	1.09824e-08	1.01157e-09	0.23251	0.0206693	0.74682	CD8.T
chr8_145002085-145002585	PARP10	CD8_N_STIM	CD8.T	8:145071988	152	0.00402158	0.006211	0.0958527	0.14729	0.746625	CD8.T
chr17_35850158-35850658	DUSP14	CD8_N_STIM	CD8.T	17:35850225	127	3.07232e-05	8.10471e-06	0.202031	0.0525498	0.745381	CD8.T
chr1_157743710-157744210	FCRL3	CD8_N_STIM	CD8.T	1:157692044	274	0.0217379	0.00372692	0.197187	0.033063	0.744286	CD8.T
chr3_3150174-3150674	TRNT1	CD8_N_STIM	CD8.T	3:3189279	271	0.0200447	0.0582333	0.0459584	0.132774	0.742989	CD8.T
chr12_9162631-9163131	M6PR	CD8_N_STIM	CD8.T	12:9173765	268	0.00160637	0.000358065	0.209264	0.0459029	0.742868	CD8.T
chr20_25064246-25064746	ACSS1	CD8_N_STIM	CD8.T	20:25052943	271	3.83524e-05	0.05847	0.000130726	0.198555	0.742806	CD8.T
chr21_47716191-47716691	YBEY	CD8_N_STIM	CD8.T	21:47780161	184	0.043254	0.0443116	0.0842386	0.0855556	0.74264	CD8.T
chr6_138725733-138726233	HEBP2	CD8_N_STIM	CD8.T	6:138717824	265	0.00147522	0.000509019	0.19064	0.0650372	0.742339	CD8.T
chr10_133999025-133999525	DPYSL4	CD8_N_STIM	CD8.T	10:133972648	487	0.0241633	0.170286	0.008037	0.0558976	0.741616	CD8.T
chr12_9717024-9717524	CLEC2D	CD8_N_STIM	CD8.T	12:9629121	121	0.00229414	0.181722	0.00093766	0.0735316	0.741515	CD8.T
chr14_60514636-60515136	DHRS7	CD8_N_STIM	CD8.T	14:60617198	238	0.0106844	0.0173055	0.088464	0.142545	0.741001	CD8.T
chr21_19155747-19156247	C21orf91	CD8_N_STIM	CD8.T	21:19161689	186	6.49361e-05	5.62553e-06	0.241848	0.0202138	0.737868	CD8.T
chr16_31706939-31707439	ZNF720	CD8_N_STIM	CD8.T	16:31810786	114	0.0042598	0.00134669	0.19561	0.0611026	0.737681	CD8.T
chr19_35168298-35168798	ZNF181	CD8_N_STIM	CD8.T	19:35265847	281	0.0774376	0.150214	0.012411	0.0233385	0.736599	CD8.T
chr8_79428302-79428802	RP11-594N15.2	CD8_N_STIM	CD8.T	8:79486050	125	0.110112	0.0277971	0.101015	0.0247643	0.736311	CD8.T
chr13_75874240-75874740	TBC1D4	CD8_N_STIM	CD8.T	13:75874524	217	0.0838253	0.102215	0.0355826	0.042653	0.735724	CD8.T
chr2_135046868-135047368	MGAT5	CD8_N_STIM	CD8.T	2:135069791	223	3.36188e-05	0.247615	2.37223e-06	0.0167367	0.735613	CD8.T
chr3_125709178-125709678	ROPN1B	CD8_N_STIM	CD8.T	3:125696088	284	1.87387e-12	0.206816	5.29304e-13	0.0576831	0.735501	CD8.T
chr12_9435798-9436298	RP11-22B23.1	CD8_N_STIM	CD8.T	12:9433483	288	2.22589e-08	1.01208e-07	0.0481009	0.217974	0.733925	CD8.T
chr2_242754643-242755143	NEU4	CD8_N_STIM	CD8.T	2:242758179	261	0.200187	0.0508257	0.0129324	0.00254992	0.733505	CD8.T
chr15_93257950-93258450	FAM174B	CD8_N_STIM	CD8.T	15:93261932	266	0.0908748	0.0645972	0.0654314	0.0457777	0.733319	CD8.T
chr6_134609491-134609991	SGK1	CD8_N_STIM	CD8.T	6:134609981	169	0.00100701	9.65136e-05	0.243099	0.0225658	0.733232	CD8.T
chr1_38462181-38462681	FHL3	CD8_N_STIM	CD8.T	1:38455891	116	0.187357	0.0360094	0.0387172	0.00671012	0.731207	CD8.T
chr8_101969246-101969746	YWHAZ	CD8_N_STIM	CD8.T	8:101937374	153	0.00176062	0.000157902	0.245975	0.0213296	0.730777	CD8.T
chr14_101013371-101013871	BEGAIN	CD8_N_STIM	CD8.T	14:101016824	137	4.37163e-05	0.182323	2.18687e-05	0.0904785	0.727133	CD8.T
chr11_7559170-7559670	CYB5R2	CD8_N_STIM	CD8.T	11:7548423	294	4.66044e-10	0.25747	2.98914e-11	0.015787	0.726743	CD8.T
chr2_113992871-113993371	PAX8	CD8_N_STIM	CD8.T	2:113985170	314	0.00011961	0.00179886	0.0169689	0.254476	0.726637	CD8.T
chr19_21665517-21666017	ZNF493	CD8_N_STIM	CD8.T	19:21779515	559	0.000281301	6.27769e-05	0.225957	0.0497021	0.723997	CD8.T
chr12_6579680-6580180	MRPL51	CD8_N_STIM	CD8.T	12:6602513	260	0.0668443	0.0334219	0.118338	0.0584458	0.72295	CD8.T
chr6_167403081-167403581	RNASET2	CD8_N_STIM	CD8.T	6:167398952	303	1.30409e-12	5.02797e-13	0.201177	0.0768426	0.721981	CD8.T
chr11_14485093-14485593	COPB1	CD8_N_STIM	CD8.T	11:14485021	197	5.61156e-07	6.37881e-07	0.130586	0.147719	0.721694	CD8.T
chr12_10572897-10573397	KLRC1	CD8_N_STIM	CD8.T	12:10561279	265	0.152743	0.0291121	0.0817789	0.0148652	0.721501	CD8.T
chr6_167368731-167369231	RNASET2	CD8_N_STIM	CD8.T	6:167398952	323	7.36278e-13	1.07548e-12	0.113583	0.165189	0.721228	CD8.T
chr9_123668135-123668635	TRAF1	CD8_N_STIM	CD8.T	9:123690957	183	0.0703338	0.0115136	0.17361	0.027703	0.716839	CD8.T
chr16_50357437-50357937	BRD7	CD8_N_STIM	CD8.T	16:50373272	230	7.0525e-05	1.12832e-05	0.246075	0.0386542	0.715189	CD8.T
chr12_10583157-10583657	KLRC1	CD8_N_STIM	CD8.T	12:10531896	274	0.0663739	0.121781	0.0355931	0.0645937	0.711658	CD8.T
chr1_89551408-89551908	GBP3	CD8_N_STIM	CD8.T	1:89555600	102	0.039223	0.212029	0.00595792	0.0314957	0.711294	CD8.T
chr1_207494002-207494502	CD55	CD8_N_STIM	CD8.T	1:207410162	165	2.45995e-05	5.0449e-06	0.240695	0.0486514	0.710624	CD8.T
chr7_76067135-76067635	DTX2P1	CD8_N_STIM	CD8.T	7:76135677	242	0.00188987	0.000405225	0.23724	0.0501587	0.710306	CD8.T
chr11_7613888-7614388	PPFIBP2	CD8_N_STIM	CD8.T	11:7548423	273	1.18977e-06	1.35678e-07	0.260992	0.0290528	0.709953	CD8.T
chr12_10561413-10561913	KLRC1	CD8_N_STIM	CD8.T	12:10562025	248	0.150738	0.039968	0.0803556	0.0205978	0.708341	CD8.T
chr11_61594610-61595110	FADS1	CD8_N_STIM	CD8.T	11:61581764	186	0.000157688	1.95393e-05	0.260367	0.0315546	0.707901	CD8.T
chr1_26686740-26687240	CD52	CD8_N_STIM	CD8.T	1:26585657	214	0.0393827	0.194426	0.00995306	0.0484289	0.707809	CD8.T
chr20_57828375-57828875	GNAS	CD8_N_STIM	CD8.T	20:57828583	166	2.7604e-06	0.268396	2.52946e-07	0.0238863	0.707715	CD8.T
chr8_1708755-1709255	CTD-2336O2.1	CD8_N_STIM	CD8.T	8:1704030	415	7.41725e-08	8.04318e-08	0.140687	0.151852	0.707461	CD8.T
chr22_39495985-39496485	APOBEC3G	CD8_N_STIM	CD8.T	22:39494920	248	0.028893	0.220122	0.00517707	0.0387347	0.707073	CD8.T
chr3_125709798-125710298	ROPN1B	CD8_N_STIM	CD8.T	3:125696088	285	0.00669677	0.222843	0.00189251	0.0622695	0.706298	CD8.T
chr2_127842153-127842653	BIN1	CD8_N_STIM	CD8.T	2:127839474	331	0.10926	0.0639093	0.0772037	0.0444537	0.705174	CD8.T
chr15_33339228-33339728	FMN1	CD8_N_STIM	CD8.T	15:33395779	337	0.000651126	0.00140028	0.0932207	0.199771	0.704957	CD8.T
chr7_142013278-142013778	TRBV2	CD8_N_STIM	CD8.T	7:142047659	284	0.0988998	0.0495319	0.0983293	0.0485414	0.704698	CD8.T
chr22_39544720-39545220	APOBEC3G	CD8_N_STIM	CD8.T	22:39495670	232	0.123826	0.129583	0.0213946	0.0216857	0.703511	CD8.T
chr15_76030829-76031329	IMP3	CD8_N_STIM	CD8.T	15:75932129	142	0.0676641	0.00584211	0.207382	0.0172034	0.701909	CD8.T
chr7_28159811-28160311	JAZF1	CD8_N_STIM	CD8.T	7:28162405	141	0.0193029	0.00205244	0.251094	0.0259968	0.701554	CD8.T
chr2_102966539-102967039	AC007278.3	CD8_N_STIM	CD8.T	2:103023678	263	0.0262199	0.00999333	0.192078	0.0725085	0.6992	CD8.T
chr12_109255604-109256104	CORO1C	CD8_N_STIM	CD8.T	12:109167803	190	0.00128201	0.228839	0.000402996	0.0712367	0.69824	CD8.T
chr10_3100122-3100622	PITRM1	CD8_N_STIM	CD8.T	10:3162998	498	0.139857	0.0921835	0.0425948	0.0273774	0.697987	CD8.T
chr12_95943094-95943594	USP44	CD8_N_STIM	CD8.T	12:95952728	420	0.177719	0.0440235	0.0656621	0.0155684	0.697027	CD8.T
chr19_21762822-21763322	ZNF429	CD8_N_STIM	CD8.T	19:21753089	515	0.0173238	0.00650361	0.203902	0.0758512	0.696419	CD8.T
chr8_2070107-2070607	MYOM2	CD8_N_STIM	CD8.T	8:2080289	625	0.000242487	0.00030563	0.135457	0.170035	0.69396	CD8.T
chr22_24326520-24327020	AP000350.5	CD8_N_STIM	CD8.T	22:24266726	133	1.83143e-09	2.11994e-08	0.0244479	0.282299	0.693253	CD8.T
chr11_73706759-73707259	UCP2	CD8_N_STIM	CD8.T	11:73710816	200	0.0137178	0.00449633	0.218246	0.0708424	0.692697	CD8.T
chr19_20607543-20608043	ZNF714	CD8_N_STIM	CD8.T	19:20732161	191	0.00657464	0.242796	0.00155082	0.056578	0.692501	CD8.T
chr7_25068154-25068654	OSBPL3	CD8_N_STIM	CD8.T	7:25033755	209	0.0539492	0.229107	0.00535487	0.0220511	0.689538	CD8.T
chr10_5332966-5333466	RP11-445P17.8	CD8_N_STIM	CD8.T	10:5332816	326	0.044708	0.00534794	0.234164	0.0273221	0.688458	CD8.T
chr15_33314756-33315256	FMN1	CD8_N_STIM	CD8.T	15:33395779	306	0.000311802	0.00185636	0.0446398	0.265082	0.68811	CD8.T
chr12_10553411-10553911	KLRC3	CD8_N_STIM	CD8.T	12:10562025	223	0.141244	0.0219265	0.129452	0.019408	0.687969	CD8.T
chr20_57829035-57829535	GNAS	CD8_N_STIM	CD8.T	20:57828583	165	0.0389892	0.249729	0.00355832	0.0221058	0.685617	CD8.T
chr19_41969461-41969961	CEACAM21	CD8_N_STIM	CD8.T	19:42085873	162	0.149821	0.120202	0.0257302	0.0199591	0.684288	CD8.T
chr19_58913108-58913608	ZNF132	CD8_N_STIM	CD8.T	19:58951123	124	3.41661e-10	2.42499e-11	0.296512	0.0203623	0.683126	CD8.T
chr1_233061258-233061758	SIPA1L2	CD8_N_STIM	CD8.T	1:233074848	155	2.99351e-06	0.000128275	0.00725699	0.310287	0.682325	CD8.T
chr16_50357437-50357937	ADCY7	CD8_N_STIM	CD8.T	16:50369888	230	6.70265e-07	1.07235e-07	0.274604	0.0432514	0.682144	CD8.T
chr7_76256268-76256768	DTX2P1	CD8_N_STIM	CD8.T	7:76135134	158	0.00230953	0.000260392	0.284058	0.0313446	0.682027	CD8.T
chr19_42076898-42077398	CEACAMP3	CD8_N_STIM	CD8.T	19:42066556	112	9.02692e-06	1.28732e-06	0.279245	0.0391414	0.681603	CD8.T
chr12_10583157-10583657	KLRC3	CD8_N_STIM	CD8.T	12:10532434	274	0.0586424	0.107596	0.0549108	0.10007	0.678781	CD8.T
chr6_166670628-166671128	SFT2D1	CD8_N_STIM	CD8.T	6:166751416	465	0.0304374	0.00754827	0.227633	0.0557727	0.678609	CD8.T
chr19_21666634-21667134	ZNF493	CD8_N_STIM	CD8.T	19:21778478	550	0.00033993	6.16201e-05	0.273052	0.0488191	0.677727	CD8.T
chr7_23610153-23610653	FAM221A	CD8_N_STIM	CD8.T	7:23610440	146	0.135759	0.136041	0.0262425	0.0256207	0.676337	CD8.T
chr6_37486521-37487021	RP1-153P14.3	CD8_N_STIM	CD8.T	6:37484715	322	0.174813	0.0538262	0.073938	0.0220908	0.675332	CD8.T
chr19_21665517-21666017	ZNF429	CD8_N_STIM	CD8.T	19:21753089	559	0.0210625	0.00470044	0.244977	0.0539954	0.675265	CD8.T
chr1_1043270-1043770	RP11-54O7.18	CD8_N_STIM	CD8.T	1:1030565	182	0.137759	0.0402235	0.115446	0.0330352	0.673536	CD8.T
chr21_46899502-46900002	COL18A1	CD8_N_STIM	CD8.T	21:46906627	282	0.0673578	0.0408142	0.136612	0.0821041	0.673112	CD8.T
chr8_1708755-1709255	CLN8	CD8_N_STIM	CD8.T	8:1706498	415	0.0228655	0.0247951	0.134616	0.145303	0.67242	CD8.T
chr2_103045013-103045513	AC007278.3	CD8_N_STIM	CD8.T	2:103054556	342	0.0323693	0.00713385	0.237345	0.0516369	0.671515	CD8.T
chr2_179896394-179896894	SESTD1	CD8_N_STIM	CD8.T	2:179926165	185	0.00636452	0.000524817	0.298683	0.0239589	0.670469	CD8.T
chr5_79950623-79951123	DHFR	CD8_N_STIM	CD8.T	5:79956799	167	0.171019	0.0923817	0.0434821	0.022818	0.670299	CD8.T
chr7_6462797-6463297	RAC1	CD8_N_STIM	CD8.T	7:6456669	339	0.126501	0.0513341	0.108674	0.0434296	0.670061	CD8.T
chr22_50050893-50051393	RP1-29C18.8	CD8_N_STIM	CD8.T	22:50019981	234	1.47621e-05	7.19452e-05	0.056369	0.274052	0.669492	CD8.T
chr1_212911608-212912108	FLVCR1	CD8_N_STIM	CD8.T	1:213014210	125	0.0400079	0.0088733	0.232604	0.0509213	0.667594	CD8.T
chr17_74639603-74640103	MXRA7	CD8_N_STIM	CD8.T	17:74706346	304	0.0910362	0.0481442	0.126901	0.0664438	0.667474	CD8.T
chr14_100841694-100842194	WARS	CD8_N_STIM	CD8.T	14:100808155	143	0.000681886	7.5109e-05	0.301376	0.0325309	0.665336	CD8.T
chr7_38503128-38503628	TRGV5	CD8_N_STIM	CD8.T	7:38454797	433	0.00430901	0.00136619	0.253878	0.0798326	0.660614	CD8.T
chr11_7550109-7550609	PPFIBP2	CD8_N_STIM	CD8.T	11:7548423	297	1.46071e-06	9.48846e-08	0.320428	0.0201549	0.659416	CD8.T
chr1_1034408-1034908	RP11-54O7.18	CD8_N_STIM	CD8.T	1:1030565	190	0.141028	0.0414193	0.122772	0.0353982	0.659382	CD8.T
chr12_9193020-9193520	M6PR	CD8_N_STIM	CD8.T	12:9173237	261	0.00192599	0.000676	0.250882	0.0873972	0.659119	CD8.T
chr2_242043303-242043803	PASK	CD8_N_STIM	CD8.T	2:242050546	278	1.87571e-05	2.48019e-06	0.302509	0.0393417	0.658128	CD8.T
chr16_11345824-11346324	RMI2	CD8_N_STIM	CD8.T	16:11439303	397	0.0158764	0.00435757	0.253642	0.0689597	0.657164	CD8.T
chr11_65769788-65770288	BANF1	CD8_N_STIM	CD8.T	11:65769295	215	0.122248	0.0380883	0.141121	0.0433133	0.65523	CD8.T
chr22_43360831-43361331	ARFGAP3	CD8_N_STIM	CD8.T	22:43299710	391	9.07243e-07	7.53631e-07	0.189865	0.157065	0.653068	CD8.T
chr12_9803949-9804449	RP11-705C15.2	CD8_N_STIM	CD8.T	12:9809197	202	0.0155618	0.0011897	0.308384	0.0229239	0.651941	CD8.T
chr21_47970424-47970924	S100B	CD8_N_STIM	CD8.T	21:47910523	250	2.62133e-06	0.177736	2.52676e-06	0.170672	0.651587	CD8.T
chr17_45920351-45920851	MRPL10	CD8_N_STIM	CD8.T	17:45908405	104	0.0265443	0.25975	0.00589191	0.0570046	0.650809	CD8.T
chr18_72166813-72167313	CNDP2	CD8_N_STIM	CD8.T	18:72168312	134	0.0491337	0.00277553	0.28239	0.0153016	0.6504	CD8.T
chr11_71421292-71421792	FAM86C1	CD8_N_STIM	CD8.T	11:71467233	159	0.0402592	0.00696901	0.258355	0.0440717	0.650345	CD8.T
chr22_50050373-50050873	RP1-29C18.10	CD8_N_STIM	CD8.T	22:50044824	236	1.04767e-05	0.267303	3.35228e-06	0.084882	0.647801	CD8.T
chr11_7541218-7541718	PPFIBP2	CD8_N_STIM	CD8.T	11:7548423	304	1.53667e-06	7.32644e-08	0.337091	0.0154241	0.647483	CD8.T
chr1_39492254-39492754	AKIRIN1	CD8_N_STIM	CD8.T	1:39468218	288	0.000122795	5.52779e-05	0.244538	0.109437	0.645847	CD8.T
chr11_723162-723662	DEAF1	CD8_N_STIM	CD8.T	11:669088	239	4.58979e-07	7.04393e-07	0.141359	0.2163	0.64234	CD8.T
chr1_19970488-19970988	NBL1	CD8_N_STIM	CD8.T	1:19858271	225	2.63041e-05	3.72207e-05	0.148499	0.209486	0.641951	CD8.T
chr11_34460144-34460644	CAT	CD8_N_STIM	CD8.T	11:34467538	383	0.00487397	0.000831112	0.303817	0.0511677	0.639311	CD8.T
chr8_11337559-11338059	AF131215.2	CD8_N_STIM	CD8.T	8:11446421	486	0.000141462	0.253472	6.03599e-05	0.107514	0.638812	CD8.T
chr19_21769231-21769731	ZNF708	CD8_N_STIM	CD8.T	19:21753089	514	0.000517934	0.133125	0.00088682	0.227302	0.638168	CD8.T
chr1_25891751-25892251	LDLRAP1	CD8_N_STIM	CD8.T	1:25895526	160	1.24498e-05	8.32183e-07	0.340314	0.02211	0.637563	CD8.T
chr21_47894227-47894727	DIP2A	CD8_N_STIM	CD8.T	21:47963149	258	2.33741e-05	2.31424e-05	0.182621	0.180175	0.637157	CD8.T
chr5_463971-464471	CTD-2228K2.7	CD8_N_STIM	CD8.T	5:466458	258	0.0837363	0.0914216	0.0904438	0.0981084	0.63629	CD8.T
chr9_19230256-19230756	DENND4C	CD8_N_STIM	CD8.T	9:19249375	112	0.00518429	0.169891	0.00562507	0.1837	0.635599	CD8.T
chr8_79437935-79438435	RP11-594N15.3	CD8_N_STIM	CD8.T	8:79486050	123	0.162739	0.160257	0.0212791	0.0203191	0.635406	CD8.T
chr21_38443431-38443931	PIGP	CD8_N_STIM	CD8.T	21:38552230	338	0.0427953	0.02913	0.174998	0.118483	0.634593	CD8.T
chr19_46974559-46975059	PNMAL1	CD8_N_STIM	CD8.T	19:46973981	254	0.000353227	2.34069e-05	0.343174	0.0221064	0.634343	CD8.T
chr19_21762822-21763322	ZNF493	CD8_N_STIM	CD8.T	19:21753089	515	0.0003317	0.000124525	0.266502	0.0994152	0.633626	CD8.T
chr9_130185881-130186381	RPL12	CD8_N_STIM	CD8.T	9:130187473	202	6.44751e-05	2.46427e-05	0.266121	0.10108	0.63271	CD8.T
chr1_15850024-15850524	RP4-680D5.2	CD8_N_STIM	CD8.T	1:15913039	371	0.0604579	0.0113	0.251455	0.0463683	0.630419	CD8.T
chr22_50050893-50051393	RP1-29C18.10	CD8_N_STIM	CD8.T	22:50017234	234	0.0478671	0.233286	0.0152926	0.0739008	0.629653	CD8.T
chr7_150054365-150054865	LRRC61	CD8_N_STIM	CD8.T	7:150068620	308	0.000811695	0.215593	0.000589165	0.15586	0.627147	CD8.T
chr7_76827424-76827924	FGL2	CD8_N_STIM	CD8.T	7:76829275	278	2.14574e-12	1.24346e-13	0.353476	0.0198573	0.626666	CD8.T
chr6_36354648-36355148	ETV7	CD8_N_STIM	CD8.T	6:36357691	279	1.07769e-09	7.15688e-08	0.00555353	0.368181	0.626266	CD8.T
chr12_117354456-117354956	FBXW8	CD8_N_STIM	CD8.T	12:117463390	146	0.0143367	0.00275265	0.299813	0.0569381	0.626159	CD8.T
chr3_105945820-105946320	CBLB	CD8_N_STIM	CD8.T	3:105874441	260	0.141884	0.154174	0.038128	0.0408056	0.625009	CD8.T
chr17_33562265-33562765	SLFN5	CD8_N_STIM	CD8.T	17:33563269	383	0.00398561	0.00160872	0.264049	0.105954	0.624402	CD8.T
chr1_40075212-40075712	PPIEL	CD8_N_STIM	CD8.T	1:40038597	201	0.144131	0.0326603	0.16303	0.0363189	0.62386	CD8.T
chr2_198144707-198145207	AC013264.2	CD8_N_STIM	CD8.T	2:198172148	268	0.0509827	0.00846263	0.273075	0.044705	0.622775	CD8.T
chr12_108078777-108079277	PWP1	CD8_N_STIM	CD8.T	12:108073695	246	4.44103e-05	4.17451e-06	0.345471	0.0318512	0.622629	CD8.T
chr11_61594610-61595110	FADS2	CD8_N_STIM	CD8.T	11:61588305	186	0.0620288	0.00768608	0.275101	0.0334665	0.621717	CD8.T
chr18_712460-712960	ENOSF1	CD8_N_STIM	CD8.T	18:693977	279	0.0444357	0.068441	0.105361	0.161659	0.620104	CD8.T
chr21_48008016-48008516	S100B	CD8_N_STIM	CD8.T	21:47963651	225	0.170449	0.0373167	0.141817	0.0304283	0.619989	CD8.T
chr2_132261819-132262319	AC073869.2	CD8_N_STIM	CD8.T	2:132278640	661	1.04358e-20	0.28721	3.40152e-21	0.0929951	0.619795	CD8.T
chr10_86089893-86090393	CCSER2	CD8_N_STIM	CD8.T	10:86072296	185	0.0459949	0.00888346	0.274071	0.0523154	0.618735	CD8.T
chr11_107711363-107711863	SLC35F2	CD8_N_STIM	CD8.T	11:107711664	203	0.000490021	0.356553	3.5638e-05	0.0253136	0.617608	CD8.T
chr11_7557277-7557777	CYB5R2	CD8_N_STIM	CD8.T	11:7561609	298	0.205723	0.156408	0.0132901	0.00948918	0.61509	CD8.T
chr22_47274910-47275410	CTA-29F11.1	CD8_N_STIM	CD8.T	22:47157612	154	0.00455114	0.000126705	0.370733	0.00970639	0.614883	CD8.T
chr1_231115637-231116137	TTC13	CD8_N_STIM	CD8.T	1:231115887	225	0.00235535	0.000130228	0.364623	0.0195468	0.613345	CD8.T
chr9_37531634-37532134	POLR1E	CD8_N_STIM	CD8.T	9:37515711	220	0.000213551	0.0397287	0.00185809	0.345063	0.613137	CD8.T
chr8_33330474-33330974	RP11-722E23.2	CD8_N_STIM	CD8.T	8:33350193	229	0.135524	0.194509	0.024906	0.035136	0.609925	CD8.T
chr12_10553411-10553911	KLRC1	CD8_N_STIM	CD8.T	12:10562025	223	0.221117	0.0343258	0.117139	0.0175745	0.609844	CD8.T
chr6_3156975-3157475	TUBB2BP1	CD8_N_STIM	CD8.T	6:3143765	210	0.0406638	0.00297988	0.323998	0.0231337	0.609224	CD8.T
chr8_17820438-17820938	PCM1	CD8_N_STIM	CD8.T	8:17781085	347	0.0481249	0.0987505	0.0802224	0.164005	0.608897	CD8.T
chr19_21666634-21667134	ZNF429	CD8_N_STIM	CD8.T	19:21753089	550	0.0264821	0.00480048	0.30798	0.0552229	0.605515	CD8.T
chr21_47972237-47972737	S100B	CD8_N_STIM	CD8.T	21:47910523	250	0.00260055	0.199	0.00250673	0.191216	0.604676	CD8.T
chr19_58913108-58913608	ZNF584	CD8_N_STIM	CD8.T	19:58940127	124	0.0245648	0.00174353	0.345639	0.0239282	0.604124	CD8.T
chr7_38385015-38385515	TRGV3	CD8_N_STIM	CD8.T	7:38406877	419	0.000190937	0.0031815	0.0224983	0.374279	0.59985	CD8.T
chr10_120873920-120874420	SFXN4	CD8_N_STIM	CD8.T	10:120917445	211	1.62591e-05	1.77605e-06	0.361707	0.0389114	0.599363	CD8.T
chr1_110283373-110283873	GSTM3	CD8_N_STIM	CD8.T	1:110283785	156	1.07005e-10	4.02066e-12	0.388584	0.0140035	0.597412	CD8.T
chr12_132671247-132671747	RP13-977J11.2	CD8_N_STIM	CD8.T	12:132676743	195	0.0417044	0.0116914	0.273851	0.0761747	0.596579	CD8.T
chr7_130005658-130006158	CPA5	CD8_N_STIM	CD8.T	7:130003661	252	0.0397923	0.00358268	0.33242	0.0293344	0.594871	CD8.T
chr6_150112803-150113303	GINM1	CD8_N_STIM	CD8.T	6:150084184	201	0.0248236	0.0138937	0.23554	0.131237	0.594506	CD8.T
chr2_102985630-102986130	AC007278.3	CD8_N_STIM	CD8.T	2:103016142	259	0.0433716	0.00540237	0.317838	0.0389955	0.594392	CD8.T
chr8_82707627-82708127	SNX16	CD8_N_STIM	CD8.T	8:82696290	280	0.0107892	0.273602	0.00464755	0.117263	0.593698	CD8.T
chr14_100839981-100840481	WARS	CD8_N_STIM	CD8.T	14:100807136	142	0.000833657	8.54471e-05	0.368455	0.0371719	0.593454	CD8.T
chr17_34900488-34900988	ZNHIT3	CD8_N_STIM	CD8.T	17:34869155	153	0.22049	0.0372036	0.128168	0.0210329	0.593106	CD8.T
chr1_1043270-1043770	RP11-465B22.3	CD8_N_STIM	CD8.T	1:1029805	182	0.21796	0.0636412	0.0983332	0.0281199	0.591946	CD8.T
chr21_47979425-47979925	S100B	CD8_N_STIM	CD8.T	21:47910523	240	7.05118e-05	0.209284	6.71498e-05	0.198714	0.591864	CD8.T
chr11_62369661-62370161	INTS5	CD8_N_STIM	CD8.T	11:62394881	110	0.105051	0.147331	0.0651709	0.0908083	0.591639	CD8.T
chr16_3285795-3286295	ZNF200	CD8_N_STIM	CD8.T	16:3264977	186	0.132965	0.0868815	0.114682	0.0743442	0.591127	CD8.T
chr11_66362685-66363185	CTSF	CD8_N_STIM	CD8.T	11:66337987	134	0.0392538	0.00740674	0.305309	0.0570173	0.591013	CD8.T
chr7_130006907-130007407	CPA1	CD8_N_STIM	CD8.T	7:130008065	251	3.55543e-05	0.392461	1.69113e-06	0.0180779	0.589424	CD8.T
chr1_6073044-6073544	NPHP4	CD8_N_STIM	CD8.T	1:5954467	171	0.000303741	0.000134559	0.285816	0.12603	0.587716	CD8.T
chr15_99644923-99645423	SYNM	CD8_N_STIM	CD8.T	15:99658254	273	0.153502	0.125312	0.0739831	0.059809	0.587394	CD8.T
chr1_157718394-157718894	FCRL3	CD8_N_STIM	CD8.T	1:157692044	273	0.0314128	0.00958168	0.285372	0.0864583	0.587175	CD8.T
chr8_79437247-79437747	PKIA	CD8_N_STIM	CD8.T	8:79438103	123	0.0258716	0.00131739	0.367943	0.018149	0.586719	CD8.T
chr1_26635229-26635729	CD52	CD8_N_STIM	CD8.T	1:26632831	277	0.0456547	0.276211	0.0130564	0.0784048	0.586673	CD8.T
chr1_233079376-233079876	NTPCR	CD8_N_STIM	CD8.T	1:233079612	186	4.13836e-08	8.31788e-07	0.0196669	0.394708	0.585624	CD8.T
chr9_37531634-37532134	RP11-405L18.4	CD8_N_STIM	CD8.T	9:37489562	220	0.00132482	0.246468	0.000900174	0.166883	0.584425	CD8.T
chr12_9177492-9177992	M6PR	CD8_N_STIM	CD8.T	12:9173765	258	0.00295575	0.000222046	0.385018	0.0283405	0.583464	CD8.T
chr12_9839739-9840239	CLEC2D	CD8_N_STIM	CD8.T	12:9851023	279	0.0156585	0.311614	0.00429978	0.0849846	0.583443	CD8.T
chr7_55565788-55566288	VOPP1	CD8_N_STIM	CD8.T	7:55644845	183	0.000660782	0.270093	0.000359251	0.14626	0.582628	CD8.T
chr1_42248731-42249231	HIVEP3	CD8_N_STIM	CD8.T	1:42248979	184	0.0325879	0.333402	0.00464247	0.046914	0.582453	CD8.T
chr22_38575959-38576459	MAFF	CD8_N_STIM	CD8.T	22:38563471	187	0.0197231	0.00224647	0.356662	0.0400427	0.581325	CD8.T
chr12_9179712-9180212	PHC1	CD8_N_STIM	CD8.T	12:9172332	257	0.190791	0.0402394	0.155469	0.0322084	0.581293	CD8.T
chr13_74296137-74296637	KLF5	CD8_N_STIM	CD8.T	13:74289799	248	0.0133022	0.000619177	0.388774	0.0175165	0.579789	CD8.T
chr1_1034408-1034908	RP11-465B22.3	CD8_N_STIM	CD8.T	1:1029805	190	0.223708	0.0657019	0.102217	0.0294416	0.578931	CD8.T
chr13_74288641-74289141	KLF5	CD8_N_STIM	CD8.T	13:74295362	250	0.0134053	0.000597077	0.391789	0.0168731	0.577335	CD8.T
chr16_29970526-29971026	INO80E	CD8_N_STIM	CD8.T	16:29993686	137	0.155178	0.0369565	0.187641	0.0441116	0.576113	CD8.T
chr11_65769788-65770288	FOSL1	CD8_N_STIM	CD8.T	11:65670320	215	0.0970076	0.0302243	0.226893	0.0701166	0.575758	CD8.T
chr10_5314220-5314720	AKR1C3	CD8_N_STIM	CD8.T	10:5332816	332	2.0386e-06	1.00022e-07	0.405801	0.0193353	0.574861	CD8.T
chr17_56736007-56736507	TRIM37	CD8_N_STIM	CD8.T	17:56703124	147	0.0334798	0.00476652	0.339332	0.047736	0.574686	CD8.T
chr10_1295969-1296469	ADARB2	CD8_N_STIM	CD8.T	10:1282828	365	0.0101589	0.170944	0.0137361	0.230561	0.574601	CD8.T
chr18_67566345-67566845	DOK6	CD8_N_STIM	CD8.T	18:67539392	176	0.0926272	0.0104745	0.291024	0.0323363	0.573538	CD8.T
chr6_139348799-139349299	ABRACL	CD8_N_STIM	CD8.T	6:139350182	247	2.04283e-05	8.22351e-07	0.410513	0.0159519	0.573514	CD8.T
chr1_46813683-46814183	NSUN4	CD8_N_STIM	CD8.T	1:46815013	318	0.0179708	0.279949	0.00785135	0.121736	0.572493	CD8.T
chr2_102966539-102967039	IL18R1	CD8_N_STIM	CD8.T	2:102967857	263	0.162369	0.0618848	0.147714	0.0557267	0.572305	CD8.T
chr4_144833166-144833666	RP11-673E1.3	CD8_N_STIM	CD8.T	4:144735959	163	1.31585e-13	9.82145e-10	5.74943e-05	0.428564	0.571378	CD8.T
chr10_112014222-112014722	MXI1	CD8_N_STIM	CD8.T	10:112027936	129	0.0206332	0.389762	0.000994511	0.018216	0.570395	CD8.T
chr21_19159054-19159554	C21orf91	CD8_N_STIM	CD8.T	21:19161689	178	0.0001125	3.00121e-06	0.418994	0.0106074	0.570283	CD8.T
chr15_43545487-43545987	ADAL	CD8_N_STIM	CD8.T	15:43560607	130	0.000278336	0.274244	0.000161069	0.158134	0.567183	CD8.T
chr7_22822177-22822677	TOMM7	CD8_N_STIM	CD8.T	7:22860474	354	0.00118499	8.86188e-05	0.402562	0.0295388	0.566626	CD8.T
chr6_166658406-166658906	SFT2D1	CD8_N_STIM	CD8.T	6:166751416	508	0.0243774	0.0268422	0.182384	0.200258	0.566138	CD8.T
chr22_39633383-39633883	PDGFB	CD8_N_STIM	CD8.T	22:39640703	204	0.315148	0.101824	0.0138045	0.00389488	0.565329	CD8.T
chr10_5325382-5325882	AKR1C3	CD8_N_STIM	CD8.T	10:5332816	334	2.02338e-06	1.67093e-07	0.402766	0.0326964	0.564536	CD8.T
chr2_1826782-1827282	MYT1L	CD8_N_STIM	CD8.T	2:1818496	297	0.0665636	0.273151	0.0193054	0.0786594	0.562321	CD8.T
chr19_37464111-37464611	CTD-2293H3.1	CD8_N_STIM	CD8.T	19:37465696	380	0.183404	0.227562	0.012477	0.0149193	0.561637	CD8.T
chr17_33755183-33755683	SLFN12	CD8_N_STIM	CD8.T	17:33756315	240	0.0243046	0.396331	0.00110536	0.0174641	0.560795	CD8.T
chr9_130185881-130186381	ZNF79	CD8_N_STIM	CD8.T	9:130187473	202	2.50435e-06	9.57173e-07	0.318494	0.12117	0.560333	CD8.T
chr4_187125772-187126272	KLKB1	CD8_N_STIM	CD8.T	4:187120211	248	0.00492023	0.0880637	0.0183826	0.328457	0.560176	CD8.T
chr1_9294434-9294934	H6PD	CD8_N_STIM	CD8.T	1:9295794	372	0.251589	0.13885	0.0326403	0.0174544	0.559466	CD8.T
chr7_130008757-130009257	CPA5	CD8_N_STIM	CD8.T	7:130008065	253	0.041202	0.00611214	0.344231	0.0505072	0.557948	CD8.T
chr19_21950179-21950679	VN1R84P	CD8_N_STIM	CD8.T	19:21909948	120	0.267833	0.122844	0.0357804	0.0158533	0.557689	CD8.T
chr16_50394609-50395109	NKD1	CD8_N_STIM	CD8.T	16:50400087	238	0.268608	0.0891558	0.064348	0.0208012	0.557087	CD8.T
chr17_202691-203191	C17orf97	CD8_N_STIM	CD8.T	17:259304	157	2.72085e-08	6.992e-10	0.43331	0.010579	0.556111	CD8.T
chr7_142427905-142428405	TRBC2	CD8_N_STIM	CD8.T	7:142500409	411	0.179897	0.0209954	0.218826	0.0249835	0.555298	CD8.T
chr12_10563732-10564232	KLRC4	CD8_N_STIM	CD8.T	12:10574001	254	1.33713e-08	0.00233639	2.53496e-06	0.442381	0.55528	CD8.T
chr22_45737271-45737771	FAM118A	CD8_N_STIM	CD8.T	22:45711854	329	6.22511e-05	1.90028e-05	0.343175	0.104205	0.552539	CD8.T
chr14_106459888-106460388	IGHV1-46	CD8_N_STIM	CD8.T	14:106486296	104	1.15393e-05	0.378989	2.10124e-06	0.0684597	0.552537	CD8.T
chr17_40593695-40594195	HSD17B1	CD8_N_STIM	CD8.T	17:40714014	110	1.66417e-05	0.416158	1.30824e-06	0.0321634	0.551661	CD8.T
chr7_76243061-76243561	AC004980.7	CD8_N_STIM	CD8.T	7:76215602	142	0.00522318	0.401965	0.00054449	0.0413518	0.550916	CD8.T
chr7_6543943-6544443	KDELR2	CD8_N_STIM	CD8.T	7:6524843	304	0.000273596	2.26431e-05	0.415556	0.0338416	0.550306	CD8.T
chr14_105498920-105499420	C14orf79	CD8_N_STIM	CD8.T	14:105454529	249	0.215051	0.187057	0.0257969	0.0218887	0.550206	CD8.T
chr19_21751847-21752347	ZNF708	CD8_N_STIM	CD8.T	19:21753089	531	1.00298e-10	0.165623	1.72962e-10	0.285065	0.549312	CD8.T
chr16_68309510-68310010	PRMT7	CD8_N_STIM	CD8.T	16:68345675	114	6.78643e-09	6.69095e-10	0.411485	0.040021	0.548494	CD8.T
chr1_11768621-11769121	AGTRAP	CD8_N_STIM	CD8.T	1:11782781	309	0.00160105	0.186754	0.00225186	0.262121	0.547271	CD8.T
chr15_33396485-33396985	FMN1	CD8_N_STIM	CD8.T	15:33395779	395	7.08533e-08	0.00314679	1.01443e-05	0.449991	0.546852	CD8.T
chr21_47956980-47957480	S100B	CD8_N_STIM	CD8.T	21:47963149	252	0.00114161	0.230067	0.00110279	0.221697	0.545991	CD8.T
chr2_182177300-182177800	CERKL	CD8_N_STIM	CD8.T	2:182149558	190	0.154666	0.0549847	0.180678	0.0636862	0.545985	CD8.T
chr7_6487910-6488410	DAGLB	CD8_N_STIM	CD8.T	7:6456091	338	0.00151923	0.000210639	0.398563	0.0547149	0.544992	CD8.T
chr17_45772204-45772704	TBKBP1	CD8_N_STIM	CD8.T	17:45771037	141	0.299935	0.0531996	0.0874236	0.0149619	0.54448	CD8.T
chr12_9162631-9163131	PHC1	CD8_N_STIM	CD8.T	12:9163059	268	0.205103	0.0457181	0.16871	0.0370626	0.543407	CD8.T
chr4_187125772-187126272	CYP4V2	CD8_N_STIM	CD8.T	4:187120211	248	0.00634961	0.113647	0.0179032	0.319895	0.542206	CD8.T
chr14_107150499-107150999	IGHV1-69	CD8_N_STIM	CD8.T	14:107167809	499	0.052818	0.0223348	0.269806	0.11355	0.541492	CD8.T
chr19_48693566-48694066	CARD8	CD8_N_STIM	CD8.T	19:48757098	460	0.0341515	0.241663	0.0227422	0.160387	0.541056	CD8.T
chr12_131303116-131303616	RP11-989F5.1	CD8_N_STIM	CD8.T	12:131288954	456	3.36197e-05	3.04835e-05	0.241053	0.218025	0.540858	CD8.T
chr19_21767322-21767822	ZNF708	CD8_N_STIM	CD8.T	19:21722949	514	0.099797	0.0697261	0.170982	0.118921	0.540574	CD8.T
chr1_26528346-26528846	CNKSR1	CD8_N_STIM	CD8.T	1:26525855	183	0.105373	0.134636	0.0968185	0.123166	0.540007	CD8.T
chr8_17786147-17786647	PCM1	CD8_N_STIM	CD8.T	8:17795934	401	0.0726388	0.0829452	0.142709	0.162418	0.539288	CD8.T
chr6_37616181-37616681	MDGA1	CD8_N_STIM	CD8.T	6:37663624	392	0.000123385	9.04887e-06	0.431607	0.0311163	0.537144	CD8.T
chr7_130007545-130008045	CPA5	CD8_N_STIM	CD8.T	7:130003661	251	0.0360501	0.0135293	0.301155	0.112485	0.536781	CD8.T
chr2_68463409-68463909	PPP3R1	CD8_N_STIM	CD8.T	2:68388823	213	0.0278355	0.00827626	0.330026	0.0975894	0.536273	CD8.T
chr17_80078057-80078557	FASN	CD8_N_STIM	CD8.T	17:80067298	527	0.0175916	0.015078	0.232533	0.198771	0.536027	CD8.T
chr19_21767322-21767822	ZNF429	CD8_N_STIM	CD8.T	19:21753089	514	0.0214635	0.0149961	0.252607	0.175956	0.534977	CD8.T
chr6_37000945-37001445	PIM1	CD8_N_STIM	CD8.T	6:36999579	236	3.22051e-06	0.434266	2.3441e-07	0.0310741	0.534657	CD8.T
chr4_68550878-68551378	UBA6	CD8_N_STIM	CD8.T	4:68493113	188	0.238139	0.121662	0.0702473	0.0353538	0.534598	CD8.T
chr10_38383459-38383959	ZNF37A	CD8_N_STIM	CD8.T	10:38478970	114	5.85491e-09	5.63686e-10	0.426422	0.0405211	0.533057	CD8.T
chr12_9104325-9104825	PHC1	CD8_N_STIM	CD8.T	12:9121856	255	0.00220507	0.25595	0.00180745	0.209267	0.530771	CD8.T
chr19_9542069-9542569	ZNF559	CD8_N_STIM	CD8.T	19:9530081	296	0.000155557	0.23943	0.000150458	0.231052	0.529212	CD8.T
chr2_112813013-112813513	TMEM87B	CD8_N_STIM	CD8.T	2:112764892	324	2.12222e-05	0.000188692	0.0476315	0.422973	0.529186	CD8.T
chr6_166667264-166667764	SFT2D1	CD8_N_STIM	CD8.T	6:166741291	469	0.0189539	0.0367043	0.141755	0.273981	0.528606	CD8.T
chr1_207457686-207458186	CD55	CD8_N_STIM	CD8.T	1:207410162	168	4.32685e-06	4.35691e-05	0.042808	0.430527	0.526617	CD8.T
chr22_49994544-49995044	RP1-29C18.10	CD8_N_STIM	CD8.T	22:50025205	282	0.266038	0.0922722	0.086234	0.0293832	0.526072	CD8.T
chr1_233080121-233080621	NTPCR	CD8_N_STIM	CD8.T	1:233074258	187	9.40711e-07	5.86221e-08	0.447058	0.0273336	0.525608	CD8.T
chr21_47878402-47878902	DIP2A	CD8_N_STIM	CD8.T	21:47863025	244	4.27374e-05	1.82881e-05	0.333909	0.142362	0.523668	CD8.T
chr15_43546069-43546569	CKMT1A	CD8_N_STIM	CD8.T	15:43558574	130	0.232144	0.127006	0.0765651	0.041366	0.522919	CD8.T
chr10_62492001-62492501	ANK3	CD8_N_STIM	CD8.T	10:62487010	342	0.0143624	0.00102436	0.431964	0.0302861	0.522363	CD8.T
chr7_38402180-38402680	TRGV5	CD8_N_STIM	CD8.T	7:38454797	448	0.00697602	0.00102483	0.410089	0.0597229	0.522187	CD8.T
chr11_61595187-61595687	FADS1	CD8_N_STIM	CD8.T	11:61581764	186	0.000163609	0.000126691	0.270144	0.208667	0.520898	CD8.T
chr6_116788644-116789144	FAM26F	CD8_N_STIM	CD8.T	6:116822449	199	0.000502829	3.97614e-05	0.444175	0.0346026	0.520679	CD8.T
chr7_99699533-99700033	ZSCAN21	CD8_N_STIM	CD8.T	7:99637242	163	0.119666	0.327901	0.00864211	0.0231599	0.52063	CD8.T
chr7_38385015-38385515	TRGV4	CD8_N_STIM	CD8.T	7:38406877	419	0.00250102	0.0416734	0.0246704	0.410552	0.520603	CD8.T
chr21_47951934-47952434	S100B	CD8_N_STIM	CD8.T	21:47931653	256	1.87392e-10	0.243984	1.82007e-10	0.236454	0.519562	CD8.T
chr7_76115932-76116432	DTX2P1	CD8_N_STIM	CD8.T	7:76135134	230	0.00359351	0.000199525	0.452186	0.0245877	0.519433	CD8.T
chr16_1585952-1586452	ATP6V0C	CD8_N_STIM	CD8.T	16:1682972	129	0.164972	0.0229684	0.258244	0.0354359	0.51838	CD8.T
chr2_160057758-160058258	WDSUB1	CD8_N_STIM	CD8.T	2:160123080	210	1.75699e-10	1.36168e-10	0.272538	0.210702	0.51676	CD8.T
chr5_167654923-167655423	WWC1	CD8_N_STIM	CD8.T	5:167657421	246	0.00959937	0.000589317	0.446848	0.0269165	0.516047	CD8.T
chr11_34460727-34461227	CAT	CD8_N_STIM	CD8.T	11:34483147	385	0.00679029	0.000878584	0.423271	0.0542515	0.514809	CD8.T
chr8_2061375-2061875	MYOM2	CD8_N_STIM	CD8.T	8:2080289	630	0.000361932	0.000506411	0.20218	0.282373	0.514578	CD8.T
chr14_22733169-22733669	TRAV38-1	CD8_N_STIM	CD8.T	14:22731523	594	0.037627	0.00472406	0.394182	0.048975	0.514492	CD8.T
chr9_98879891-98880391	LINC00476	CD8_N_STIM	CD8.T	9:98758783	296	0.0335248	0.397377	0.00431152	0.0505912	0.514196	CD8.T
chr22_45650270-45650770	FAM118A	CD8_N_STIM	CD8.T	22:45711854	443	5.54174e-05	3.28883e-05	0.305501	0.180791	0.51362	CD8.T
chr19_20355124-20355624	ZNF486	CD8_N_STIM	CD8.T	19:20401246	206	0.229279	0.0883718	0.122265	0.0466116	0.513472	CD8.T
chr13_43597467-43597967	DNAJC15	CD8_N_STIM	CD8.T	13:43597995	258	5.04652e-05	6.45332e-06	0.433222	0.054887	0.511834	CD8.T
chr5_35856753-35857253	CTD-2113L7.1	CD8_N_STIM	CD8.T	5:35826053	277	0.138131	0.143929	0.101395	0.105139	0.511406	CD8.T
chr7_64760351-64760851	RP11-460N20.5	CD8_N_STIM	CD8.T	7:64761455	296	0.132218	0.196959	0.0644096	0.0954372	0.510976	CD8.T
chr14_101011796-101012296	BEGAIN	CD8_N_STIM	CD8.T	14:101002149	136	0.28046	0.0460209	0.140275	0.0225071	0.510737	CD8.T
chr19_47120871-47121371	CALM3	CD8_N_STIM	CD8.T	19:47123402	198	0.0665992	0.00195635	0.409524	0.0115193	0.510401	CD8.T
chr7_28191506-28192006	JAZF1	CD8_N_STIM	CD8.T	7:28148940	161	0.0334905	0.00152427	0.435705	0.0193206	0.509959	CD8.T
chr22_45809325-45809825	RIBC2	CD8_N_STIM	CD8.T	22:45827891	175	0.0666181	0.0154401	0.332188	0.0764822	0.509272	CD8.T
chr3_53925665-53926165	ACTR8	CD8_N_STIM	CD8.T	3:53925170	208	0.215906	0.0270215	0.220698	0.0271121	0.509262	CD8.T
chr4_144833166-144833666	GYPE	CD8_N_STIM	CD8.T	4:144894940	163	1.37847e-11	1.02888e-07	6.58351e-05	0.490882	0.509052	CD8.T
chr21_48000940-48001440	S100B	CD8_N_STIM	CD8.T	21:47904569	227	0.0208594	0.24746	0.0173648	0.205494	0.508821	CD8.T
chr12_10561957-10562457	KLRC4	CD8_N_STIM	CD8.T	12:10574001	250	5.61804e-06	0.00257548	0.00106505	0.487745	0.508609	CD8.T
chr7_76825632-76826132	FGL2	CD8_N_STIM	CD8.T	7:76829275	275	2.87778e-12	1.12454e-13	0.474068	0.018017	0.507915	CD8.T
chr16_82167321-82167821	MPHOSPH6	CD8_N_STIM	CD8.T	16:82205338	643	3.09933e-05	3.75348e-06	0.443279	0.0531802	0.503506	CD8.T
chr1_233086829-233087329	NTPCR	CD8_N_STIM	CD8.T	1:233079612	194	9.80104e-07	6.79832e-08	0.465779	0.0318055	0.502415	CD8.T
chr21_45559623-45560123	PWP2	CD8_N_STIM	CD8.T	21:45491915	268	5.91021e-09	1.39419e-09	0.403578	0.0947002	0.501721	CD8.T
chr3_45783181-45783681	SACM1L	CD8_N_STIM	CD8.T	3:45733827	175	0.000490138	5.18617e-05	0.45071	0.0471883	0.50156	CD8.T
chr7_23245691-23246191	AC005082.12	CD8_N_STIM	CD8.T	7:23367189	152	0.00402192	0.323265	0.00211162	0.169222	0.50138	CD8.T
chr12_10557815-10558315	KLRC4	CD8_N_STIM	CD8.T	12:10597207	237	0.000882382	0.00174218	0.167279	0.329777	0.50032	CD8.T
chr3_194408461-194408961	LSG1	CD8_N_STIM	CD8.T	3:194402391	389	2.0803e-05	6.1405e-05	0.126578	0.373125	0.500215	CD8.T
chr11_7548179-7548679	PPFIBP2	CD8_NAIVE	CD8.T	11:7548423	299	1.88591e-18	4.44237e-10	5.01056e-12	0.000180449	0.99982	CD8.T
chr11_7559170-7559670	PPFIBP2	CD8_NAIVE	CD8.T	11:7548423	294	1.19633e-18	6.60922e-10	3.17845e-12	0.000756722	0.999243	CD8.T
chr21_47960248-47960748	DIP2A	CD8_NAIVE	CD8.T	21:47961711	254	1.13029e-20	9.74434e-12	2.18586e-12	0.000885345	0.999115	CD8.T
chr14_100771606-100772106	SLC25A29	CD8_NAIVE	CD8.T	14:100769163	159	3.00245e-12	7.4589e-09	7.85883e-07	0.000953301	0.999046	CD8.T
chr1_110198418-110198918	GSTM4	CD8_NAIVE	CD8.T	1:110172362	142	6.84931e-08	1.2385e-07	0.000720737	0.000304275	0.998975	CD8.T
chr14_100771093-100771593	SLC25A29	CD8_NAIVE	CD8.T	14:100769163	159	1.2354e-10	7.62375e-09	3.23362e-05	0.000996524	0.998971	CD8.T
chr1_110230112-110230612	GSTM1	CD8_NAIVE	CD8.T	1:110229787	153	8.1383e-05	9.44946e-05	0.000880353	2.32649e-05	0.998921	CD8.T
chr11_65647013-65647513	CTSW	CD8_NAIVE	CD8.T	11:65663547	181	3.70556e-10	4.18661e-10	0.00114584	0.000296032	0.998558	CD8.T
chr1_38461499-38461999	FHL3	CD8_NAIVE	CD8.T	1:38455891	117	6.57101e-08	3.36507e-06	4.86834e-05	0.00149467	0.998453	CD8.T
chr1_38460405-38460905	FHL3	CD8_NAIVE	CD8.T	1:38456106	117	5.44202e-08	3.61554e-06	4.03189e-05	0.00168041	0.998276	CD8.T
chr2_127838497-127838997	BIN1	CD8_NAIVE	CD8.T	2:127839474	331	1.8224e-05	8.4414e-05	0.00046833	0.00117106	0.998258	CD8.T
chr21_47892185-47892685	DIP2A	CD8_NAIVE	CD8.T	21:47961711	259	3.34723e-14	1.47695e-11	6.48871e-06	0.00186499	0.998129	CD8.T
chr7_151138458-151138958	CRYGN	CD8_NAIVE	CD8.T	7:151138704	181	1.10188e-12	1.72918e-07	1.90862e-08	0.00199719	0.998003	CD8.T
chr16_28813741-28814241	TUFM	CD8_NAIVE	CD8.T	16:28837515	100	2.36839e-07	4.70469e-07	0.00101036	0.00100905	0.99798	CD8.T
chr16_56644097-56644597	MT2A	CD8_NAIVE	CD8.T	16:56644650	232	3.12987e-07	2.98634e-05	3.23981e-05	0.0020934	0.997844	CD8.T
chr1_209979317-209979817	IRF6	CD8_NAIVE	CD8.T	1:209994012	217	4.87564e-10	0.000408543	3.4953e-09	0.00193115	0.99766	CD8.T
chr21_45154033-45154533	PDXK	CD8_NAIVE	CD8.T	21:45154144	238	3.3977e-14	1.66658e-06	6.88306e-11	0.00237855	0.99762	CD8.T
chr21_45153234-45153734	PDXK	CD8_NAIVE	CD8.T	21:45154144	238	3.25076e-16	1.67007e-06	6.5854e-13	0.00238561	0.997613	CD8.T
chr10_5335756-5336256	AKR1C3	CD8_NAIVE	CD8.T	10:5336050	326	1.39119e-09	1.34733e-06	3.68012e-06	0.00256667	0.997428	CD8.T
chr15_31115517-31116017	RP11-540B6.2	CD8_NAIVE	CD8.T	15:31142571	210	6.24582e-13	2.60262e-06	8.61974e-10	0.00259442	0.997403	CD8.T
chr1_229461102-229461602	CCSAP	CD8_NAIVE	CD8.T	1:229461801	200	0.000343521	0.00161046	0.000316606	0.000487038	0.997242	CD8.T
chr21_47958170-47958670	DIP2A	CD8_NAIVE	CD8.T	21:47961711	252	1.39695e-14	2.06392e-11	2.70156e-06	0.00299442	0.997003	CD8.T
chr15_33360852-33361352	FMN1	CD8_NAIVE	CD8.T	15:33395779	363	9.8152e-11	5.02833e-08	7.90993e-06	0.00305532	0.996937	CD8.T
chr15_33418091-33418591	FMN1	CD8_NAIVE	CD8.T	15:33398259	400	1.03883e-12	5.05591e-08	8.3718e-08	0.00307756	0.996922	CD8.T
chr15_33313953-33314453	FMN1	CD8_NAIVE	CD8.T	15:33398259	304	1.10167e-09	4.9793e-08	8.87821e-05	0.00301585	0.996895	CD8.T
chr15_33424871-33425371	FMN1	CD8_NAIVE	CD8.T	15:33398259	409	1.38169e-09	5.1138e-08	0.000111349	0.00312437	0.996764	CD8.T
chr1_229461608-229462108	CCSAP	CD8_NAIVE	CD8.T	1:229461801	200	0.000857163	0.00148481	0.000790004	0.000371979	0.996496	CD8.T
chr1_234445633-234446133	SLC35F3	CD8_NAIVE	CD8.T	1:234447432	167	6.53939e-31	0.000552782	4.96749e-30	0.00320283	0.996244	CD8.T
chr1_234438138-234438638	SLC35F3	CD8_NAIVE	CD8.T	1:234447432	171	2.4056e-13	0.000552783	1.82743e-12	0.00320301	0.996244	CD8.T
chr15_31115517-31116017	RP11-540B6.6	CD8_NAIVE	CD8.T	15:31142571	210	1.36384e-11	5.68307e-05	1.16113e-09	0.0038423	0.996101	CD8.T
chr6_37665550-37666050	MDGA1	CD8_NAIVE	CD8.T	6:37663624	372	2.47011e-35	2.41112e-06	5.24721e-32	0.00412604	0.995872	CD8.T
chr6_37666682-37667182	MDGA1	CD8_NAIVE	CD8.T	6:37663624	373	4.90761e-13	2.48403e-06	1.04252e-09	0.00428107	0.995716	CD8.T
chr21_37486200-37486700	CBR3	CD8_NAIVE	CD8.T	21:37486542	381	1.04531e-15	1.63743e-10	3.51804e-08	0.00451538	0.995485	CD8.T
chr16_405103-405603	TMEM8A	CD8_NAIVE	CD8.T	16:405416	350	1.16922e-09	7.43466e-06	8.73635e-07	0.00455972	0.995432	CD8.T
chr6_37664569-37665069	MDGA1	CD8_NAIVE	CD8.T	6:37663624	371	7.94721e-12	2.61903e-06	1.68821e-08	0.00456812	0.995429	CD8.T
chr11_7557277-7557777	PPFIBP2	CD8_NAIVE	CD8.T	11:7548423	298	1.2454e-09	9.46854e-10	0.00330882	0.00152047	0.995171	CD8.T
chr17_72462990-72463490	CD300A	CD8_NAIVE	CD8.T	17:72464507	189	1.20372e-18	4.44437e-16	1.57375e-05	0.00481543	0.995169	CD8.T
chr1_234462289-234462789	SLC35F3	CD8_NAIVE	CD8.T	1:234447432	170	5.15732e-08	0.000694988	3.91781e-07	0.00428453	0.99502	CD8.T
chr6_37666067-37666567	MDGA1	CD8_NAIVE	CD8.T	6:37663624	373	1.37824e-17	3.13487e-06	2.92777e-14	0.00566503	0.994332	CD8.T
chr1_234450906-234451406	SLC35F3	CD8_NAIVE	CD8.T	1:234447432	168	1.06164e-15	0.000787934	8.06462e-15	0.0049912	0.994221	CD8.T
chr11_67383308-67383808	DOC2GP	CD8_NAIVE	CD8.T	11:67382226	182	1.04756e-10	1.53441e-08	4.78221e-05	0.00601083	0.993941	CD8.T
chr19_17599765-17600265	SLC27A1	CD8_NAIVE	CD8.T	19:17594066	152	3.16611e-07	0.00322073	3.89272e-07	0.00296607	0.993812	CD8.T
chr22_25843738-25844238	CRYBB2	CD8_NAIVE	CD8.T	22:25875573	145	3.44386e-05	0.00141651	0.000146445	0.00503014	0.993372	CD8.T
chr17_72462478-72462978	CD300A	CD8_NAIVE	CD8.T	17:72464507	311	1.34938e-18	6.47258e-16	1.76419e-05	0.00746978	0.992513	CD8.T
chr16_1583384-1583884	TMEM204	CD8_NAIVE	CD8.T	16:1583634	251	4.64568e-09	4.40414e-09	0.00445545	0.00323148	0.992313	CD8.T
chr12_9436369-9436869	RP11-22B23.1	CD8_NAIVE	CD8.T	12:9433483	288	4.35267e-20	4.9207e-10	7.79293e-13	0.00781773	0.992182	CD8.T
chr19_42069680-42070180	CEACAMP3	CD8_NAIVE	CD8.T	19:42069900	109	4.84881e-26	2.71247e-06	1.65007e-22	0.0082389	0.991758	CD8.T
chr12_10561957-10562457	RP11-277P12.9	CD8_NAIVE	CD8.T	12:10555448	250	6.05393e-08	2.77531e-05	2.05414e-05	0.0084253	0.991526	CD8.T
chr12_10563732-10564232	RP11-277P12.9	CD8_NAIVE	CD8.T	12:10555448	254	1.5925e-10	2.78259e-05	5.40347e-08	0.00845002	0.991522	CD8.T
chr10_5333536-5334036	AKR1C3	CD8_NAIVE	CD8.T	10:5336050	327	1.62978e-06	2.0064e-06	0.00431125	0.00431616	0.991369	CD8.T
chr19_17599231-17599731	SLC27A1	CD8_NAIVE	CD8.T	19:17594066	152	0.000778216	0.00355084	0.000956815	0.00337441	0.99134	CD8.T
chr12_10561957-10562457	KLRC3	CD8_NAIVE	CD8.T	12:10562025	250	3.58415e-06	0.00164308	1.75171e-05	0.00703909	0.991297	CD8.T
chr17_77901140-77901640	TBC1D16	CD8_NAIVE	CD8.T	17:77910156	210	2.08828e-11	7.05139e-11	0.00223374	0.00655135	0.991215	CD8.T
chr2_113384862-113385362	AC079922.3	CD8_NAIVE	CD8.T	2:113384747	173	0.000929492	0.000476495	0.00555407	0.00185605	0.991184	CD8.T
chr17_77907554-77908054	TBC1D16	CD8_NAIVE	CD8.T	17:77910046	210	3.67101e-15	9.46725e-11	3.92672e-07	0.00913585	0.990864	CD8.T
chr1_21766347-21766847	NBPF3	CD8_NAIVE	CD8.T	1:21806447	220	3.45764e-13	0.000663569	4.98762e-12	0.00858117	0.990755	CD8.T
chr12_10563732-10564232	KLRC3	CD8_NAIVE	CD8.T	12:10562025	254	9.9454e-09	0.00173777	4.86691e-08	0.00751325	0.990749	CD8.T
chr2_127839259-127839759	BIN1	CD8_NAIVE	CD8.T	2:127839474	331	0.000139997	0.00024806	0.00359774	0.00538417	0.99063	CD8.T
chr5_79949946-79950446	DHFR	CD8_NAIVE	CD8.T	5:79960128	166	1.38467e-06	1.28359e-06	0.00550289	0.00411078	0.990384	CD8.T
chr14_100771606-100772106	RP11-638I2.6	CD8_NAIVE	CD8.T	14:100769163	159	3.17937e-06	0.00789841	1.09822e-06	0.00173792	0.990359	CD8.T
chr11_7542125-7542625	PPFIBP2	CD8_NAIVE	CD8.T	11:7548423	304	2.84748e-09	1.21359e-09	0.0075653	0.00223411	0.990201	CD8.T
chr14_100771093-100771593	RP11-638I2.6	CD8_NAIVE	CD8.T	14:100769163	159	0.000128895	0.0079542	4.45229e-05	0.00175743	0.990115	CD8.T
chr17_77910810-77911310	TBC1D16	CD8_NAIVE	CD8.T	17:77910156	210	3.06101e-12	1.02036e-10	0.000327424	0.00992464	0.989748	CD8.T
chr19_48758690-48759190	CTC-241F20.3	CD8_NAIVE	CD8.T	19:48758745	500	7.04331e-08	1.07913e-05	7.28313e-05	0.010169	0.989747	CD8.T
chr1_234382256-234382756	SLC35F3	CD8_NAIVE	CD8.T	1:234447432	251	0.000564275	0.000773267	0.00428973	0.00488905	0.989484	CD8.T
chr2_113384862-113385362	SLC20A1	CD8_NAIVE	CD8.T	2:113384747	173	0.0017955	0.000920444	0.00608178	0.00212869	0.989074	CD8.T
chr16_56659360-56659860	MT2A	CD8_NAIVE	CD8.T	16:56644650	225	7.56352e-05	4.14797e-05	0.00782915	0.00330489	0.988749	CD8.T
chr6_37673409-37673909	MDGA1	CD8_NAIVE	CD8.T	6:37665938	361	1.07178e-06	4.76105e-06	0.00227676	0.00912523	0.988592	CD8.T
chr11_7548179-7548679	CYB5R2	CD8_NAIVE	CD8.T	11:7548423	299	4.28394e-11	0.0100911	1.07244e-11	0.00153783	0.988371	CD8.T
chr15_31115517-31116017	RP11-540B6.3	CD8_NAIVE	CD8.T	15:31142571	210	1.02658e-09	0.00427773	2.07498e-09	0.0076583	0.988064	CD8.T
chr11_18433548-18434048	RP11-613F22.7	CD8_NAIVE	CD8.T	11:18438770	125	3.54322e-22	0.000177098	2.55261e-20	0.0117705	0.988052	CD8.T
chr1_28214596-28215096	THEMIS2	CD8_NAIVE	CD8.T	1:28216191	144	7.58258e-17	6.77622e-10	1.45676e-09	0.0120304	0.98797	CD8.T
chr11_67382789-67383289	DOC2GP	CD8_NAIVE	CD8.T	11:67386311	182	1.44347e-12	2.87793e-08	6.58961e-07	0.0121502	0.987849	CD8.T
chr1_26635229-26635729	CD52	CD8_NAIVE	CD8.T	1:26632831	277	1.48773e-05	9.00076e-05	0.00189449	0.0104742	0.987526	CD8.T
chr4_144828899-144829399	GYPB	CD8_NAIVE	CD8.T	4:144889941	179	3.54049e-09	5.61289e-05	8.509e-07	0.0125022	0.987441	CD8.T
chr19_17505701-17506201	BST2	CD8_NAIVE	CD8.T	19:17516764	211	0.000317885	0.00224737	0.00144259	0.00921201	0.98678	CD8.T
chr15_33382186-33382686	FMN1	CD8_NAIVE	CD8.T	15:33395779	377	3.45747e-08	1.47668e-07	0.00278633	0.010914	0.986299	CD8.T
chr17_72463760-72464260	CD300A	CD8_NAIVE	CD8.T	17:72464507	310	4.45617e-16	6.84503e-16	0.00582602	0.00796303	0.986211	CD8.T
chr14_74765620-74766120	AC005519.4	CD8_NAIVE	CD8.T	14:74749769	197	1.82968e-09	3.85592e-08	0.000674016	0.0132183	0.986108	CD8.T
chr10_71928717-71929217	TYSND1	CD8_NAIVE	CD8.T	10:71928995	117	5.51321e-09	0.000279029	2.92744e-07	0.0138302	0.985891	CD8.T
chr21_46902755-46903255	COL18A1	CD8_NAIVE	CD8.T	21:46906448	283	9.409e-05	0.00617937	0.000132798	0.00773564	0.985858	CD8.T
chr19_48758690-48759190	CARD8	CD8_NAIVE	CD8.T	19:48755267	500	1.58584e-07	2.42972e-05	9.82085e-05	0.0140611	0.985816	CD8.T
chr1_8484542-8485042	RP5-1115A15.1	CD8_NAIVE	CD8.T	1:8484823	157	2.05455e-10	0.00692909	2.53676e-10	0.0075699	0.985501	CD8.T
chr1_28210324-28210824	THEMIS2	CD8_NAIVE	CD8.T	1:28216072	143	4.06088e-11	7.72674e-10	0.000780172	0.0138592	0.985361	CD8.T
chr11_2321397-2321897	TSPAN32	CD8_NAIVE	CD8.T	11:2321095	362	5.77409e-07	0.00042355	2.07662e-05	0.0142475	0.985308	CD8.T
chr12_10563732-10564232	RP11-277P12.20	CD8_NAIVE	CD8.T	12:10574001	254	3.55849e-09	0.00062178	8.65232e-08	0.014133	0.985245	CD8.T
chr17_77911411-77911911	TBC1D16	CD8_NAIVE	CD8.T	17:77910156	210	4.23776e-11	1.08978e-10	0.00453295	0.0106721	0.984795	CD8.T
chr5_40437614-40438114	RPL37	CD8_NAIVE	CD8.T	5:40437845	434	2.13913e-08	0.0084859	1.95233e-08	0.0067601	0.984754	CD8.T
chr19_21769231-21769731	ZNF429	CD8_NAIVE	CD8.T	19:21753089	514	9.43381e-09	2.42478e-06	6.46166e-05	0.0156241	0.984309	CD8.T
chr20_57828375-57828875	GNAS	CD8_NAIVE	CD8.T	20:57828583	166	9.7626e-08	0.00949224	7.41354e-08	0.00622394	0.984284	CD8.T
chr1_28213626-28214126	THEMIS2	CD8_NAIVE	CD8.T	1:28216191	143	1.60011e-10	7.18272e-10	0.00307412	0.0128153	0.984111	CD8.T
chr16_71460300-71460800	RP11-510M2.1	CD8_NAIVE	CD8.T	16:71437689	207	0.000599659	0.0105228	0.000311718	0.00448592	0.98408	CD8.T
chr12_10561957-10562457	RP11-277P12.20	CD8_NAIVE	CD8.T	12:10574001	250	1.4644e-06	0.000671325	3.56052e-05	0.0153385	0.983953	CD8.T
chr19_42069680-42070180	AC011513.4	CD8_NAIVE	CD8.T	19:42069900	109	8.73861e-23	0.00488846	2.23758e-22	0.0115336	0.983578	CD8.T
chr12_9436369-9436869	RP13-735L24.1	CD8_NAIVE	CD8.T	12:9433483	288	1.65686e-13	0.00187309	1.38094e-12	0.014628	0.983499	CD8.T
chr21_47956127-47956627	DIP2A	CD8_NAIVE	CD8.T	21:47961711	253	3.09496e-16	9.32784e-11	5.98534e-08	0.0170562	0.982944	CD8.T
chr7_38375027-38375527	TRGV4	CD8_NAIVE	CD8.T	7:38406877	400	2.52932e-06	2.52956e-05	0.0016384	0.0154026	0.982931	CD8.T
chr7_38375027-38375527	TRGV3	CD8_NAIVE	CD8.T	7:38406877	400	1.50482e-05	0.000150496	0.00164087	0.0154275	0.982766	CD8.T
chr14_101014210-101014710	BEGAIN	CD8_NAIVE	CD8.T	14:100998848	138	4.0264e-21	0.000446816	1.6219e-19	0.017016	0.982537	CD8.T
chr11_7559170-7559670	CYB5R2	CD8_NAIVE	CD8.T	11:7548423	294	2.7001e-11	0.014917	6.74586e-12	0.00274447	0.982339	CD8.T
chr16_50370776-50371276	BRD7	CD8_NAIVE	CD8.T	16:50382559	232	4.10808e-09	6.39754e-07	0.000119991	0.0177041	0.982175	CD8.T
chr4_144828899-144829399	GYPE	CD8_NAIVE	CD8.T	4:144889941	179	1.56181e-12	2.476e-08	1.18644e-06	0.0178269	0.982172	CD8.T
chr12_10557815-10558315	RP11-277P12.9	CD8_NAIVE	CD8.T	12:10555448	237	1.87242e-05	3.69692e-05	0.00635323	0.0115618	0.982029	CD8.T
chr5_40438115-40438615	RPL37	CD8_NAIVE	CD8.T	5:40437845	434	0.000566554	0.00939377	0.000517079	0.00759152	0.981931	CD8.T
chr20_57829035-57829535	GNAS	CD8_NAIVE	CD8.T	20:57828583	165	0.00149628	0.00958383	0.00113606	0.00629507	0.981489	CD8.T
chr7_151137698-151138198	CRYGN	CD8_NAIVE	CD8.T	7:151138704	181	9.30218e-07	2.102e-07	0.0161127	0.00265974	0.981226	CD8.T
chr14_101012646-101013146	BEGAIN	CD8_NAIVE	CD8.T	14:100998848	136	8.31254e-12	0.000478674	3.34842e-10	0.0183005	0.981221	CD8.T
chr10_42863277-42863777	RP11-313J2.1	CD8_NAIVE	CD8.T	10:42864101	161	6.73975e-07	0.0106084	6.05291e-07	0.0085465	0.980844	CD8.T
chr1_229462264-229462764	CCSAP	CD8_NAIVE	CD8.T	1:229461801	201	0.00332527	0.00717436	0.00306499	0.005632	0.980803	CD8.T
chr21_47972237-47972737	DIP2A	CD8_NAIVE	CD8.T	21:47961711	250	1.39605e-12	1.06829e-10	0.000269983	0.0196797	0.98005	CD8.T
chr21_37485648-37486148	CBR3	CD8_NAIVE	CD8.T	21:37483754	382	3.00563e-23	6.37239e-10	1.01156e-15	0.0204671	0.979533	CD8.T
chr15_31115517-31116017	FAN1	CD8_NAIVE	CD8.T	15:31142571	210	3.41461e-09	0.0142286	1.74407e-09	0.00628801	0.979483	CD8.T
chr12_10557815-10558315	KLRC3	CD8_NAIVE	CD8.T	12:10562025	237	0.00123716	0.00244266	0.00600679	0.0108804	0.979433	CD8.T
chr22_25843738-25844238	CTA-390C10.10	CD8_NAIVE	CD8.T	22:25875573	145	0.00036827	0.0151475	0.000149899	0.00518643	0.979148	CD8.T
chr17_72461906-72462406	CD300A	CD8_NAIVE	CD8.T	17:72464507	312	7.12188e-16	9.57788e-16	0.0093112	0.011543	0.979146	CD8.T
chr2_10930651-10931151	PDIA6	CD8_NAIVE	CD8.T	2:10932989	380	6.80175e-15	6.93847e-05	2.15246e-12	0.0209783	0.978952	CD8.T
chr10_70586969-70587469	STOX1	CD8_NAIVE	CD8.T	10:70589892	107	2.03169e-05	0.00283694	0.000136581	0.0180924	0.978914	CD8.T
chr19_21769231-21769731	RP11-420K14.2	CD8_NAIVE	CD8.T	19:21753089	514	2.87333e-05	0.00738533	5.67927e-05	0.0136186	0.978911	CD8.T
chr2_127864666-127865166	BIN1	CD8_NAIVE	CD8.T	2:127839474	328	0.000488421	0.000347781	0.0125517	0.00795883	0.978653	CD8.T
chr16_50364041-50364541	BRD7	CD8_NAIVE	CD8.T	16:50400087	230	1.16417e-09	7.65349e-07	3.40038e-05	0.0213761	0.978589	CD8.T
chr7_76145159-76145659	DTX2P1	CD8_NAIVE	CD8.T	7:76137375	185	6.45922e-09	2.64722e-07	0.000537299	0.021042	0.97842	CD8.T
chr16_50372799-50373299	BRD7	CD8_NAIVE	CD8.T	16:50400272	233	4.89162e-10	7.72713e-07	1.42877e-05	0.0215914	0.978394	CD8.T
chr8_101968740-101969240	YWHAZ	CD8_NAIVE	CD8.T	8:101937374	153	6.05163e-11	4.54966e-05	3.02321e-08	0.0217505	0.978204	CD8.T
chr21_42742120-42742620	MX2	CD8_NAIVE	CD8.T	21:42745578	242	3.16455e-06	0.0186691	7.11284e-07	0.00321808	0.978109	CD8.T
chr1_89551408-89551908	GBP7	CD8_NAIVE	CD8.T	1:89652078	102	1.80902e-05	9.77907e-05	0.00356212	0.0182778	0.978044	CD8.T
chr16_87747038-87747538	KLHDC4	CD8_NAIVE	CD8.T	16:87771376	140	0.00460875	0.0106104	0.00234851	0.00442881	0.978004	CD8.T
chr7_142045634-142046134	TRBV4-2	CD8_NAIVE	CD8.T	7:142046525	346	5.00111e-21	5.39181e-05	2.13954e-18	0.022089	0.977857	CD8.T
chr17_72467399-72467899	CD300A	CD8_NAIVE	CD8.T	17:72464507	313	7.7068e-16	1.00811e-15	0.0100759	0.0122024	0.977722	CD8.T
chr16_50371515-50372015	BRD7	CD8_NAIVE	CD8.T	16:50400272	232	3.5295e-13	8.00926e-07	1.03091e-08	0.0224162	0.977583	CD8.T
chr22_39633383-39633883	PDGFB	CD8_NAIVE	CD8.T	22:39640703	204	0.0130401	0.00421325	0.00467686	0.000533551	0.977536	CD8.T
chr16_50369016-50369516	BRD7	CD8_NAIVE	CD8.T	16:50400272	232	3.97428e-09	7.99033e-07	0.000116083	0.022361	0.977522	CD8.T
chr1_28199545-28200045	THEMIS2	CD8_NAIVE	CD8.T	1:28216191	136	5.52389e-10	7.07639e-10	0.0106125	0.0126183	0.976769	CD8.T
chr16_50349582-50350082	BRD7	CD8_NAIVE	CD8.T	16:50382559	177	1.69516e-07	6.59305e-07	0.0049513	0.0182805	0.976767	CD8.T
chr10_62487784-62488284	ANK3	CD8_NAIVE	CD8.T	10:62487010	329	3.69159e-10	1.97363e-09	0.00389717	0.0198592	0.976244	CD8.T
chr6_2937084-2937584	SERPINB6	CD8_NAIVE	CD8.T	6:2937347	374	4.73767e-06	2.09315e-05	0.00457115	0.0192197	0.976184	CD8.T
chr16_50372201-50372701	BRD7	CD8_NAIVE	CD8.T	16:50400272	233	5.57643e-08	8.20993e-07	0.00162879	0.0230046	0.975366	CD8.T
chr19_42069680-42070180	CEACAM21	CD8_NAIVE	CD8.T	19:42069900	109	2.14348e-22	0.0119908	2.50383e-22	0.0130317	0.974977	CD8.T
chr16_50385814-50386314	BRD7	CD8_NAIVE	CD8.T	16:50371823	237	4.40818e-08	8.63421e-07	0.00128756	0.0242447	0.974467	CD8.T
chr11_67329642-67330142	GSTP1	CD8_NAIVE	CD8.T	11:67351585	193	5.96966e-11	2.55236e-10	0.00507975	0.0207445	0.974176	CD8.T
chr7_76243061-76243561	DTX2	CD8_NAIVE	CD8.T	7:76215602	142	0.000234819	0.0180711	0.000112852	0.007711	0.97387	CD8.T
chr19_21769231-21769731	RP11-420K14.1	CD8_NAIVE	CD8.T	19:21753089	514	7.2143e-08	1.8543e-05	0.000105658	0.0261837	0.973692	CD8.T
chr8_145002647-145003147	PARP10	CD8_NAIVE	CD8.T	8:145067467	152	7.10979e-08	9.86218e-06	0.000196905	0.0263398	0.973453	CD8.T
chr13_21063257-21063757	GJB6	CD8_NAIVE	CD8.T	13:21062677	299	1.60367e-07	0.00269119	1.48174e-06	0.0238923	0.973415	CD8.T
chr1_28210904-28211404	THEMIS2	CD8_NAIVE	CD8.T	1:28216072	143	6.49424e-10	7.89808e-10	0.0124767	0.0142004	0.973323	CD8.T
chr16_28813741-28814241	APOBR	CD8_NAIVE	CD8.T	16:28837515	100	0.00488111	0.00969611	0.00445574	0.00787803	0.973089	CD8.T
chr12_10557815-10558315	RP11-277P12.20	CD8_NAIVE	CD8.T	12:10574001	237	0.000376992	0.000744336	0.00916555	0.017124	0.972589	CD8.T
chr21_47960248-47960748	PRMT2	CD8_NAIVE	CD8.T	21:47961711	254	4.44959e-14	3.83605e-05	3.29302e-11	0.027417	0.972545	CD8.T
chr21_47964709-47965209	DIP2A	CD8_NAIVE	CD8.T	21:47961711	253	7.12465e-12	1.41534e-10	0.00137784	0.026399	0.972223	CD8.T
chr19_21751847-21752347	ZNF429	CD8_NAIVE	CD8.T	19:21753089	531	2.54547e-15	4.20337e-06	1.74351e-11	0.0278187	0.972177	CD8.T
chr17_73585147-73585647	MYO15B	CD8_NAIVE	CD8.T	17:73586028	316	2.85417e-06	1.27805e-05	0.00529555	0.0227407	0.971948	CD8.T
chr2_1802493-1802993	MYT1L	CD8_NAIVE	CD8.T	2:1814627	276	0.00185033	0.0114044	0.00223966	0.0128323	0.971673	CD8.T
chr22_37589865-37590365	C1QTNF6	CD8_NAIVE	CD8.T	22:37608711	324	1.41643e-05	8.59759e-06	0.01838	0.0101851	0.971412	CD8.T
chr21_47956980-47957480	DIP2A	CD8_NAIVE	CD8.T	21:47961711	252	7.5631e-13	1.52418e-10	0.000146263	0.0285048	0.971349	CD8.T
chr15_33418613-33419113	FMN1	CD8_NAIVE	CD8.T	15:33398259	401	2.14052e-07	1.55651e-07	0.0172501	0.0115725	0.971177	CD8.T
chr1_19261053-19261553	IFFO2	CD8_NAIVE	CD8.T	1:19261241	339	0.00138352	0.0108639	0.00199427	0.0146886	0.97107	CD8.T
chr17_8150267-8150767	CTC1	CD8_NAIVE	CD8.T	17:8130867	306	0.000530088	0.027752	6.41737e-05	0.00239047	0.969263	CD8.T
chr1_26686740-26687240	UBXN11	CD8_NAIVE	CD8.T	1:26585657	214	0.000211911	0.00104617	0.00513194	0.0243663	0.969244	CD8.T
chr20_1640844-1641344	RP11-77C3.3	CD8_NAIVE	CD8.T	20:1645830	203	1.81702e-05	4.28075e-05	0.00945204	0.021299	0.969188	CD8.T
chr7_142045634-142046134	TRBV2	CD8_NAIVE	CD8.T	7:142046525	346	1.3474e-18	0.0145266	1.64497e-18	0.0167661	0.968707	CD8.T
chr16_68573842-68574342	ZFP90	CD8_NAIVE	CD8.T	16:68602781	194	0.000113226	0.000162675	0.0132516	0.0180704	0.968402	CD8.T
chr21_47958170-47958670	PRMT2	CD8_NAIVE	CD8.T	21:47961711	252	2.9768e-08	4.39807e-05	2.20305e-05	0.0315805	0.968353	CD8.T
chr4_144828899-144829399	RP11-673E1.3	CD8_NAIVE	CD8.T	4:144897159	179	8.84287e-13	1.4019e-08	2.06317e-06	0.03174	0.968258	CD8.T
chr9_136114440-136114940	ABO	CD8_NAIVE	CD8.T	9:136132516	264	2.71805e-05	0.00065001	0.00128664	0.0298012	0.968235	CD8.T
chr9_33142473-33142973	B4GALT1	CD8_NAIVE	CD8.T	9:33132492	252	4.18099e-09	2.78044e-05	4.94595e-06	0.0319235	0.968044	CD8.T
chr1_28201658-28202158	THEMIS2	CD8_NAIVE	CD8.T	1:28216191	136	9.70291e-10	7.58379e-10	0.0186411	0.0136022	0.967757	CD8.T
chr10_5334298-5334798	AKR1C3	CD8_NAIVE	CD8.T	10:5336050	327	8.58351e-06	4.23358e-06	0.022706	0.010232	0.967049	CD8.T
chr4_144832622-144833122	GYPB	CD8_NAIVE	CD8.T	4:144894940	167	5.58244e-05	8.87776e-05	0.013393	0.0203328	0.96613	CD8.T
chr1_89742288-89742788	GBP5	CD8_NAIVE	CD8.T	1:89733273	196	1.63713e-16	1.28554e-10	4.45702e-08	0.0340323	0.965968	CD8.T
chr21_47892185-47892685	PRMT2	CD8_NAIVE	CD8.T	21:47961711	259	9.98159e-08	4.40433e-05	7.92539e-05	0.0340046	0.965872	CD8.T
chr7_65590931-65591431	ASL	CD8_NAIVE	CD8.T	7:65535033	235	1.76307e-06	0.00188011	3.12831e-05	0.0323939	0.965693	CD8.T
chr19_41414074-41414574	CYP2B7P1	CD8_NAIVE	CD8.T	19:41433543	380	1.71451e-05	0.000235992	0.00239844	0.032048	0.9653	CD8.T
chr16_50360953-50361453	BRD7	CD8_NAIVE	CD8.T	16:50371738	230	2.32756e-07	1.00129e-06	0.00679846	0.0282813	0.964919	CD8.T
chr11_93861752-93862252	PANX1	CD8_NAIVE	CD8.T	11:93862020	354	0.000729515	0.00431774	0.00472369	0.0269946	0.963234	CD8.T
chr22_38572115-38572615	MAFF	CD8_NAIVE	CD8.T	22:38569006	187	1.16707e-06	0.00146218	2.89374e-05	0.0352913	0.963216	CD8.T
chr11_2323057-2323557	TSPAN32	CD8_NAIVE	CD8.T	11:2326920	360	4.64177e-06	0.00101856	0.000166939	0.0356688	0.963141	CD8.T
chr10_5335756-5336256	AKR1E2	CD8_NAIVE	CD8.T	10:5336050	326	3.34372e-05	0.032383	5.77415e-06	0.00462915	0.962949	CD8.T
chr1_100873929-100874429	CDC14A	CD8_NAIVE	CD8.T	1:100859992	128	0.00346597	0.000996628	0.0263291	0.00660825	0.9626	CD8.T
chr12_9892879-9893379	RP11-75L1.1	CD8_NAIVE	CD8.T	12:9869271	258	0.00344447	0.0063766	0.0100712	0.017682	0.962426	CD8.T
chr1_23885777-23886277	ID3	CD8_NAIVE	CD8.T	1:23886073	125	0.0052402	0.000485391	0.0302007	0.00183521	0.962238	CD8.T
chr2_1802493-1802993	PXDN	CD8_NAIVE	CD8.T	2:1814627	276	0.00248241	0.0153002	0.00296585	0.0173179	0.961934	CD8.T
chr1_38462181-38462681	FHL3	CD8_NAIVE	CD8.T	1:38455891	116	4.42217e-05	8.49927e-06	0.0327625	0.00533501	0.96185	CD8.T
chr1_155164379-155164879	THBS3	CD8_NAIVE	CD8.T	1:155178782	215	3.29092e-06	0.0292105	1.12218e-06	0.00899878	0.961786	CD8.T
chr8_144629321-144629821	RP11-661A12.5	CD8_NAIVE	CD8.T	8:144623735	284	7.09814e-05	0.000498741	0.004842	0.0330601	0.961528	CD8.T
chr20_37419015-37419515	ACTR5	CD8_NAIVE	CD8.T	20:37393248	273	3.54335e-07	0.0106933	9.53949e-07	0.0278273	0.961478	CD8.T
chr11_18433548-18434048	LDHC	CD8_NAIVE	CD8.T	11:18438770	125	5.24273e-20	0.0262044	2.66559e-20	0.0123618	0.961434	CD8.T
chr8_144635010-144635510	RP11-661A12.5	CD8_NAIVE	CD8.T	8:144608634	280	1.09861e-07	0.000573173	7.49412e-06	0.0381374	0.961282	CD8.T
chr7_5170895-5171395	OR10AH1P	CD8_NAIVE	CD8.T	7:5171408	278	1.6362e-10	3.82976e-07	1.71441e-05	0.0391673	0.960815	CD8.T
chr19_46273724-46274224	DMPK	CD8_NAIVE	CD8.T	19:46260748	202	2.40004e-05	0.00041606	0.00216637	0.0365945	0.960799	CD8.T
chr17_77907554-77908054	CBX2	CD8_NAIVE	CD8.T	17:77909085	210	1.22429e-06	0.0315734	3.33722e-07	0.00764566	0.960779	CD8.T
chr9_136127743-136128243	ABO	CD8_NAIVE	CD8.T	9:136132617	249	2.84718e-05	0.000805999	0.00134772	0.0371916	0.960626	CD8.T
chr8_11349908-11350408	BLK	CD8_NAIVE	CD8.T	8:11351912	464	0.00340705	0.00442685	0.0142358	0.0175364	0.960394	CD8.T
chr1_89494699-89495199	GBP3	CD8_NAIVE	CD8.T	1:89489978	174	1.15281e-06	0.00510887	8.03894e-06	0.0346657	0.960216	CD8.T
chr4_144832622-144833122	GYPE	CD8_NAIVE	CD8.T	4:144735959	167	2.07822e-08	3.30499e-08	0.0157833	0.0241401	0.960077	CD8.T
chr17_48584880-48585380	MYCBPAP	CD8_NAIVE	CD8.T	17:48583879	117	0.00167311	0.00026441	0.0337599	0.0043753	0.959927	CD8.T
chr3_10328513-10329013	GHRLOS	CD8_NAIVE	CD8.T	3:10329377	246	1.69731e-06	0.0105728	4.91621e-06	0.029664	0.959757	CD8.T
chr19_21751847-21752347	RP11-420K14.1	CD8_NAIVE	CD8.T	19:21753089	531	1.71135e-14	2.82596e-05	2.50641e-11	0.0404291	0.959543	CD8.T
chr16_50371515-50372015	ADCY7	CD8_NAIVE	CD8.T	16:50370703	232	2.55185e-09	0.00579073	1.57204e-08	0.0347136	0.959496	CD8.T
chr16_50372799-50373299	ADCY7	CD8_NAIVE	CD8.T	16:50370703	233	3.74359e-06	0.00591362	2.30623e-05	0.0354721	0.958587	CD8.T
chr16_50369016-50369516	ADCY7	CD8_NAIVE	CD8.T	16:50370703	232	2.982e-05	0.00599534	0.000183703	0.0359758	0.957815	CD8.T
chr19_21751847-21752347	RP11-420K14.2	CD8_NAIVE	CD8.T	19:21753089	531	8.82996e-12	0.014581	1.75168e-11	0.0279682	0.957451	CD8.T
chr22_44851145-44851645	LDOC1L	CD8_NAIVE	CD8.T	22:44844745	444	1.77282e-13	3.162e-09	2.44828e-06	0.0427102	0.957287	CD8.T
chr16_50364041-50364541	ADCY7	CD8_NAIVE	CD8.T	16:50371823	230	9.43748e-06	0.00620436	5.8137e-05	0.0372638	0.956464	CD8.T
chr11_61582582-61583082	FADS2	CD8_NAIVE	CD8.T	11:61606642	193	1.17417e-05	9.85286e-05	0.00475103	0.0389111	0.956228	CD8.T
chr13_74289577-74290077	KLF5	CD8_NAIVE	CD8.T	13:74274847	249	7.83344e-08	0.0042471	7.47792e-07	0.0395873	0.956165	CD8.T
chr1_42360375-42360875	HIVEP3	CD8_NAIVE	CD8.T	1:42363966	238	0.00227937	0.0124337	0.00468584	0.0246047	0.955996	CD8.T
chr1_234461714-234462214	SLC35F3	CD8_NAIVE	CD8.T	1:234447432	169	0.00205097	0.00320097	0.01558	0.0233601	0.955808	CD8.T
chr17_77910810-77911310	CBX2	CD8_NAIVE	CD8.T	17:77909085	210	0.00103383	0.0344617	0.000281805	0.00843796	0.955785	CD8.T
chr18_10526360-10526860	NAPG	CD8_NAIVE	CD8.T	18:10520290	415	0.000153951	0.00393554	0.00155484	0.0387916	0.955564	CD8.T
chr11_61601986-61602486	FADS2	CD8_NAIVE	CD8.T	11:61588305	187	2.63819e-07	0.000112045	0.000106746	0.0443802	0.955401	CD8.T
chr16_50372201-50372701	ADCY7	CD8_NAIVE	CD8.T	16:50370703	233	0.000405006	0.00596273	0.00249503	0.0357779	0.955359	CD8.T
chr16_50370776-50371276	ADCY7	CD8_NAIVE	CD8.T	16:50382559	232	4.08343e-05	0.00635915	0.000251555	0.0382197	0.955129	CD8.T
chr19_42444085-42444585	RABAC1	CD8_NAIVE	CD8.T	19:42468059	107	9.09154e-08	1.12821e-07	0.0205378	0.0245315	0.954931	CD8.T
chr11_118072118-118072618	AMICA1	CD8_NAIVE	CD8.T	11:118122077	344	1.36977e-06	0.0050574	1.11074e-05	0.0400551	0.954875	CD8.T
chr11_61596120-61596620	FADS2	CD8_NAIVE	CD8.T	11:61604814	186	4.2968e-06	0.000109853	0.00173858	0.0434942	0.954653	CD8.T
chr17_72466567-72467067	CD300A	CD8_NAIVE	CD8.T	17:72464507	312	2.23828e-15	1.32445e-15	0.0292634	0.0163616	0.954375	CD8.T
chr17_74748041-74748541	MXRA7	CD8_NAIVE	CD8.T	17:74706346	296	1.45857e-05	7.12772e-06	0.0313973	0.014389	0.954192	CD8.T
chr16_50385814-50386314	ADCY7	CD8_NAIVE	CD8.T	16:50371823	237	0.000317232	0.00621355	0.0019544	0.0373263	0.954188	CD8.T
chr11_7557277-7557777	CYB5R2	CD8_NAIVE	CD8.T	11:7548423	298	0.0213076	0.0161998	0.00533054	0.00309866	0.954063	CD8.T
chr1_100880246-100880746	CDC14A	CD8_NAIVE	CD8.T	1:100859992	128	0.0046754	0.000817708	0.0355165	0.00525796	0.953732	CD8.T
chr16_4584377-4584877	CDIP1	CD8_NAIVE	CD8.T	16:4576798	149	2.92913e-05	0.00554684	0.000219202	0.0405563	0.953648	CD8.T
chr7_151138458-151138958	WDR86	CD8_NAIVE	CD8.T	7:151138704	181	2.1735e-07	0.0341086	8.70982e-08	0.0127151	0.953176	CD8.T
chr19_35491892-35492392	GRAMD1A	CD8_NAIVE	CD8.T	19:35500919	237	6.11571e-14	0.00233647	1.24428e-12	0.0465859	0.951078	CD8.T
chr11_61601986-61602486	FADS1	CD8_NAIVE	CD8.T	11:61588305	187	3.40644e-06	0.00144673	0.000114457	0.0476596	0.950776	CD8.T
chr20_60692694-60693194	LSM14B	CD8_NAIVE	CD8.T	20:60719348	214	0.00010859	0.0103671	0.000413761	0.0385514	0.950559	CD8.T
chr7_5183934-5184434	OR10AH1P	CD8_NAIVE	CD8.T	7:5172380	250	6.85846e-09	4.76825e-07	0.000718628	0.0490113	0.95027	CD8.T
chr19_41969461-41969961	CEACAMP3	CD8_NAIVE	CD8.T	19:42069900	162	8.30334e-06	6.66179e-06	0.0282566	0.0217203	0.950008	CD8.T
chr8_145002085-145002585	PARP10	CD8_NAIVE	CD8.T	8:145066853	152	7.34645e-06	1.1346e-05	0.020346	0.0304735	0.949162	CD8.T
chr17_77901140-77901640	CBX2	CD8_NAIVE	CD8.T	17:77910156	210	0.00930845	0.0314314	0.00253734	0.00761862	0.949104	CD8.T
chr7_5170895-5171395	WIPI2	CD8_NAIVE	CD8.T	7:5171408	278	1.12135e-06	0.00262467	2.12401e-05	0.0487668	0.948586	CD8.T
chr16_50360953-50361453	ADCY7	CD8_NAIVE	CD8.T	16:50371738	230	0.00138075	0.00593984	0.00850576	0.0356422	0.948531	CD8.T
chr12_15073613-15074113	ERP27	CD8_NAIVE	CD8.T	12:15080035	243	0.000122205	0.018762	0.00021801	0.0325226	0.948375	CD8.T
chr7_38392469-38392969	TRGV4	CD8_NAIVE	CD8.T	7:38406877	439	7.38939e-05	7.37142e-06	0.047866	0.00382673	0.948226	CD8.T
chr2_1801354-1801854	PXDN	CD8_NAIVE	CD8.T	2:1813322	278	0.00246892	0.0217344	0.00295016	0.0250231	0.947824	CD8.T
chr7_38392469-38392969	TRGV3	CD8_NAIVE	CD8.T	7:38406877	439	0.000439509	4.3844e-05	0.047926	0.00383318	0.947757	CD8.T
chr5_61592773-61593273	DIMT1	CD8_NAIVE	CD8.T	5:61701715	138	0.000154471	0.0273678	0.000148093	0.0252908	0.947039	CD8.T
chr11_61596643-61597143	FADS1	CD8_NAIVE	CD8.T	11:61571348	185	0.000318342	0.00125007	0.0106963	0.0410557	0.94668	CD8.T
chr17_77916587-77917087	TBC1D16	CD8_NAIVE	CD8.T	17:77910046	211	2.6349e-10	2.51831e-10	0.0281844	0.0259914	0.945824	CD8.T
chr21_47964709-47965209	PRMT2	CD8_NAIVE	CD8.T	21:47960493	253	3.61526e-06	7.18184e-05	0.00266145	0.0519252	0.945338	CD8.T
chr1_42363775-42364275	HIVEP3	CD8_NAIVE	CD8.T	1:42370787	230	0.00658416	0.0116595	0.0135589	0.0230655	0.945132	CD8.T
chr5_149756639-149757139	RPS14	CD8_NAIVE	CD8.T	5:149827494	162	1.5388e-06	1.39248e-06	0.029395	0.0256551	0.944947	CD8.T
chr19_9542069-9542569	ZNF266	CD8_NAIVE	CD8.T	19:9530081	296	8.96916e-27	1.38052e-23	3.64041e-05	0.0550877	0.944876	CD8.T
chr7_5183433-5183933	WIPI2	CD8_NAIVE	CD8.T	7:5173294	251	2.27014e-06	0.00281274	4.29928e-05	0.0523239	0.944818	CD8.T
chr16_50349582-50350082	ADCY7	CD8_NAIVE	CD8.T	16:50382559	177	0.00162111	0.00630506	0.00997978	0.0378706	0.944223	CD8.T
chr3_129830692-129831192	COL6A4P2	CD8_NAIVE	CD8.T	3:129844617	102	2.36143e-06	5.56989e-06	0.0169724	0.0390888	0.943931	CD8.T
chr21_47934911-47935411	PRMT2	CD8_NAIVE	CD8.T	21:47936686	269	8.18844e-17	7.21206e-05	6.47498e-14	0.0560853	0.943843	CD8.T
chr3_129830692-129831192	RP11-77P16.4	CD8_NAIVE	CD8.T	3:129844617	102	3.39057e-08	7.99731e-08	0.0170109	0.0391796	0.943809	CD8.T
chr12_10563732-10564232	KLRC4-KLRK1	CD8_NAIVE	CD8.T	12:10555448	254	2.63107e-07	0.0459729	6.58694e-08	0.010566	0.943461	CD8.T
chr12_10563732-10564232	KLRC4	CD8_NAIVE	CD8.T	12:10574001	254	1.35966e-08	0.00237574	3.16583e-07	0.0543737	0.94325	CD8.T
chr12_10561957-10562457	KLRC4-KLRK1	CD8_NAIVE	CD8.T	12:10555448	250	0.000100591	0.0461141	2.51492e-05	0.010586	0.943174	CD8.T
chr7_5182636-5183136	WIPI2	CD8_NAIVE	CD8.T	7:5173360	252	2.42496e-20	0.00291484	4.5925e-19	0.0542597	0.942825	CD8.T
chr9_123837576-123838076	RAB14	CD8_NAIVE	CD8.T	9:123815744	198	0.00144641	0.00717581	0.00837309	0.0405976	0.942407	CD8.T
chr11_67382789-67383289	NDUFV1	CD8_NAIVE	CD8.T	11:67368641	182	4.28675e-08	0.000854672	2.89872e-06	0.0568511	0.942291	CD8.T
chr11_61582582-61583082	FADS1	CD8_NAIVE	CD8.T	11:61606642	193	0.000181901	0.00152639	0.00611222	0.0503477	0.941832	CD8.T
chr7_5183934-5184434	WIPI2	CD8_NAIVE	CD8.T	7:5172380	250	4.22087e-05	0.0029345	0.00079936	0.0546327	0.941591	CD8.T
chr16_629033-629533	WFIKKN1	CD8_NAIVE	CD8.T	16:632115	187	1.50921e-14	0.0158205	4.19361e-14	0.0430187	0.941161	CD8.T
chr7_5171429-5171929	WIPI2	CD8_NAIVE	CD8.T	7:5173414	278	0.000127728	0.00287087	0.00241937	0.0534376	0.941144	CD8.T
chr1_42846157-42846657	RIMKLA	CD8_NAIVE	CD8.T	1:42871290	188	0.00110661	0.0465412	0.000289614	0.0112395	0.940823	CD8.T
chr3_186470650-186471150	RFC4	CD8_NAIVE	CD8.T	3:186534114	281	4.9341e-07	9.8529e-05	0.000301063	0.0591787	0.940421	CD8.T
chr22_45642711-45643211	KIAA0930	CD8_NAIVE	CD8.T	22:45642907	465	2.89226e-05	0.0379155	1.74262e-05	0.0219045	0.940134	CD8.T
chr1_155139741-155140241	GBAP1	CD8_NAIVE	CD8.T	1:155186729	215	0.000854201	0.000783939	0.0308851	0.0274046	0.940072	CD8.T
chr19_21950179-21950679	ZNF100	CD8_NAIVE	CD8.T	19:21908053	120	5.36386e-13	2.46019e-13	0.041735	0.0182021	0.940063	CD8.T
chr11_61596120-61596620	FADS1	CD8_NAIVE	CD8.T	11:61604814	186	6.63014e-05	0.00169507	0.00222775	0.0560152	0.939996	CD8.T
chr20_57828375-57828875	ZNF831	CD8_NAIVE	CD8.T	20:57828583	166	5.69379e-07	0.055361	6.55492e-08	0.00543419	0.939204	CD8.T
chr17_38082596-38083096	GSDMB	CD8_NAIVE	CD8.T	17:38066267	203	8.52922e-09	6.59583e-05	7.99117e-06	0.0608584	0.939068	CD8.T
chr1_32313962-32314462	PTP4A2	CD8_NAIVE	CD8.T	1:32314400	106	0.0249718	0.0266227	0.00507831	0.00447519	0.938852	CD8.T
chr21_47979425-47979925	DIP2A	CD8_NAIVE	CD8.T	21:47961711	240	1.08711e-13	3.22662e-10	2.10236e-05	0.0614612	0.938518	CD8.T
chr19_46273724-46274224	DMWD	CD8_NAIVE	CD8.T	19:46260748	202	0.00122039	0.0211562	0.00221683	0.0374922	0.937914	CD8.T
chr12_10561957-10562457	KLRC4	CD8_NAIVE	CD8.T	12:10574001	250	5.64948e-06	0.00258989	0.00013154	0.0593638	0.937909	CD8.T
chr21_47956127-47956627	PRMT2	CD8_NAIVE	CD8.T	21:47938239	253	2.82666e-10	8.51923e-05	2.09193e-07	0.0621106	0.937804	CD8.T
chr8_17820438-17820938	PCM1	CD8_NAIVE	CD8.T	8:17781112	347	3.12548e-06	6.41337e-06	0.0208174	0.0417792	0.937394	CD8.T
chr12_102091034-102091534	CHPT1	CD8_NAIVE	CD8.T	12:102091017	274	2.35347e-07	2.23824e-07	0.0325875	0.0300547	0.937357	CD8.T
chr11_7548179-7548679	CTD-2516F10.2	CD8_NAIVE	CD8.T	11:7548423	299	2.31915e-10	0.0546291	3.94994e-11	0.00836732	0.937004	CD8.T
chr11_62419546-62420046	INTS5	CD8_NAIVE	CD8.T	11:62447563	110	2.35963e-06	0.0242138	3.89352e-06	0.0390173	0.936763	CD8.T
chr9_129231637-129232137	MVB12B	CD8_NAIVE	CD8.T	9:129239023	311	1.41269e-05	0.00272335	0.000319639	0.0606831	0.93626	CD8.T
chr2_1801354-1801854	MYT1L	CD8_NAIVE	CD8.T	2:1814627	278	0.00298455	0.0262736	0.00361305	0.0308702	0.936259	CD8.T
chr7_5179573-5180073	WIPI2	CD8_NAIVE	CD8.T	7:5172223	260	0.000173566	0.0030856	0.00328723	0.0575034	0.93595	CD8.T
chr4_144832622-144833122	RP11-673E1.3	CD8_NAIVE	CD8.T	4:144735959	167	1.07925e-08	1.71633e-08	0.025179	0.0391064	0.935715	CD8.T
chr19_21787123-21787623	ZNF429	CD8_NAIVE	CD8.T	19:21753089	488	3.28829e-06	6.23969e-06	0.0225228	0.0418026	0.935665	CD8.T
chr3_169745318-169745818	GPR160	CD8_NAIVE	CD8.T	3:169757762	257	1.86472e-09	3.51582e-09	0.0230149	0.0424587	0.934526	CD8.T
chr1_231762105-231762605	DISC1	CD8_NAIVE	CD8.T	1:231749845	113	6.84839e-05	0.000163176	0.0200255	0.0467817	0.932961	CD8.T
chr20_31407939-31408439	MAPRE1	CD8_NAIVE	CD8.T	20:31420757	321	1.88175e-05	0.0289679	2.54835e-05	0.0382971	0.932691	CD8.T
chr8_79437935-79438435	PKIA	CD8_NAIVE	CD8.T	8:79443567	123	0.0072055	0.00709559	0.0272728	0.0259243	0.932502	CD8.T
chr9_33143177-33143677	B4GALT1	CD8_NAIVE	CD8.T	9:33131651	252	2.23134e-05	3.70572e-05	0.0263959	0.0429066	0.930638	CD8.T
chr20_25965497-25965997	FAM182B	CD8_NAIVE	CD8.T	20:25969265	177	0.000505969	0.0285953	0.000725271	0.0400592	0.930114	CD8.T
chr11_61596643-61597143	FADS2	CD8_NAIVE	CD8.T	11:61588305	185	3.54973e-05	0.000139391	0.0143629	0.0554704	0.929992	CD8.T
chr11_61581945-61582445	FADS2	CD8_NAIVE	CD8.T	11:61543499	193	1.8459e-05	0.000156519	0.00746901	0.0624021	0.929954	CD8.T
chr16_89700354-89700854	CDK10	CD8_NAIVE	CD8.T	16:89754444	243	3.50188e-06	7.23206e-07	0.0590386	0.0112629	0.929694	CD8.T
chr16_2892421-2892921	PRSS30P	CD8_NAIVE	CD8.T	16:2892770	227	0.0102044	0.0399823	0.00436758	0.0161835	0.929262	CD8.T
chr5_79949946-79950446	MSH3	CD8_NAIVE	CD8.T	5:79960128	166	0.027334	0.0253385	0.0102557	0.00857848	0.928493	CD8.T
chr21_48000940-48001440	PRMT2	CD8_NAIVE	CD8.T	21:47938239	227	7.95227e-06	9.43396e-05	0.00562617	0.065816	0.928456	CD8.T
chr20_57829035-57829535	ZNF831	CD8_NAIVE	CD8.T	20:57828583	165	0.00880708	0.0564102	0.00101303	0.00556034	0.928209	CD8.T
chr1_110282724-110283224	GSTM3	CD8_NAIVE	CD8.T	1:110282972	156	4.18036e-09	9.49005e-10	0.0593639	0.0125484	0.928088	CD8.T
chr7_5183433-5183933	OR10AH1P	CD8_NAIVE	CD8.T	7:5173202	251	5.63385e-10	6.98042e-07	5.90313e-05	0.0722129	0.927727	CD8.T
chr6_2937084-2937584	SERPINB9	CD8_NAIVE	CD8.T	6:2864775	374	0.000419905	0.00185519	0.0132133	0.0574509	0.927061	CD8.T
chr17_38082596-38083096	ORMDL3	CD8_NAIVE	CD8.T	17:38066267	203	1.21157e-06	0.0093693	8.39379e-06	0.0639844	0.926637	CD8.T
chr17_77911411-77911911	CBX2	CD8_NAIVE	CD8.T	17:77909085	210	0.0165022	0.042437	0.00449825	0.0106418	0.925921	CD8.T
chr19_21787123-21787623	RP11-420K14.1	CD8_NAIVE	CD8.T	19:21753089	488	1.77168e-05	3.36185e-05	0.0259453	0.0483068	0.925697	CD8.T
chr22_24326520-24327020	AP000351.3	CD8_NAIVE	CD8.T	22:24297287	133	0.00190388	0.022038	0.00413284	0.046914	0.925011	CD8.T
chr5_79950623-79951123	DHFR	CD8_NAIVE	CD8.T	5:79961643	167	1.2431e-05	6.71502e-06	0.0494028	0.0257617	0.924816	CD8.T
chr7_5179573-5180073	OR10AH1P	CD8_NAIVE	CD8.T	7:5172223	260	3.90931e-08	6.94986e-07	0.00409617	0.0718964	0.924007	CD8.T
chr4_144833166-144833666	RP11-780M14.1	CD8_NAIVE	CD8.T	4:144746123	163	9.93787e-07	0.00741759	9.50698e-06	0.0700372	0.922535	CD8.T
chr21_46903358-46903858	COL18A1	CD8_NAIVE	CD8.T	21:46906627	283	0.00638918	0.0262906	0.00901763	0.0361842	0.922118	CD8.T
chr19_46294185-46294685	DMPK	CD8_NAIVE	CD8.T	19:46265029	196	0.00052958	0.000336788	0.0478021	0.029478	0.921854	CD8.T
chr6_135818586-135819086	AHI1	CD8_NAIVE	CD8.T	6:135873721	110	0.000298073	8.45793e-05	0.0615871	0.0165541	0.921476	CD8.T
chr17_43334062-43334562	SPATA32	CD8_NAIVE	CD8.T	17:43334005	137	0.0135213	0.00359094	0.0497408	0.0122892	0.920858	CD8.T
chr19_21751847-21752347	RP11-678G14.3	CD8_NAIVE	CD8.T	19:21753089	531	8.21156e-15	1.35598e-05	4.85048e-11	0.0791756	0.920811	CD8.T
chr1_233059662-233060162	NTPCR	CD8_NAIVE	CD8.T	1:233070632	155	3.13055e-08	1.07532e-06	0.0022951	0.0779149	0.919789	CD8.T
chr12_54954071-54954571	PDE1B	CD8_NAIVE	CD8.T	12:54956527	178	0.0116972	0.0518456	0.00327568	0.0135993	0.919582	CD8.T
chr11_61601986-61602486	TMEM258	CD8_NAIVE	CD8.T	11:61543961	187	8.41108e-05	0.0357221	0.000107553	0.0447589	0.919327	CD8.T
chr19_35168298-35168798	ZNF181	CD8_NAIVE	CD8.T	19:35261563	281	0.0169288	0.0328387	0.0112295	0.0208651	0.918138	CD8.T
chr14_78226602-78227102	SNW1	CD8_NAIVE	CD8.T	14:78182677	368	0.00341911	0.0415287	0.00288396	0.0341107	0.918058	CD8.T
chr12_662573-663073	B4GALNT3	CD8_NAIVE	CD8.T	12:662838	297	6.23363e-14	0.0781719	3.89988e-15	0.00397272	0.917855	CD8.T
chr7_647651-648151	PRKAR1B	CD8_NAIVE	CD8.T	7:622997	286	0.00309242	0.0317946	0.00428998	0.0431896	0.917633	CD8.T
chr19_21769231-21769731	RP11-678G14.3	CD8_NAIVE	CD8.T	19:21753089	514	5.46884e-08	1.40566e-05	0.000323037	0.0821131	0.91755	CD8.T
chr21_37485006-37485506	CBR3	CD8_NAIVE	CD8.T	21:37484426	381	8.6397e-13	2.48223e-09	2.90774e-05	0.0826236	0.917347	CD8.T
chr1_26634622-26635122	CD52	CD8_NAIVE	CD8.T	1:26622700	278	0.000391585	0.00026111	0.0498653	0.0323332	0.917149	CD8.T
chr1_160737361-160737861	LY9	CD8_NAIVE	CD8.T	1:160766925	210	0.0066927	0.0023904	0.0552908	0.0188311	0.916795	CD8.T
chr21_47972237-47972737	PRMT2	CD8_NAIVE	CD8.T	21:47961711	250	1.48759e-06	0.000113834	0.00109187	0.0826361	0.916157	CD8.T
chr11_61584189-61584689	FADS2	CD8_NAIVE	CD8.T	11:61604814	191	5.10539e-05	0.000160298	0.0206578	0.0639456	0.915185	CD8.T
chr6_135351816-135352316	ALDH8A1	CD8_NAIVE	CD8.T	6:135362378	227	0.000619032	0.00247978	0.0165234	0.065276	0.915102	CD8.T
chr21_47894227-47894727	DIP2A	CD8_NAIVE	CD8.T	21:47961711	258	2.22529e-10	2.20324e-10	0.0431379	0.0417953	0.915067	CD8.T
chr5_1105254-1105754	SLC12A7	CD8_NAIVE	CD8.T	5:1098920	160	0.00536167	0.0498621	0.0029784	0.0267833	0.915014	CD8.T
chr5_1111941-1112441	SLC12A7	CD8_NAIVE	CD8.T	5:1100831	163	1.66801e-05	0.0554563	9.27018e-06	0.0299059	0.914612	CD8.T
chr11_289425-289925	RP11-326C3.2	CD8_NAIVE	CD8.T	11:289553	429	0.000864682	0.0116044	0.00512217	0.0678274	0.914581	CD8.T
chr4_186123549-186124049	SNX25	CD8_NAIVE	CD8.T	4:186128760	280	4.29923e-09	0.0281999	8.91209e-09	0.0575428	0.914257	CD8.T
chr7_5171429-5171929	OR10AH1P	CD8_NAIVE	CD8.T	7:5173414	278	3.54181e-08	7.96072e-07	0.0037111	0.0824984	0.91379	CD8.T
chr17_260613-261113	C17orf97	CD8_NAIVE	CD8.T	17:259304	130	0.00129914	0.000111727	0.0789843	0.00587899	0.913726	CD8.T
chr21_47951934-47952434	DIP2A	CD8_NAIVE	CD8.T	21:47961711	256	3.47261e-19	4.52134e-10	6.71569e-11	0.0865247	0.913475	CD8.T
chr7_76243061-76243561	AC004980.7	CD8_NAIVE	CD8.T	7:76215602	142	0.000655235	0.0504254	0.000470224	0.0352742	0.913175	CD8.T
chr17_17082563-17083063	PLD6	CD8_NAIVE	CD8.T	17:17044210	301	0.00407618	0.0408889	0.00398189	0.039031	0.912022	CD8.T
chr11_118570818-118571318	AP002954.4	CD8_NAIVE	CD8.T	11:118571357	246	4.33766e-08	0.0382202	5.80195e-08	0.0502109	0.911569	CD8.T
chr17_62144056-62144556	ERN1	CD8_NAIVE	CD8.T	17:62144344	119	5.00324e-09	0.0745791	1.03652e-09	0.0145396	0.910881	CD8.T
chr10_62493016-62493516	ANK3	CD8_NAIVE	CD8.T	10:62487010	346	7.1175e-09	1.4687e-09	0.0751388	0.0145946	0.910267	CD8.T
chr17_73585147-73585647	SMIM5	CD8_NAIVE	CD8.T	17:73586028	316	0.0112902	0.0505558	0.00527946	0.0227305	0.910144	CD8.T
chr21_46902755-46903255	SLC19A1	CD8_NAIVE	CD8.T	21:46906448	283	0.00117985	0.0774865	0.000183254	0.0111252	0.910025	CD8.T
chr11_61596120-61596620	TMEM258	CD8_NAIVE	CD8.T	11:61605499	186	0.00150182	0.0383958	0.0019204	0.0481874	0.909995	CD8.T
chr10_15239258-15239758	NMT2	CD8_NAIVE	CD8.T	10:15239029	208	0.00376372	0.0657619	0.00117901	0.0196908	0.909605	CD8.T
chr21_47957567-47958067	DIP2A	CD8_NAIVE	CD8.T	21:47961711	252	1.73194e-10	2.98979e-10	0.033494	0.05691	0.909596	CD8.T
chr11_7559170-7559670	CTD-2516F10.2	CD8_NAIVE	CD8.T	11:7548423	294	1.42296e-10	0.0786127	2.43295e-11	0.0125322	0.908855	CD8.T
chr13_74276389-74276889	KLF5	CD8_NAIVE	CD8.T	13:74295362	256	0.0075115	0.0012308	0.0717159	0.0108423	0.908699	CD8.T
chr11_73706759-73707259	UCP2	CD8_NAIVE	CD8.T	11:73682509	200	0.000302281	9.90794e-05	0.0694263	0.0218477	0.908325	CD8.T
chr1_1677626-1678126	CDK11B	CD8_NAIVE	CD8.T	1:1611995	111	3.64581e-10	0.0910642	1.07194e-11	0.00177029	0.907165	CD8.T
chr2_30670547-30671047	LCLAT1	CD8_NAIVE	CD8.T	2:30670973	265	6.31109e-13	4.25524e-12	0.0121789	0.0812091	0.906612	CD8.T
chr1_1624619-1625119	CDK11B	CD8_NAIVE	CD8.T	1:1611995	101	5.54305e-05	0.0917931	1.54319e-06	0.00164903	0.906501	CD8.T
chr7_5182636-5183136	OR10AH1P	CD8_NAIVE	CD8.T	7:5173360	252	7.5007e-24	9.01595e-07	7.85921e-19	0.0935624	0.906437	CD8.T
chr12_122150386-122150886	MORN3	CD8_NAIVE	CD8.T	12:122148188	136	1.42008e-07	1.49985e-06	0.00819686	0.0856668	0.906135	CD8.T
chr13_43565226-43565726	EPSTI1	CD8_NAIVE	CD8.T	13:43566373	313	0.000186524	0.000611169	0.0219789	0.0711105	0.906113	CD8.T
chr20_1306285-1306785	SNPH	CD8_NAIVE	CD8.T	20:1267479	263	3.22228e-06	4.58932e-07	0.0834467	0.0109793	0.90557	CD8.T
chr4_103551819-103552319	UBE2D3	CD8_NAIVE	CD8.T	4:103573082	199	0.000116378	0.0370954	0.000182909	0.0573968	0.905209	CD8.T
chr11_61600947-61601447	TMEM258	CD8_NAIVE	CD8.T	11:61547237	187	0.0135207	0.0286435	0.017289	0.0357219	0.904825	CD8.T
chr10_5333536-5334036	AKR1E2	CD8_NAIVE	CD8.T	10:5336050	327	0.036728	0.0452155	0.00634605	0.00690774	0.904803	CD8.T
chr8_145008190-145008690	PLEC	CD8_NAIVE	CD8.T	8:145035342	152	5.28014e-07	2.8874e-06	0.014889	0.0805145	0.904593	CD8.T
chr8_144629321-144629821	ZC3H3	CD8_NAIVE	CD8.T	8:144618232	284	0.00171759	0.0120684	0.0104022	0.0721857	0.903626	CD8.T
chr12_10557815-10558315	KLRC4	CD8_NAIVE	CD8.T	12:10574001	237	0.00135467	0.00267468	0.0315391	0.0613681	0.903063	CD8.T
chr16_48650992-48651492	RP11-44I10.3	CD8_NAIVE	CD8.T	16:48671050	195	0.000175974	0.0319739	0.000360533	0.0646046	0.902885	CD8.T
chr17_79629697-79630197	OXLD1	CD8_NAIVE	CD8.T	17:79630238	245	9.41342e-05	5.25083e-06	0.0937764	0.00432907	0.901795	CD8.T
chr6_36355301-36355801	ETV7	CD8_NAIVE	CD8.T	6:36357172	279	5.12862e-05	0.00823902	0.000563428	0.0896118	0.901534	CD8.T
chr12_10561413-10561913	RP11-277P12.9	CD8_NAIVE	CD8.T	12:10555448	248	0.000231809	6.14638e-05	0.0786544	0.019954	0.901098	CD8.T
chr11_61581945-61582445	FADS1	CD8_NAIVE	CD8.T	11:61605499	193	0.000304317	0.0025804	0.0102256	0.0858053	0.901084	CD8.T
chr17_62144940-62145440	ERN1	CD8_NAIVE	CD8.T	17:62144344	119	0.00727114	0.075573	0.00150636	0.0147555	0.900894	CD8.T
chr11_61582582-61583082	TMEM258	CD8_NAIVE	CD8.T	11:61606642	193	0.00467032	0.0391901	0.00597989	0.0492782	0.900881	CD8.T
chr11_61584189-61584689	FADS1	CD8_NAIVE	CD8.T	11:61557803	191	0.000698434	0.00219293	0.0234685	0.072785	0.900855	CD8.T
chr7_76145159-76145659	AC004980.7	CD8_NAIVE	CD8.T	7:76135948	185	0.00137414	0.0563173	0.00101306	0.040618	0.900678	CD8.T
chr2_127842153-127842653	BIN1	CD8_NAIVE	CD8.T	2:127839474	331	0.00237309	0.00138809	0.0609852	0.0347716	0.900482	CD8.T
chr6_159061536-159062036	SYTL3	CD8_NAIVE	CD8.T	6:159050889	321	0.00137272	0.00387577	0.0252274	0.0703286	0.899196	CD8.T
chr16_50371515-50372015	SNX20	CD8_NAIVE	CD8.T	16:50370703	232	3.54379e-08	0.0804167	9.49585e-09	0.0206494	0.898934	CD8.T
chr16_50372799-50373299	SNX20	CD8_NAIVE	CD8.T	16:50370703	233	5.09019e-05	0.0804079	1.36439e-05	0.0206538	0.898874	CD8.T
chr1_100859895-100860395	CDC14A	CD8_NAIVE	CD8.T	1:100859992	123	0.0109105	0.00101282	0.0827075	0.00677914	0.89859	CD8.T
chr19_21950179-21950679	RP11-420K14.6	CD8_NAIVE	CD8.T	19:21908053	120	0.0252079	0.0115619	0.0450165	0.0197488	0.898465	CD8.T
chr11_7542125-7542625	CYB5R2	CD8_NAIVE	CD8.T	11:7548423	304	0.0577417	0.0246093	0.0144856	0.00527582	0.897887	CD8.T
chr9_136150379-136150879	ABO	CD8_NAIVE	CD8.T	9:136131415	243	0.000900025	0.0012335	0.0426029	0.05749	0.897774	CD8.T
chr12_10557815-10558315	KLRC4-KLRK1	CD8_NAIVE	CD8.T	12:10555448	237	0.0278194	0.054927	0.00692319	0.0127717	0.897559	CD8.T
chr19_21787123-21787623	RP11-678G14.3	CD8_NAIVE	CD8.T	19:21779011	488	6.07446e-06	1.15266e-05	0.035881	0.0671891	0.896912	CD8.T
chr1_3817731-3818231	C1orf174	CD8_NAIVE	CD8.T	1:3803755	215	1.88138e-07	8.21423e-09	0.0999012	0.00346512	0.896634	CD8.T
chr1_39492254-39492754	NDUFS5	CD8_NAIVE	CD8.T	1:39506141	288	6.34981e-09	2.85847e-09	0.0725848	0.0317795	0.895636	CD8.T
chr20_5573992-5574492	GPCPD1	CD8_NAIVE	CD8.T	20:5555150	224	0.000531414	0.0753225	0.000208402	0.0286436	0.895294	CD8.T
chr16_4750305-4750805	MGRN1	CD8_NAIVE	CD8.T	16:4754194	181	0.000805564	0.0357139	0.0015262	0.0667673	0.895187	CD8.T
chr19_41969461-41969961	CEACAM21	CD8_NAIVE	CD8.T	19:42085873	162	0.0270902	0.0217345	0.0317154	0.0245504	0.89491	CD8.T
chr21_48000940-48001440	S100B	CD8_NAIVE	CD8.T	21:47904569	227	0.00215451	0.0255595	0.00621171	0.0727976	0.893277	CD8.T
chr3_3150174-3150674	CRBN	CD8_NAIVE	CD8.T	3:3214772	271	3.71457e-07	1.07915e-06	0.0275779	0.0792256	0.893195	CD8.T
chr2_1795757-1796257	MYT1L	CD8_NAIVE	CD8.T	2:1818496	279	0.00578126	0.0429755	0.00699902	0.0511346	0.89311	CD8.T
chr16_50369016-50369516	SNX20	CD8_NAIVE	CD8.T	16:50370703	232	0.000421816	0.0848064	0.000113029	0.0218317	0.892827	CD8.T
chr22_25450731-25451231	KIAA1671	CD8_NAIVE	CD8.T	22:25495138	158	0.00731886	0.0677739	0.00321845	0.0289106	0.892778	CD8.T
chr3_122225238-122225738	WDR5B	CD8_NAIVE	CD8.T	3:122163022	230	0.00120933	6.17036e-05	0.10168	0.00429525	0.892754	CD8.T
chr6_135408897-135409397	ALDH8A1	CD8_NAIVE	CD8.T	6:135362378	221	0.0016668	0.00255835	0.0410335	0.0620892	0.892652	CD8.T
chr11_118071543-118072043	AMICA1	CD8_NAIVE	CD8.T	11:118071857	346	1.80301e-07	0.0119315	1.46209e-06	0.0958623	0.892205	CD8.T
chr6_139611761-139612261	TXLNB	CD8_NAIVE	CD8.T	6:139611348	194	1.22468e-10	0.078759	4.68962e-11	0.0292668	0.891974	CD8.T
chr19_21787123-21787623	RP11-420K14.2	CD8_NAIVE	CD8.T	19:21753089	488	0.0127201	0.0241371	0.0249226	0.0464001	0.89182	CD8.T
chr17_80851762-80852262	TBCD	CD8_NAIVE	CD8.T	17:80851100	349	0.00018741	0.000386971	0.0354167	0.0722377	0.891771	CD8.T
chr1_245133197-245133697	EFCAB2	CD8_NAIVE	CD8.T	1:245159567	193	0.00025692	0.00117189	0.0194332	0.0877496	0.891388	CD8.T
chr6_167366474-167366974	RNASET2	CD8_NAIVE	CD8.T	6:167390242	323	2.91371e-13	1.99938e-13	0.0660154	0.04441	0.889575	CD8.T
chr17_38028873-38029373	GSDMB	CD8_NAIVE	CD8.T	17:38051348	146	3.14742e-05	8.72905e-05	0.0295062	0.0809429	0.889432	CD8.T
chr21_37485006-37485506	SETD4	CD8_NAIVE	CD8.T	21:37503608	381	1.57264e-05	0.0451828	2.3107e-05	0.0654985	0.88928	CD8.T
chr8_33330474-33330974	FUT10	CD8_NAIVE	CD8.T	8:33306864	229	0.000454892	0.000652874	0.0455288	0.0644554	0.888908	CD8.T
chr6_37672907-37673407	MDGA1	CD8_NAIVE	CD8.T	6:37671922	362	4.48593e-05	7.86491e-06	0.095294	0.0158185	0.888835	CD8.T
chr9_136113731-136114231	ABO	CD8_NAIVE	CD8.T	9:136132516	264	8.84486e-07	0.00231857	4.18687e-05	0.108865	0.888774	CD8.T
chr8_133707717-133708217	TMEM71	CD8_NAIVE	CD8.T	8:133712520	258	3.24743e-06	0.00819983	4.13457e-05	0.103511	0.888245	CD8.T
chr7_150435160-150435660	RP5-1051J4.4	CD8_NAIVE	CD8.T	7:150439500	449	4.5768e-10	1.09074e-10	0.0911853	0.0208433	0.887971	CD8.T
chr1_26644137-26644637	UBXN11	CD8_NAIVE	CD8.T	1:26563105	265	0.00199116	0.0016383	0.0606099	0.0489821	0.886779	CD8.T
chr7_151138458-151138958	RP4-555L14.4	CD8_NAIVE	CD8.T	7:151138704	181	6.95971e-07	0.109218	3.42837e-08	0.00449384	0.886287	CD8.T
chr10_5339375-5339875	AKR1C3	CD8_NAIVE	CD8.T	10:5336050	327	3.73161e-05	6.14361e-06	0.0987124	0.0153658	0.885878	CD8.T
chr2_740515-741015	SNTG2	CD8_NAIVE	CD8.T	2:760952	632	9.59163e-15	0.0405118	1.77018e-14	0.0738808	0.885607	CD8.T
chr6_37486521-37487021	CCDC167	CD8_NAIVE	CD8.T	6:37484790	322	0.00578116	0.00178006	0.0824733	0.0245087	0.885457	CD8.T
chr16_50372201-50372701	SNX20	CD8_NAIVE	CD8.T	16:50370703	233	0.00579087	0.0852565	0.0015522	0.0219669	0.885434	CD8.T
chr8_119633978-119634478	SAMD12	CD8_NAIVE	CD8.T	8:119660179	135	0.0186539	0.09455	0.000411637	0.00120126	0.885183	CD8.T
chr1_1623998-1624498	CDK11B	CD8_NAIVE	CD8.T	1:1611995	102	0.0226611	0.0901603	0.000633778	0.00163667	0.884908	CD8.T
chr22_49994544-49995044	C22orf34	CD8_NAIVE	CD8.T	22:50050847	282	1.4242e-08	4.93967e-09	0.0862134	0.0290173	0.884769	CD8.T
chr22_38568777-38569277	MAFF	CD8_NAIVE	CD8.T	22:38570585	187	0.00312032	0.0013881	0.0773681	0.0335332	0.88459	CD8.T
chr1_207457686-207458186	CD55	CD8_NAIVE	CD8.T	1:207478980	168	0.000199631	0.00201017	0.0103501	0.103336	0.884104	CD8.T
chr16_50394609-50395109	BRD7	CD8_NAIVE	CD8.T	16:50400087	238	3.03022e-06	1.00578e-06	0.088508	0.0284944	0.882994	CD8.T
chr2_242641557-242642057	D2HGDH	CD8_NAIVE	CD8.T	2:242710079	157	0.0221611	0.00455972	0.0759001	0.014734	0.882645	CD8.T
chr16_50370776-50371276	SNX20	CD8_NAIVE	CD8.T	16:50382559	232	0.000596463	0.0928876	0.000159827	0.0240076	0.882348	CD8.T
chr11_61581945-61582445	TMEM258	CD8_NAIVE	CD8.T	11:61543499	193	0.00548359	0.046497	0.00702119	0.0586525	0.882346	CD8.T
chr11_67383308-67383808	NDUFV1	CD8_NAIVE	CD8.T	11:67382226	182	1.17352e-05	0.00171891	0.000793538	0.115352	0.882124	CD8.T
chr22_39747778-39748278	SYNGR1	CD8_NAIVE	CD8.T	22:39668409	194	2.44033e-05	0.0847562	9.92932e-06	0.0336044	0.881605	CD8.T
chr5_1447965-1448465	SLC6A3	CD8_NAIVE	CD8.T	5:1448148	262	5.42941e-06	2.41037e-06	0.082809	0.0358816	0.881302	CD8.T
chr4_187025590-187026090	CYP4V2	CD8_NAIVE	CD8.T	4:187120211	254	0.0108362	0.00415025	0.0759986	0.0282266	0.880788	CD8.T
chr7_76128482-76128982	DTX2P1	CD8_NAIVE	CD8.T	7:76142536	215	9.36991e-07	5.1215e-07	0.0779421	0.041722	0.880334	CD8.T
chr14_60628947-60629447	DHRS7	CD8_NAIVE	CD8.T	14:60607059	241	2.9438e-05	0.000625054	0.0053989	0.113754	0.880192	CD8.T
chr19_46294185-46294685	DMWD	CD8_NAIVE	CD8.T	19:46265029	196	0.0262579	0.0166988	0.0475357	0.0293503	0.880157	CD8.T
chr1_28204485-28204985	THEMIS2	CD8_NAIVE	CD8.T	1:28216191	141	5.30287e-09	9.84433e-10	0.101878	0.0180327	0.880089	CD8.T
chr2_99757556-99758056	LIPT1	CD8_NAIVE	CD8.T	2:99709415	225	0.00177192	0.00850409	0.0192031	0.0912835	0.879237	CD8.T
chr1_110282145-110282645	GSTM3	CD8_NAIVE	CD8.T	1:110282972	156	7.98186e-09	6.54357e-10	0.113348	0.00841405	0.878238	CD8.T
chr6_1524664-1525164	RP11-157J24.2	CD8_NAIVE	CD8.T	6:1547591	338	0.00282554	0.0973681	0.000648762	0.0214786	0.877679	CD8.T
chr17_73892345-73892845	TRIM65	CD8_NAIVE	CD8.T	17:73937665	230	0.004191	0.00716411	0.0415211	0.0700992	0.877025	CD8.T
chr6_37486521-37487021	RP1-153P14.5	CD8_NAIVE	CD8.T	6:37484715	322	5.23436e-09	1.6117e-09	0.0948253	0.0283206	0.876854	CD8.T
chr17_61920758-61921258	FTSJ3	CD8_NAIVE	CD8.T	17:61940595	236	7.08489e-08	1.66648e-07	0.0371276	0.0864538	0.876418	CD8.T
chr5_1106910-1107410	SLC12A7	CD8_NAIVE	CD8.T	5:1100831	160	0.00774152	0.072366	0.00430041	0.039323	0.876269	CD8.T
chr12_102090436-102090936	CHPT1	CD8_NAIVE	CD8.T	12:102091017	274	6.42763e-07	2.58312e-07	0.0890006	0.0348913	0.876107	CD8.T
chr18_43577769-43578269	PSTPIP2	CD8_NAIVE	CD8.T	18:43577571	263	0.000107308	0.000826165	0.0142724	0.109007	0.875787	CD8.T
chr16_50364041-50364541	SNX20	CD8_NAIVE	CD8.T	16:50371823	230	0.000152129	0.100012	4.0739e-05	0.0259086	0.873886	CD8.T
chr11_61600947-61601447	FADS2	CD8_NAIVE	CD8.T	11:61623140	187	0.000100988	0.000213943	0.0408618	0.0856925	0.873131	CD8.T
chr1_110230112-110230612	GSTM5	CD8_NAIVE	CD8.T	1:110229787	153	0.0545374	0.0633239	0.00465988	0.00453768	0.872941	CD8.T
chr12_10572897-10573397	KLRC3	CD8_NAIVE	CD8.T	12:10561279	265	0.0182214	0.00347293	0.0894196	0.0161703	0.872716	CD8.T
chr8_17798681-17799181	PCM1	CD8_NAIVE	CD8.T	8:17781112	404	8.97347e-12	1.928e-05	5.98552e-08	0.12773	0.872251	CD8.T
chr2_160082587-160083087	OR7E89P	CD8_NAIVE	CD8.T	2:160127683	205	0.0352284	0.0553859	0.0148049	0.022404	0.872177	CD8.T
chr21_37486200-37486700	SETD4	CD8_NAIVE	CD8.T	21:37486542	381	3.36054e-07	0.0526415	4.93772e-07	0.0764764	0.870881	CD8.T
chr1_26634622-26635122	UBXN11	CD8_NAIVE	CD8.T	1:26559724	278	0.00248021	0.00165381	0.0755076	0.0494778	0.870881	CD8.T
chr6_37486521-37487021	RP1-153P14.8	CD8_NAIVE	CD8.T	6:37484715	322	3.28846e-10	1.01254e-10	0.0997057	0.0298297	0.870465	CD8.T
chr16_1585952-1586452	TMEM204	CD8_NAIVE	CD8.T	16:1583634	252	1.18404e-07	1.82032e-08	0.113556	0.016588	0.869856	CD8.T
chr22_50050373-50050873	RP1-29C18.10	CD8_NAIVE	CD8.T	22:50044824	236	1.62e-06	0.0413327	3.51738e-06	0.0888725	0.86979	CD8.T
chr12_10572897-10573397	RP11-277P12.9	CD8_NAIVE	CD8.T	12:10560957	265	0.000324424	6.1834e-05	0.11008	0.0201114	0.869422	CD8.T
chr16_4514451-4514951	CDIP1	CD8_NAIVE	CD8.T	16:4587875	109	0.00868726	0.0067916	0.0651025	0.050027	0.869392	CD8.T
chr4_144828899-144829399	RP11-780M14.1	CD8_NAIVE	CD8.T	4:144886911	179	6.63652e-07	0.0105211	7.64499e-06	0.12033	0.86914	CD8.T
chr6_37486521-37487021	RP1-153P14.3	CD8_NAIVE	CD8.T	6:37484715	322	9.95327e-07	3.06469e-07	0.100745	0.0301511	0.869102	CD8.T
chr17_79629697-79630197	PDE6G	CD8_NAIVE	CD8.T	17:79630238	245	0.0224844	0.00125419	0.10361	0.00491166	0.86774	CD8.T
chr16_50385814-50386314	SNX20	CD8_NAIVE	CD8.T	16:50371823	237	0.00512367	0.100356	0.00137508	0.0260664	0.867078	CD8.T
chr14_105499877-105500377	C14orf79	CD8_NAIVE	CD8.T	14:105462058	246	0.00270054	0.096066	0.00100936	0.0350406	0.865183	CD8.T
chr2_88469560-88470060	THNSL2	CD8_NAIVE	CD8.T	2:88463237	290	0.00826417	0.0664899	0.00690274	0.0546727	0.86367	CD8.T
chr7_138776014-138776514	ZC3HAV1	CD8_NAIVE	CD8.T	7:138788795	132	8.57254e-07	1.37504e-07	0.118251	0.0181039	0.863644	CD8.T
chr1_233061258-233061758	NTPCR	CD8_NAIVE	CD8.T	1:233119261	155	4.28648e-08	1.8368e-06	0.00314254	0.133798	0.863058	CD8.T
chr8_144630397-144630897	RP11-661A12.5	CD8_NAIVE	CD8.T	8:144614396	284	0.00106384	0.000934812	0.0725698	0.0629058	0.862526	CD8.T
chr16_50360953-50361453	SNX20	CD8_NAIVE	CD8.T	16:50371738	230	0.0206359	0.0887735	0.00552615	0.0229107	0.862154	CD8.T
chr19_48693566-48694066	CTC-241F20.3	CD8_NAIVE	CD8.T	19:48757098	460	1.68792e-05	0.000119441	0.0174532	0.122643	0.859768	CD8.T
chr7_5169010-5169510	WIPI2	CD8_NAIVE	CD8.T	7:5175003	283	6.13383e-08	0.00708505	1.16187e-06	0.133346	0.859568	CD8.T
chr6_117870711-117871211	DCBLD1	CD8_NAIVE	CD8.T	6:117869850	113	9.49011e-11	0.134083	5.29946e-12	0.00662814	0.859289	CD8.T
chr11_61600947-61601447	FADS1	CD8_NAIVE	CD8.T	11:61623140	187	0.00131548	0.00278684	0.0442005	0.0927796	0.858918	CD8.T
chr12_10561413-10561913	KLRC3	CD8_NAIVE	CD8.T	12:10562025	248	0.0191801	0.00508557	0.0936711	0.0239787	0.858085	CD8.T
chr11_61596643-61597143	TMEM258	CD8_NAIVE	CD8.T	11:61588305	185	0.012732	0.049996	0.0162791	0.0630667	0.857926	CD8.T
chr12_10561413-10561913	RP11-277P12.20	CD8_NAIVE	CD8.T	12:10574001	248	0.0044693	0.00118503	0.108665	0.0279546	0.857726	CD8.T
chr2_1795757-1796257	PXDN	CD8_NAIVE	CD8.T	2:1818496	279	0.00775105	0.0576181	0.00926234	0.067995	0.857374	CD8.T
chr19_5990284-5990784	VMAC	CD8_NAIVE	CD8.T	19:5908448	101	1.78632e-05	1.98074e-06	0.129263	0.0134759	0.857242	CD8.T
chr16_50349582-50350082	SNX20	CD8_NAIVE	CD8.T	16:50382559	177	0.0234289	0.0911229	0.00616484	0.023121	0.856162	CD8.T
chr21_37485648-37486148	SETD4	CD8_NAIVE	CD8.T	21:37483754	382	2.76503e-15	0.0586228	4.06293e-15	0.0852841	0.856093	CD8.T
chr14_101013371-101013871	BEGAIN	CD8_NAIVE	CD8.T	14:101016824	137	8.42625e-07	0.00351425	3.39423e-05	0.140704	0.855747	CD8.T
chr19_36265551-36266051	AC002398.5	CD8_NAIVE	CD8.T	19:36267777	201	0.0183911	0.100969	0.00417388	0.0220605	0.854406	CD8.T
chr9_117213627-117214127	AKNA	CD8_NAIVE	CD8.T	9:117198035	188	0.0347573	0.0260505	0.049998	0.0366208	0.852573	CD8.T
chr17_38028873-38029373	ORMDL3	CD8_NAIVE	CD8.T	17:38051348	146	0.0049692	0.0137816	0.0344516	0.0946957	0.852102	CD8.T
chr6_39111245-39111745	GLP1R	CD8_NAIVE	CD8.T	6:39108973	296	0.00490377	0.00679913	0.057602	0.0790142	0.851681	CD8.T
chr3_169745318-169745818	SEC62	CD8_NAIVE	CD8.T	3:169736861	257	0.0246653	0.0465051	0.0271402	0.0503199	0.85137	CD8.T
chr22_50050893-50051393	C22orf34	CD8_NAIVE	CD8.T	22:50053871	234	4.21e-09	2.0518e-08	0.0254851	0.123354	0.851161	CD8.T
chr6_1552630-1553130	RP11-157J24.2	CD8_NAIVE	CD8.T	6:1543191	315	0.019816	0.103758	0.00450507	0.0227397	0.849181	CD8.T
chr22_50819455-50819955	PPP6R2	CD8_NAIVE	CD8.T	22:50748325	225	0.0327807	0.0346081	0.0412092	0.0426578	0.848744	CD8.T
chr14_22110403-22110903	OR4E1	CD8_NAIVE	CD8.T	14:22166336	452	0.00606023	0.0043413	0.0830008	0.0586104	0.847987	CD8.T
chr10_120890655-120891155	FAM45A	CD8_NAIVE	CD8.T	10:120879250	194	0.00169389	0.000541449	0.114311	0.0356915	0.847762	CD8.T
chr8_17786147-17786647	PCM1	CD8_NAIVE	CD8.T	8:17781810	401	1.07352e-05	1.22584e-05	0.0716001	0.0809117	0.847465	CD8.T
chr10_1298277-1298777	ADARB2	CD8_NAIVE	CD8.T	10:1282828	369	0.0010852	0.00104711	0.0777922	0.0742161	0.845859	CD8.T
chr11_118569196-118569696	AP002954.4	CD8_NAIVE	CD8.T	11:118568668	246	0.0195624	0.0473335	0.0261663	0.0624677	0.84447	CD8.T
chr19_48693566-48694066	CARD8	CD8_NAIVE	CD8.T	19:48755267	460	3.15153e-05	0.000223008	0.0195146	0.137246	0.842985	CD8.T
chr21_47979425-47979925	PRMT2	CD8_NAIVE	CD8.T	21:47916600	240	7.34371e-08	0.000217967	5.31535e-05	0.156921	0.842808	CD8.T
chr7_5169010-5169510	OR10AH1P	CD8_NAIVE	CD8.T	7:5172316	283	1.30968e-11	1.51279e-06	1.37228e-06	0.157667	0.84233	CD8.T
chr8_81050769-81051269	TPD52	CD8_NAIVE	CD8.T	8:81051279	373	0.00192697	0.0913605	0.00135216	0.0632659	0.842094	CD8.T
chr7_142013278-142013778	TRBV4-2	CD8_NAIVE	CD8.T	7:142044366	284	0.000249229	0.000124821	0.106622	0.0525591	0.840445	CD8.T
chr21_47894227-47894727	PRMT2	CD8_NAIVE	CD8.T	21:47961711	258	0.00010177	0.000100761	0.080806	0.0791655	0.839826	CD8.T
chr1_110365741-110366241	GSTM3	CD8_NAIVE	CD8.T	1:110282972	223	5.6352e-11	1.13014e-08	0.000800236	0.159647	0.839552	CD8.T
chr14_60618414-60618914	DHRS7	CD8_NAIVE	CD8.T	14:60609687	242	0.000184668	0.000676696	0.0344076	0.125243	0.839488	CD8.T
chr6_1536959-1537459	RP11-157J24.2	CD8_NAIVE	CD8.T	6:1532165	321	9.66139e-07	0.131514	2.20153e-07	0.0291286	0.839356	CD8.T
chr7_76828876-76829376	FGL2	CD8_NAIVE	CD8.T	7:76829275	278	0.00960724	0.000696428	0.142335	0.00947997	0.837881	CD8.T
chr22_50050893-50051393	RP1-29C18.10	CD8_NAIVE	CD8.T	22:50017556	234	0.00881058	0.0429395	0.0191271	0.0923814	0.836742	CD8.T
chr21_47970424-47970924	S100B	CD8_NAIVE	CD8.T	21:47910523	250	5.9773e-07	0.0405282	1.83052e-06	0.123279	0.83619	CD8.T
chr5_96228936-96229436	CTD-2260A17.1	CD8_NAIVE	CD8.T	5:96121524	394	8.62072e-11	4.00946e-11	0.112438	0.0514585	0.836103	CD8.T
chr7_142378278-142378778	TRBV28	CD8_NAIVE	CD8.T	7:142421245	353	2.79271e-16	1.68732e-13	0.000272775	0.163972	0.835755	CD8.T
chr6_139613445-139613945	TXLNB	CD8_NAIVE	CD8.T	6:139615733	193	0.034178	0.085488	0.0130851	0.0318938	0.835355	CD8.T
chr15_33390305-33390805	FMN1	CD8_NAIVE	CD8.T	15:33396660	378	1.91958e-06	1.39432e-07	0.154696	0.0104017	0.8349	CD8.T
chr7_150277272-150277772	GIMAP4	CD8_NAIVE	CD8.T	7:150237328	551	0.00487289	0.00206752	0.111849	0.0466218	0.834589	CD8.T
chr7_142273657-142274157	TRBV7-3	CD8_NAIVE	CD8.T	7:142249407	480	0.0120335	0.00342973	0.117548	0.0326688	0.83432	CD8.T
chr4_144832622-144833122	RP11-780M14.1	CD8_NAIVE	CD8.T	4:144735959	167	0.00582784	0.00926801	0.0588063	0.0926863	0.833411	CD8.T
chr8_79428302-79428802	PKIA	CD8_NAIVE	CD8.T	8:79486050	125	0.0279728	0.00706153	0.105881	0.0258957	0.833189	CD8.T
chr1_8712499-8712999	RERE	CD8_NAIVE	CD8.T	1:8702753	142	5.55622e-07	0.123888	1.9624e-07	0.0429229	0.833188	CD8.T
chr4_1324489-1324989	MAEA	CD8_NAIVE	CD8.T	4:1323789	440	9.94232e-06	0.0720261	1.32097e-05	0.0948634	0.833087	CD8.T
chr6_1527261-1527761	RP11-157J24.2	CD8_NAIVE	CD8.T	6:1532165	343	3.60953e-05	0.136823	8.30596e-06	0.0306521	0.832481	CD8.T
chr22_24326520-24327020	AP000350.6	CD8_NAIVE	CD8.T	22:24297287	133	8.7934e-08	1.01787e-06	0.0134783	0.155184	0.831337	CD8.T
chr1_110198418-110198918	GSTM5	CD8_NAIVE	CD8.T	1:110172362	142	0.0557765	0.100856	0.00475216	0.00776208	0.830853	CD8.T
chr22_39748297-39748797	SYNGR1	CD8_NAIVE	CD8.T	22:39680187	193	0.0560498	0.0651946	0.0227998	0.0256895	0.830266	CD8.T
chr11_7548918-7549418	PPFIBP2	CD8_NAIVE	CD8.T	11:7548423	298	6.14687e-08	2.78315e-09	0.163313	0.00656428	0.830123	CD8.T
chr21_47956980-47957480	PCNT	CD8_NAIVE	CD8.T	21:47963149	252	0.000755126	0.152179	8.98755e-05	0.0172828	0.829693	CD8.T
chr12_10583157-10583657	KLRC3	CD8_NAIVE	CD8.T	12:10532434	274	0.0102679	0.0188392	0.0504051	0.0916532	0.828835	CD8.T
chr13_25000139-25000639	PARP4	CD8_NAIVE	CD8.T	13:25017451	443	2.10013e-05	0.00249825	0.0014161	0.167626	0.828438	CD8.T
chr11_61584189-61584689	TMEM258	CD8_NAIVE	CD8.T	11:61543961	191	0.0182889	0.0574229	0.0234089	0.0726705	0.828209	CD8.T
chr17_74639603-74640103	MXRA7	CD8_NAIVE	CD8.T	17:74706346	304	5.25085e-05	2.77689e-05	0.11303	0.0589475	0.827942	CD8.T
chr1_8711993-8712493	RERE	CD8_NAIVE	CD8.T	1:8702753	142	0.0122011	0.116039	0.00430931	0.0401565	0.827294	CD8.T
chr9_33141308-33141808	B4GALT1	CD8_NAIVE	CD8.T	9:33165985	252	0.000122527	2.44629e-05	0.144945	0.0281119	0.826796	CD8.T
chr21_47957567-47958067	PRMT2	CD8_NAIVE	CD8.T	21:47961711	252	8.61788e-05	0.000148767	0.0637785	0.109272	0.826715	CD8.T
chr12_133051695-133052195	RP11-503G7.2	CD8_NAIVE	CD8.T	12:133056570	300	0.00452989	0.0155866	0.0348685	0.119151	0.825864	CD8.T
chr8_11351627-11352127	BLK	CD8_NAIVE	CD8.T	8:11352485	462	0.0237207	0.0101875	0.0990292	0.0417053	0.825357	CD8.T
chr17_77916587-77917087	CBX2	CD8_NAIVE	CD8.T	17:77909085	211	0.0707702	0.0676387	0.0192968	0.0176182	0.824676	CD8.T
chr4_103551819-103552319	NFKB1	CD8_NAIVE	CD8.T	4:103555612	199	8.79074e-05	0.0280203	0.000465469	0.147544	0.823883	CD8.T
chr9_136148413-136148913	ABO	CD8_NAIVE	CD8.T	9:136131415	242	0.001439	0.00223236	0.0681151	0.104846	0.823368	CD8.T
chr3_56769196-56769696	ARHGEF3	CD8_NAIVE	CD8.T	3:56756287	336	0.00815088	0.0930722	0.0061956	0.0699228	0.822659	CD8.T
chr19_14800967-14801467	CTD-3252C9.2	CD8_NAIVE	CD8.T	19:14801836	305	0.00377071	0.159294	0.000353415	0.0141076	0.822474	CD8.T
chr12_10705589-10706089	RP11-291B21.2	CD8_NAIVE	CD8.T	12:10714379	422	0.000538117	0.0869786	0.000559552	0.0896209	0.822303	CD8.T
chr19_55053680-55054180	AC008746.12	CD8_NAIVE	CD8.T	19:54949726	279	0.0540011	0.0450568	0.0434304	0.0354149	0.822097	CD8.T
chr16_11319206-11319706	RP11-485G7.6	CD8_NAIVE	CD8.T	16:11433103	424	0.00140038	0.000558155	0.12675	0.0496977	0.821594	CD8.T
chr7_5181868-5182368	WIPI2	CD8_NAIVE	CD8.T	7:5173414	255	0.00538429	0.00362327	0.101972	0.067799	0.821222	CD8.T
chr2_740515-741015	AC116614.1	CD8_NAIVE	CD8.T	2:760952	632	1.76054e-14	0.0743594	2.5025e-14	0.104876	0.820764	CD8.T
chr11_2207846-2208346	TSPAN32	CD8_NAIVE	CD8.T	11:2324440	300	0.0040611	0.000829564	0.145943	0.0289917	0.820174	CD8.T
chr16_50394609-50395109	ADCY7	CD8_NAIVE	CD8.T	16:50401188	238	0.0189427	0.00628741	0.116705	0.0379162	0.820149	CD8.T
chr12_120097868-120098368	PRKAB1	CD8_NAIVE	CD8.T	12:120105740	309	0.000628728	0.156887	9.54002e-05	0.022986	0.819402	CD8.T
chr21_47956980-47957480	S100B	CD8_NAIVE	CD8.T	21:47931653	252	0.000220521	0.0444412	0.000675707	0.135355	0.819308	CD8.T
chr5_1153524-1154024	SLC12A7	CD8_NAIVE	CD8.T	5:1113244	230	0.101184	0.0115741	0.0620914	0.0062836	0.818867	CD8.T
chr2_160082587-160083087	AC009506.2	CD8_NAIVE	CD8.T	2:160134545	205	0.0356424	0.0560369	0.035127	0.0544078	0.818786	CD8.T
chr12_6579680-6580180	VAMP1	CD8_NAIVE	CD8.T	12:6583099	260	4.34489e-06	2.17243e-06	0.121986	0.0601747	0.817833	CD8.T
chr13_44409786-44410286	LACC1	CD8_NAIVE	CD8.T	13:44429716	293	0.00137809	0.0012367	0.0950964	0.0845213	0.817767	CD8.T
chr17_72468560-72469060	CD300A	CD8_NAIVE	CD8.T	17:72464507	317	8.72841e-15	5.28339e-15	0.114116	0.0682578	0.817626	CD8.T
chr12_10553411-10553911	RP11-277P12.9	CD8_NAIVE	CD8.T	12:10555448	223	0.000466	7.2341e-05	0.158116	0.023728	0.817618	CD8.T
chr7_5181868-5182368	OR10AH1P	CD8_NAIVE	CD8.T	7:5172316	255	1.04867e-06	7.05685e-07	0.109879	0.0731245	0.816994	CD8.T
chr12_10583157-10583657	KLRC1	CD8_NAIVE	CD8.T	12:10531896	274	0.0451445	0.0828301	0.0204254	0.0366612	0.814939	CD8.T
chr8_23076841-23077341	TNFRSF10A	CD8_NAIVE	CD8.T	8:23074718	378	1.25028e-13	0.0893632	1.36016e-13	0.0964026	0.814234	CD8.T
chr21_44158180-44158680	PDE9A	CD8_NAIVE	CD8.T	21:44158405	322	0.0392722	0.0663455	0.0301429	0.0501086	0.814131	CD8.T
chr19_6199458-6199958	MLLT1	CD8_NAIVE	CD8.T	19:6246353	167	0.0682612	0.0611345	0.0303938	0.0264068	0.813804	CD8.T
chr6_167367774-167368274	RNASET2	CD8_NAIVE	CD8.T	6:167390242	323	6.10338e-13	2.21209e-13	0.138283	0.0493066	0.81241	CD8.T
chr21_47951934-47952434	PCNT	CD8_NAIVE	CD8.T	21:47963149	256	1.29155e-10	0.168159	1.56732e-11	0.0195942	0.812246	CD8.T
chr16_11319206-11319706	RMI2	CD8_NAIVE	CD8.T	16:11433103	424	0.0311799	0.0124275	0.104687	0.040915	0.81079	CD8.T
chr19_5990284-5990784	CAPS	CD8_NAIVE	CD8.T	19:5903807	101	1.98379e-05	2.1997e-06	0.171336	0.0181879	0.810454	CD8.T
chr12_31227399-31227899	DDX11	CD8_NAIVE	CD8.T	12:31238946	150	1.25036e-06	5.06618e-08	0.183368	0.00661964	0.810011	CD8.T
chr8_125617554-125618054	MTSS1	CD8_NAIVE	CD8.T	8:125577110	261	0.00692724	0.00756713	0.0845472	0.0915477	0.809411	CD8.T
chr12_10572897-10573397	RP11-277P12.20	CD8_NAIVE	CD8.T	12:10598538	265	0.00637204	0.00121449	0.154965	0.0287271	0.808721	CD8.T
chr21_47951934-47952434	PRMT2	CD8_NAIVE	CD8.T	21:47961711	256	1.98496e-13	0.000258442	1.47817e-10	0.191649	0.808093	CD8.T
chr1_11809141-11809641	MTHFR	CD8_NAIVE	CD8.T	1:11873869	293	0.00182433	0.034166	0.00802718	0.149526	0.806456	CD8.T
chr21_47979425-47979925	S100B	CD8_NAIVE	CD8.T	21:47910523	240	1.61678e-05	0.0479873	4.93251e-05	0.145594	0.806353	CD8.T
chr8_145003468-145003968	PARP10	CD8_NAIVE	CD8.T	8:145066853	152	2.66781e-05	4.37992e-05	0.073885	0.120496	0.805548	CD8.T
chr1_46813683-46814183	NSUN4	CD8_NAIVE	CD8.T	1:46861306	318	0.000923197	0.0143816	0.010869	0.168512	0.805314	CD8.T
chr5_96232483-96232983	ERAP2	CD8_NAIVE	CD8.T	5:96232806	395	8.28342e-15	9.06434e-15	0.0934056	0.101406	0.805188	CD8.T
chr11_67329642-67330142	NDUFV1	CD8_NAIVE	CD8.T	11:67350720	193	0.000542632	0.00232005	0.0367358	0.156262	0.80414	CD8.T
chr3_10328513-10329013	GHRL	CD8_NAIVE	CD8.T	3:10329377	246	2.88433e-05	0.179669	2.73222e-06	0.0162153	0.804084	CD8.T
chr21_47951934-47952434	S100B	CD8_NAIVE	CD8.T	21:47931653	256	3.72456e-11	0.0484937	1.14344e-10	0.148072	0.803434	CD8.T
chr6_3022863-3023363	RP1-40E16.12	CD8_NAIVE	CD8.T	6:3057156	273	0.0198083	0.0128717	0.0999181	0.0641246	0.803277	CD8.T
chr22_42470370-42470870	SMDT1	CD8_NAIVE	CD8.T	22:42454354	188	1.4944e-12	2.67928e-11	0.0105041	0.187523	0.801973	CD8.T
chr11_7557277-7557777	CTD-2516F10.2	CD8_NAIVE	CD8.T	11:7548423	298	0.0966282	0.0734649	0.0165481	0.0117796	0.801579	CD8.T
chr1_110230112-110230612	GSTM2	CD8_NAIVE	CD8.T	1:110229787	153	0.0886667	0.102952	0.00365948	0.00344778	0.801274	CD8.T
chr17_38028873-38029373	GSDMA	CD8_NAIVE	CD8.T	17:38064469	146	0.0208488	0.0578219	0.0321364	0.0883259	0.800867	CD8.T
chr21_47972237-47972737	S100B	CD8_NAIVE	CD8.T	21:47910523	250	0.000636064	0.0486731	0.00194791	0.148258	0.800485	CD8.T
chr1_233059662-233060162	MAP10	CD8_NAIVE	CD8.T	1:233073561	155	0.00404641	0.138991	0.00162708	0.0550885	0.800247	CD8.T
chr1_28286218-28286718	THEMIS2	CD8_NAIVE	CD8.T	1:28216191	195	9.27262e-09	1.1775e-09	0.178145	0.021822	0.800033	CD8.T
chr16_89554129-89554629	SPG7	CD8_NAIVE	CD8.T	16:89565169	206	0.0167534	0.054256	0.0308379	0.0990694	0.799083	CD8.T
chr4_1731389-1731889	TACC3	CD8_NAIVE	CD8.T	4:1724799	175	0.0276791	0.00626288	0.137735	0.030367	0.797956	CD8.T
chr12_122224095-122224595	MORN3	CD8_NAIVE	CD8.T	12:122119875	209	3.07955e-06	1.21868e-06	0.14535	0.0567217	0.797924	CD8.T
chr9_90340743-90341243	CTSL	CD8_NAIVE	CD8.T	9:90347783	207	0.000576991	0.00527634	0.0194563	0.177122	0.797568	CD8.T
chr5_40428190-40428690	RPL37	CD8_NAIVE	CD8.T	5:40437845	443	0.0836569	0.0227198	0.076414	0.0199555	0.797254	CD8.T
chr4_206173-206673	ZNF718	CD8_NAIVE	CD8.T	4:146227	141	1.34445e-05	4.14198e-05	0.049941	0.153062	0.796943	CD8.T
chr5_1110264-1110764	SLC12A7	CD8_NAIVE	CD8.T	5:1098920	160	0.0943793	0.0368371	0.0524276	0.0196663	0.79669	CD8.T
chr6_3027198-3027698	RP1-40E16.12	CD8_NAIVE	CD8.T	6:3027226	273	4.46015e-15	0.0338465	2.24981e-14	0.169934	0.79622	CD8.T
chr21_47934911-47935411	DIP2A	CD8_NAIVE	CD8.T	21:47961711	269	1.20179e-21	1.0585e-09	2.32965e-13	0.204391	0.795609	CD8.T
chr13_43566162-43566662	EPSTI1	CD8_NAIVE	CD8.T	13:43566373	312	0.00153136	0.000203608	0.180447	0.0231973	0.794621	CD8.T
chr8_144614206-144614706	RP11-661A12.5	CD8_NAIVE	CD8.T	8:144611729	288	0.00252496	0.000487878	0.172241	0.0324886	0.792257	CD8.T
chr10_96305278-96305778	HELLS	CD8_NAIVE	CD8.T	10:96305329	175	1.02323e-05	6.85585e-06	0.125918	0.0835769	0.790488	CD8.T
chr2_769742-770242	SNTG2	CD8_NAIVE	CD8.T	2:741346	490	0.0186289	0.0557786	0.0340562	0.101181	0.790356	CD8.T
chr22_49994544-49995044	RP1-29C18.10	CD8_NAIVE	CD8.T	22:50019981	282	0.0493707	0.0171237	0.107417	0.0364667	0.789622	CD8.T
chr12_10553411-10553911	KLRC3	CD8_NAIVE	CD8.T	12:10562025	223	0.0314128	0.00487646	0.151618	0.0227476	0.789345	CD8.T
chr7_76145159-76145659	DTX2	CD8_NAIVE	CD8.T	7:76135948	185	0.00229308	0.0939787	0.00278295	0.113268	0.787678	CD8.T
chr17_18684210-18684710	PRPSAP2	CD8_NAIVE	CD8.T	17:18775322	253	0.0280198	0.0675271	0.0346214	0.0826498	0.787182	CD8.T
chr5_150826834-150827334	SLC36A1	CD8_NAIVE	CD8.T	5:150856757	268	7.74908e-07	2.69835e-07	0.158587	0.0544357	0.786976	CD8.T
chr1_231762930-231763430	DISC1	CD8_NAIVE	CD8.T	1:231749845	113	0.000634101	9.48057e-05	0.185418	0.0269353	0.786917	CD8.T
chr19_21767322-21767822	ZNF493	CD8_NAIVE	CD8.T	19:21644608	514	0.011202	0.00782658	0.115589	0.0799743	0.785408	CD8.T
chr7_76243061-76243561	DTX2P1	CD8_NAIVE	CD8.T	7:76139453	142	3.32509e-08	2.55892e-06	0.00276291	0.211842	0.785393	CD8.T
chr1_21766943-21767443	NBPF3	CD8_NAIVE	CD8.T	1:21809436	222	0.0129732	0.00111153	0.187139	0.0152503	0.783526	CD8.T
chr21_47924087-47924587	DIP2A	CD8_NAIVE	CD8.T	21:47961711	273	6.5299e-10	4.67886e-10	0.12658	0.089915	0.783504	CD8.T
chr1_90328933-90329433	LRRC8D	CD8_NAIVE	CD8.T	1:90343946	180	0.105917	0.00855928	0.0957085	0.00695148	0.782864	CD8.T
chr21_47970424-47970924	PCNT	CD8_NAIVE	CD8.T	21:47910523	250	2.87735e-06	0.195095	3.37041e-07	0.0220697	0.782832	CD8.T
chr13_26586410-26586910	SHISA2	CD8_NAIVE	CD8.T	13:26623887	303	4.64165e-06	0.0975614	5.731e-06	0.119675	0.782753	CD8.T
chr12_53027058-53027558	KRT72	CD8_NAIVE	CD8.T	12:53026975	419	0.048658	0.102778	0.0214749	0.044578	0.782511	CD8.T
chr17_48585621-48586121	MYCBPAP	CD8_NAIVE	CD8.T	17:48583879	118	0.00973094	0.000600222	0.196351	0.0113293	0.781989	CD8.T
chr2_769742-770242	AC116614.1	CD8_NAIVE	CD8.T	2:741003	490	0.0228335	0.0683681	0.0319848	0.0949871	0.781827	CD8.T
chr16_29970526-29971026	INO80E	CD8_NAIVE	CD8.T	16:30015337	137	1.41752e-07	3.37589e-08	0.176901	0.0413482	0.78175	CD8.T
chr7_150054365-150054865	RARRES2	CD8_NAIVE	CD8.T	7:150050427	308	0.000327113	0.0868837	0.000499699	0.131944	0.780346	CD8.T
chr8_81046747-81047247	TPD52	CD8_NAIVE	CD8.T	8:81022189	367	0.0065415	0.123222	0.00458737	0.0856324	0.780017	CD8.T
chr2_219151791-219152291	ARPC2	CD8_NAIVE	CD8.T	2:219099484	147	5.65605e-07	1.34606e-06	0.0654078	0.154881	0.779709	CD8.T
chr21_47956980-47957480	PRMT2	CD8_NAIVE	CD8.T	21:47961711	252	1.47613e-06	0.000297481	0.00109244	0.219378	0.77923	CD8.T
chr1_110231037-110231537	GSTM1	CD8_NAIVE	CD8.T	1:110229787	153	0.0183658	0.000401004	0.19867	0.00355882	0.779004	CD8.T
chr12_15092118-15092618	ERP27	CD8_NAIVE	CD8.T	12:15080035	276	0.0468398	0.0327179	0.0837978	0.0577545	0.77889	CD8.T
chr22_42470370-42470870	NAGA	CD8_NAIVE	CD8.T	22:42534148	188	0.00211942	0.0379986	0.00969539	0.173049	0.777137	CD8.T
chr3_193332135-193332635	RP11-175P19.2	CD8_NAIVE	CD8.T	3:193315458	226	0.00895121	0.0102631	0.0953674	0.108568	0.77685	CD8.T
chr10_120849884-120850384	FAM45A	CD8_NAIVE	CD8.T	10:120850164	232	2.24277e-05	0.00325062	0.0015137	0.218616	0.776597	CD8.T
chr6_2940649-2941149	SERPINB6	CD8_NAIVE	CD8.T	6:2937347	372	0.000151498	8.2233e-05	0.146173	0.0785677	0.775025	CD8.T
chr12_53035240-53035740	KRT2	CD8_NAIVE	CD8.T	12:53035460	423	0.162667	0.026321	0.0318353	0.00437642	0.7748	CD8.T
chr2_160057758-160058258	OR7E89P	CD8_NAIVE	CD8.T	2:160127683	210	0.0897579	0.0695631	0.0377438	0.0284773	0.774458	CD8.T
chr7_65541031-65541531	ASL	CD8_NAIVE	CD8.T	7:65538596	278	0.00739346	0.00465361	0.131673	0.0821034	0.774177	CD8.T
chr1_42272468-42272968	HIVEP3	CD8_NAIVE	CD8.T	1:42368704	212	0.0628985	0.0125948	0.126481	0.0245533	0.773472	CD8.T
chr13_44409786-44410286	CCDC122	CD8_NAIVE	CD8.T	13:44473013	293	0.00758218	0.00680421	0.112316	0.100018	0.77328	CD8.T
chr8_81052113-81052613	TPD52	CD8_NAIVE	CD8.T	8:81051273	375	0.0260049	0.109376	0.0182515	0.0759952	0.770372	CD8.T
chr6_3719848-3720348	SLC22A23	CD8_NAIVE	CD8.T	6:3628982	450	0.0881657	0.0581759	0.0513832	0.0331359	0.769139	CD8.T
chr4_186176966-186177466	SNX25	CD8_NAIVE	CD8.T	4:186201613	237	0.00158185	0.0740643	0.00326818	0.152252	0.768834	CD8.T
chr1_160825250-160825750	LY9	CD8_NAIVE	CD8.T	1:160766925	280	0.0228514	0.00212294	0.189765	0.0168611	0.7684	CD8.T
chr13_115028958-115029458	UPF3A	CD8_NAIVE	CD8.T	13:115020309	149	0.000520864	0.0022909	0.0425739	0.186483	0.768131	CD8.T
chr4_1617623-1618123	RP11-1398P2.1	CD8_NAIVE	CD8.T	4:1598368	306	0.0638795	0.12886	0.013262	0.0259845	0.768014	CD8.T
chr12_9179712-9180212	M6PR	CD8_NAIVE	CD8.T	12:9181706	257	0.00633093	0.00133525	0.186928	0.0386579	0.766748	CD8.T
chr1_100851834-100852334	CDC14A	CD8_NAIVE	CD8.T	1:100859992	124	0.0255047	0.00184211	0.193342	0.0131982	0.766113	CD8.T
chr19_20389095-20389595	ZNF486	CD8_NAIVE	CD8.T	19:20390489	219	0.000261686	0.167468	0.000105324	0.0666374	0.765527	CD8.T
chr1_233061258-233061758	MAP10	CD8_NAIVE	CD8.T	1:233116457	155	0.00382699	0.16399	0.00153885	0.0651756	0.765468	CD8.T
chr19_17518024-17518524	BST2	CD8_NAIVE	CD8.T	19:17510453	209	0.0396231	0.00288483	0.17981	0.012326	0.765356	CD8.T
chr8_145004062-145004562	PARP10	CD8_NAIVE	CD8.T	8:145061829	152	6.85874e-05	1.64437e-05	0.189953	0.0447757	0.765187	CD8.T
chr21_48008016-48008516	S100B	CD8_NAIVE	CD8.T	21:47963651	225	0.0498567	0.0109152	0.143731	0.0307026	0.764794	CD8.T
chr10_5332966-5333466	AKR1C3	CD8_NAIVE	CD8.T	10:5332816	326	7.99125e-05	9.55907e-06	0.211393	0.0245226	0.763995	CD8.T
chr2_99757556-99758056	TSGA10	CD8_NAIVE	CD8.T	2:99705903	225	8.95922e-06	4.29985e-05	0.0408722	0.195397	0.763679	CD8.T
chr17_72465606-72466106	CD300A	CD8_NAIVE	CD8.T	17:72464507	310	1.65715e-14	1.56329e-15	0.216658	0.0196749	0.763668	CD8.T
chr21_47979425-47979925	PCNT	CD8_NAIVE	CD8.T	21:47910523	240	7.20408e-05	0.213823	8.02387e-06	0.0230524	0.763045	CD8.T
chr11_7557277-7557777	OR10AB1P	CD8_NAIVE	CD8.T	11:7561609	298	0.126107	0.095877	0.00899523	0.00607598	0.762945	CD8.T
chr3_125709178-125709678	SLC41A3	CD8_NAIVE	CD8.T	3:125726890	284	3.95312e-13	0.04363	1.76512e-12	0.194051	0.762319	CD8.T
chr14_60514636-60515136	DHRS7	CD8_NAIVE	CD8.T	14:60617198	238	0.000427832	0.000692963	0.0910363	0.146691	0.761152	CD8.T
chr1_26633787-26634287	UBXN11	CD8_NAIVE	CD8.T	1:26567880	278	0.00621692	0.00141962	0.189268	0.0424584	0.760637	CD8.T
chr7_142045634-142046134	TRBV6-1	CD8_NAIVE	CD8.T	7:142046525	346	2.04229e-17	0.220184	1.89384e-18	0.0196578	0.760159	CD8.T
chr7_142044986-142045486	TRBV4-2	CD8_NAIVE	CD8.T	7:142044366	346	0.000440527	0.000121659	0.188463	0.0512875	0.759687	CD8.T
chr7_156701544-156702044	NOM1	CD8_NAIVE	CD8.T	7:156764072	422	3.1252e-06	6.27227e-06	0.0803964	0.160597	0.758998	CD8.T
chr7_5181305-5181805	OR10AH1P	CD8_NAIVE	CD8.T	7:5172380	257	1.86795e-06	4.45334e-07	0.195723	0.0459036	0.758371	CD8.T
chr2_30671102-30671602	LCLAT1	CD8_NAIVE	CD8.T	2:30670973	267	1.02103e-11	2.44121e-12	0.197034	0.0463528	0.756613	CD8.T
chr3_193332135-193332635	ATP13A4	CD8_NAIVE	CD8.T	3:193315458	226	1.98243e-05	2.27298e-05	0.114012	0.129966	0.755979	CD8.T
chr19_17601160-17601660	SLC27A1	CD8_NAIVE	CD8.T	19:17594066	154	0.105482	0.00436507	0.129714	0.004612	0.755828	CD8.T
chr12_10553411-10553911	RP11-277P12.20	CD8_NAIVE	CD8.T	12:10574001	223	0.00842762	0.00130829	0.20488	0.0310509	0.754333	CD8.T
chr18_71977604-71978104	CYB5A	CD8_NAIVE	CD8.T	18:71968122	351	0.0140399	0.108587	0.0142415	0.109393	0.753739	CD8.T
chr7_151137698-151138198	WDR86	CD8_NAIVE	CD8.T	7:151138704	181	0.143891	0.0325148	0.0576613	0.012276	0.753657	CD8.T
chr5_61592773-61593273	KIF2A	CD8_NAIVE	CD8.T	5:61701715	138	0.00127657	0.226173	0.000118024	0.0201582	0.752274	CD8.T
chr5_61519731-61520231	DIMT1	CD8_NAIVE	CD8.T	5:61480289	138	0.0666936	0.0732209	0.051999	0.0563363	0.75175	CD8.T
chr15_85859324-85859824	RP11-158M2.4	CD8_NAIVE	CD8.T	15:85845848	251	0.00838979	0.167317	0.00354498	0.0699466	0.750801	CD8.T
chr11_68622870-68623370	MRPL21	CD8_NAIVE	CD8.T	11:68632225	403	1.68318e-06	4.42979e-05	0.00915527	0.240197	0.750602	CD8.T
chr16_88719919-88720419	CYBA	CD8_NAIVE	CD8.T	16:88712767	241	0.00776971	0.00129261	0.206898	0.0336703	0.750369	CD8.T
chr4_144833166-144833666	GYPA	CD8_NAIVE	CD8.T	4:144746123	163	2.32683e-05	0.173674	1.05234e-05	0.0777977	0.748495	CD8.T
chr2_160064011-160064511	WDSUB1	CD8_NAIVE	CD8.T	2:160075183	220	0.0806936	0.0103272	0.143207	0.0175794	0.748193	CD8.T
chr8_102903944-102904444	KB-1107E3.1	CD8_NAIVE	CD8.T	8:102899450	235	0.0282218	0.173342	0.00714309	0.0431256	0.748168	CD8.T
chr1_247485954-247486454	ZNF496	CD8_NAIVE	CD8.T	1:247460660	247	3.14069e-10	3.05447e-09	0.0235706	0.228487	0.747942	CD8.T
chr3_125709798-125710298	SLC41A3	CD8_NAIVE	CD8.T	3:125737621	285	0.00135288	0.0450188	0.0060409	0.200271	0.747316	CD8.T
chr13_111297110-111297610	CARS2	CD8_NAIVE	CD8.T	13:111300799	328	0.0946981	0.00975952	0.13587	0.0132563	0.746416	CD8.T
chr12_10561957-10562457	KLRC1	CD8_NAIVE	CD8.T	12:10555448	250	0.000387467	0.177627	0.000169294	0.0768648	0.744952	CD8.T
chr11_71163243-71163743	RP11-660L16.2	CD8_NAIVE	CD8.T	11:71170817	449	1.38136e-05	0.00117843	0.00295071	0.250979	0.744878	CD8.T
chr1_155164379-155164879	GBAP1	CD8_NAIVE	CD8.T	1:155184975	215	7.76034e-07	0.00688815	2.80623e-05	0.248339	0.744744	CD8.T
chr12_133050980-133051480	RP11-503G7.2	CD8_NAIVE	CD8.T	12:133055192	298	0.000889433	0.028693	0.00684578	0.220101	0.743471	CD8.T
chr14_105498920-105499420	C14orf79	CD8_NAIVE	CD8.T	14:105454529	249	0.100266	0.0872143	0.0375073	0.0318817	0.743131	CD8.T
chr4_186226072-186226572	SNX25	CD8_NAIVE	CD8.T	4:186187962	242	0.0147827	0.0697002	0.0303194	0.142213	0.742985	CD8.T
chr8_133799173-133799673	TMEM71	CD8_NAIVE	CD8.T	8:133785737	300	0.0079703	0.00282877	0.18314	0.0642572	0.741803	CD8.T
chr15_44120250-44120750	STRC	CD8_NAIVE	CD8.T	15:44057045	130	0.00167121	0.000151801	0.238627	0.0209366	0.738613	CD8.T
chr7_5181305-5181805	WIPI2	CD8_NAIVE	CD8.T	7:5172447	257	0.0106202	0.00253194	0.201136	0.0472139	0.738498	CD8.T
chr7_76243061-76243561	ZP3	CD8_NAIVE	CD8.T	7:76215602	142	0.000527146	0.040568	0.00283856	0.217711	0.738356	CD8.T
chr12_53027058-53027558	KRT73	CD8_NAIVE	CD8.T	12:53026975	419	0.0615863	0.130086	0.0229276	0.0476914	0.737709	CD8.T
chr7_130006907-130007407	CPA1	CD8_NAIVE	CD8.T	7:130008065	251	2.24499e-05	0.24781	1.52677e-06	0.016117	0.736049	CD8.T
chr11_44088172-44088672	ACCS	CD8_NAIVE	CD8.T	11:44085369	263	0.134383	0.0181248	0.100815	0.0128635	0.733814	CD8.T
chr8_81037923-81038423	TPD52	CD8_NAIVE	CD8.T	8:81021060	356	0.031273	0.125769	0.0219048	0.0873598	0.733693	CD8.T
chr17_45772204-45772704	TBKBP1	CD8_NAIVE	CD8.T	17:45771037	141	0.0877388	0.0155623	0.139925	0.0240859	0.732688	CD8.T
chr2_1826782-1827282	PXDN	CD8_NAIVE	CD8.T	2:1815482	297	0.024005	0.098507	0.0287328	0.117176	0.731579	CD8.T
chr10_42862406-42862906	RP11-313J2.1	CD8_NAIVE	CD8.T	10:42786457	161	0.094104	0.0477933	0.084514	0.0421914	0.731397	CD8.T
chr10_133975612-133976112	DPYSL4	CD8_NAIVE	CD8.T	10:133979600	534	0.0457813	0.165661	0.0127262	0.0453197	0.730511	CD8.T
chr1_26635229-26635729	RP11-569G9.7	CD8_NAIVE	CD8.T	1:26618829	277	0.0351869	0.212881	0.00322689	0.0187928	0.729912	CD8.T
chr10_134957328-134957828	KNDC1	CD8_NAIVE	CD8.T	10:134967288	425	0.0149999	0.00501343	0.189044	0.0624559	0.728487	CD8.T
chr7_6487910-6488410	DAGLB	CD8_NAIVE	CD8.T	7:6456091	338	5.47182e-09	7.58657e-10	0.239409	0.0324655	0.728125	CD8.T
chr2_739926-740426	SNTG2	CD8_NAIVE	CD8.T	2:766119	633	1.63151e-16	0.0958405	3.01122e-16	0.176161	0.727998	CD8.T
chr12_740337-740837	RP11-218M22.1	CD8_NAIVE	CD8.T	12:711662	307	0.018073	0.0102062	0.15623	0.0874985	0.727992	CD8.T
chr3_134319597-134320097	ANAPC13	CD8_NAIVE	CD8.T	3:134200205	304	0.0202471	0.0414838	0.0693034	0.141266	0.727699	CD8.T
chr12_69753701-69754201	YEATS4	CD8_NAIVE	CD8.T	12:69757429	152	0.000751305	0.00742028	0.0243875	0.240136	0.727305	CD8.T
chr6_138725733-138726233	HEBP2	CD8_NAIVE	CD8.T	6:138729664	265	0.00357888	0.00123488	0.199926	0.0682565	0.727004	CD8.T
chr16_50357437-50357937	ADCY7	CD8_NAIVE	CD8.T	16:50371362	230	0.0329578	0.00527289	0.203028	0.0317552	0.726986	CD8.T
chr19_35483419-35483919	GRAMD1A	CD8_NAIVE	CD8.T	19:35481285	221	2.42442e-10	0.0128482	4.93211e-09	0.260651	0.726501	CD8.T
chr8_11593808-11594308	NEIL2	CD8_NAIVE	CD8.T	8:11630081	246	0.00602817	0.000716861	0.23993	0.0278066	0.725518	CD8.T
chr2_1785137-1785637	PXDN	CD8_NAIVE	CD8.T	2:1799691	275	1.04077e-18	0.125541	1.2433e-18	0.149246	0.725213	CD8.T
chr10_133999025-133999525	DPYSL4	CD8_NAIVE	CD8.T	10:133978962	487	0.0268856	0.189471	0.00735518	0.051109	0.725179	CD8.T
chr16_48664217-48664717	RP11-44I10.3	CD8_NAIVE	CD8.T	16:48648079	217	0.0506625	0.0393286	0.104564	0.0804469	0.724998	CD8.T
chr10_5334298-5334798	AKR1E2	CD8_NAIVE	CD8.T	10:5336050	327	0.15787	0.0778651	0.0272776	0.0127296	0.724258	CD8.T
chr2_1826782-1827282	MYT1L	CD8_NAIVE	CD8.T	2:1818496	297	0.0245047	0.100558	0.0297167	0.121222	0.723999	CD8.T
chr11_118566380-118566880	AP002954.4	CD8_NAIVE	CD8.T	11:118567733	246	3.31171e-07	0.118421	4.42967e-07	0.157674	0.723904	CD8.T
chr19_21665517-21666017	RP11-420K14.1	CD8_NAIVE	CD8.T	19:21779515	559	0.000155223	3.46406e-05	0.227062	0.0499499	0.722798	CD8.T
chr17_73874588-73875088	WBP2	CD8_NAIVE	CD8.T	17:73857382	219	0.0931682	0.045064	0.0943527	0.0449144	0.722501	CD8.T
chr3_16357378-16357878	RP11-415F23.2	CD8_NAIVE	CD8.T	3:16298676	205	2.87557e-06	5.84283e-07	0.231755	0.0463681	0.721874	CD8.T
chr12_10563732-10564232	KLRC1	CD8_NAIVE	CD8.T	12:10555448	254	1.10599e-06	0.193251	4.9023e-07	0.0849367	0.72181	CD8.T
chr6_167368731-167369231	RNASET2	CD8_NAIVE	CD8.T	6:167390242	323	5.00339e-13	7.30843e-13	0.113361	0.164864	0.721775	CD8.T
chr12_49318284-49318784	FKBP11	CD8_NAIVE	CD8.T	12:49318546	133	0.0316795	0.0142313	0.162487	0.0722743	0.719328	CD8.T
chr11_62369661-62370161	INTS5	CD8_NAIVE	CD8.T	11:62394881	110	0.0442709	0.0620885	0.0730495	0.101731	0.71886	CD8.T
chr11_7548179-7548679	OR10AB1P	CD8_NAIVE	CD8.T	11:7548423	299	1.1217e-09	0.264225	7.9702e-11	0.0180566	0.717719	CD8.T
chr14_101011796-101012296	BEGAIN	CD8_NAIVE	CD8.T	14:100997337	136	0.00590175	0.000968422	0.237731	0.0382924	0.717106	CD8.T
chr2_99528132-99528632	AC019097.7	CD8_NAIVE	CD8.T	2:99535188	268	1.68543e-05	0.231242	3.88022e-06	0.0525206	0.716217	CD8.T
chr12_95943094-95943594	USP44	CD8_NAIVE	CD8.T	12:95952728	420	0.161923	0.0401105	0.0661791	0.0156774	0.71611	CD8.T
chr20_57827853-57828353	GNAS	CD8_NAIVE	CD8.T	20:57828583	165	0.15081	0.0112839	0.114507	0.00785216	0.715547	CD8.T
chr9_129159343-129159843	MVB12B	CD8_NAIVE	CD8.T	9:129239023	295	0.00486453	0.00725469	0.110036	0.163387	0.714457	CD8.T
chr21_47924087-47924587	PRMT2	CD8_NAIVE	CD8.T	21:47916600	273	0.000211356	0.000151443	0.167129	0.11904	0.713468	CD8.T
chr4_186175504-186176004	SNX25	CD8_NAIVE	CD8.T	4:186177083	236	2.25729e-08	0.0937768	4.66402e-08	0.193049	0.713174	CD8.T
chr2_219151791-219152291	RP11-378A13.1	CD8_NAIVE	CD8.T	2:219087072	147	0.044471	0.105835	0.040753	0.0962735	0.712668	CD8.T
chr12_9162631-9163131	M6PR	CD8_NAIVE	CD8.T	12:9163059	268	0.00766661	0.00170891	0.228118	0.0501359	0.71237	CD8.T
chr21_15613570-15614070	RBM11	CD8_NAIVE	CD8.T	21:15605882	458	0.0411263	0.174704	0.0138259	0.0580197	0.712324	CD8.T
chr8_145040358-145040858	PLEC	CD8_NAIVE	CD8.T	8:145028587	146	9.18248e-06	1.04867e-06	0.258929	0.0288584	0.712203	CD8.T
chr19_21665517-21666017	RP11-678G14.3	CD8_NAIVE	CD8.T	19:21779515	559	4.42003e-05	9.86402e-06	0.23596	0.0519464	0.712039	CD8.T
chr1_25891751-25892251	LDLRAP1	CD8_NAIVE	CD8.T	1:25890050	160	5.08825e-18	3.40113e-19	0.271294	0.0174228	0.711284	CD8.T
chr20_43274691-43275191	ADA	CD8_NAIVE	CD8.T	20:43275001	103	0.0312855	0.000496938	0.25372	0.00331889	0.711179	CD8.T
chr17_17079202-17079702	PLD6	CD8_NAIVE	CD8.T	17:17044210	302	0.00541275	0.141364	0.0052875	0.137382	0.710554	CD8.T
chr11_7613888-7614388	PPFIBP2	CD8_NAIVE	CD8.T	11:7548423	273	9.81955e-08	1.11979e-08	0.26089	0.029041	0.710069	CD8.T
chr2_242043303-242043803	PASK	CD8_NAIVE	CD8.T	2:242050546	278	3.6417e-07	4.8153e-08	0.257229	0.033303	0.709468	CD8.T
chr21_37486200-37486700	DOPEY2	CD8_NAIVE	CD8.T	21:37486542	381	1.17767e-06	0.184478	6.85427e-07	0.10666	0.70886	CD8.T
chr6_166670628-166671128	SFT2D1	CD8_NAIVE	CD8.T	6:166741291	465	0.00187914	0.000466013	0.232399	0.0569249	0.708331	CD8.T
chr12_9104325-9104825	M6PR	CD8_NAIVE	CD8.T	12:9121856	255	8.14523e-05	0.00945445	0.00241955	0.280138	0.707906	CD8.T
chr19_21665517-21666017	ZNF429	CD8_NAIVE	CD8.T	19:21753035	559	3.50227e-05	7.8159e-06	0.23957	0.0527563	0.707631	CD8.T
chr16_31706939-31707439	ZNF720	CD8_NAIVE	CD8.T	16:31675324	114	0.0571459	0.0180661	0.165603	0.0516463	0.707539	CD8.T
chr7_76067135-76067635	DTX2P1	CD8_NAIVE	CD8.T	7:76137375	242	3.02179e-06	6.47932e-07	0.241777	0.0511347	0.707085	CD8.T
chr21_47972237-47972737	PCNT	CD8_NAIVE	CD8.T	21:47910523	250	0.00340073	0.260232	0.000398347	0.0297762	0.706193	CD8.T
chr12_10561413-10561913	KLRC4	CD8_NAIVE	CD8.T	12:10574001	248	0.00959202	0.00254331	0.223333	0.0585104	0.706021	CD8.T
chr15_33339228-33339728	FMN1	CD8_NAIVE	CD8.T	15:33395779	337	1.16438e-06	2.50406e-06	0.0938356	0.201094	0.705067	CD8.T
chr21_46903358-46903858	SLC19A1	CD8_NAIVE	CD8.T	21:46906448	283	0.0500811	0.206077	0.00777863	0.0313032	0.70476	CD8.T
chr19_17112467-17112967	CPAMD8	CD8_NAIVE	CD8.T	19:17111867	288	2.78926e-05	0.244953	6.09787e-06	0.0528493	0.702164	CD8.T
chr2_113992871-113993371	PAX8	CD8_NAIVE	CD8.T	2:113990261	314	2.91981e-07	4.39122e-06	0.0186701	0.280086	0.701239	CD8.T
chr7_142013278-142013778	TRBV2	CD8_NAIVE	CD8.T	7:142047850	284	0.0901021	0.0451257	0.109449	0.0541138	0.70121	CD8.T
chr15_41100003-41100503	ZFYVE19	CD8_NAIVE	CD8.T	15:41103293	113	0.00239867	0.000100446	0.285483	0.011254	0.700763	CD8.T
chr10_1108265-1108765	WDR37	CD8_NAIVE	CD8.T	10:1084360	167	0.066483	0.180299	0.014435	0.0384466	0.700337	CD8.T
chr1_160848811-160849311	LY9	CD8_NAIVE	CD8.T	1:160766925	311	0.00168605	0.0306285	0.0140013	0.253645	0.700039	CD8.T
chr6_37482608-37483108	CCDC167	CD8_NAIVE	CD8.T	6:37488116	313	0.0113551	0.00837122	0.161976	0.118713	0.699585	CD8.T
chr9_37531634-37532134	POLR1E	CD8_NAIVE	CD8.T	9:37517036	220	0.000296064	0.0550793	0.00131789	0.24448	0.698827	CD8.T
chr1_28216895-28217395	THEMIS2	CD8_NAIVE	CD8.T	1:28216191	148	1.4405e-08	1.34663e-09	0.276747	0.0251733	0.69808	CD8.T
chr7_76128482-76128982	DTX2	CD8_NAIVE	CD8.T	7:76212086	215	0.0872125	0.0476695	0.109029	0.0588972	0.697191	CD8.T
chr1_155139741-155140241	THBS3	CD8_NAIVE	CD8.T	1:155186729	215	0.118133	0.108416	0.0402005	0.0361968	0.697054	CD8.T
chr7_148888122-148888622	ZNF786	CD8_NAIVE	CD8.T	7:148816722	281	2.5036e-06	1.5485e-05	0.0425375	0.262402	0.695042	CD8.T
chr17_76929435-76929935	TIMP2	CD8_NAIVE	CD8.T	17:76908217	230	0.0605189	0.060393	0.0938918	0.0930044	0.692192	CD8.T
chr17_73874588-73875088	TRIM65	CD8_NAIVE	CD8.T	17:73857382	219	0.0190508	0.00921459	0.189331	0.0908848	0.691519	CD8.T
chr17_38082596-38083096	GSDMA	CD8_NAIVE	CD8.T	17:38066267	203	1.58809e-05	0.12281	2.42598e-05	0.186916	0.690234	CD8.T
chr12_9435798-9436298	RP13-735L24.1	CD8_NAIVE	CD8.T	12:9433483	288	0.00599794	0.0272717	0.0499907	0.22661	0.69013	CD8.T
chr6_36354648-36355148	ETV7	CD8_NAIVE	CD8.T	6:36357172	279	0.000384669	0.0255456	0.00422595	0.279953	0.689891	CD8.T
chr21_43944717-43945217	TMPRSS3	CD8_NAIVE	CD8.T	21:43824106	378	0.0142568	0.00673718	0.196903	0.0923585	0.689745	CD8.T
chr12_9179712-9180212	RIMKLB	CD8_NAIVE	CD8.T	12:9174082	257	0.114859	0.0242247	0.141928	0.029244	0.689744	CD8.T
chr16_442592-443092	DECR2	CD8_NAIVE	CD8.T	16:450165	349	0.00921501	0.203523	0.0042642	0.09349	0.689507	CD8.T
chr2_160057758-160058258	AC009506.2	CD8_NAIVE	CD8.T	2:160134545	210	0.0884092	0.0685178	0.0871516	0.0668541	0.689067	CD8.T
chr8_1708755-1709255	CTD-2336O2.1	CD8_NAIVE	CD8.T	8:1704506	415	1.54852e-08	1.6792e-08	0.150008	0.161979	0.688013	CD8.T
chr8_101969246-101969746	YWHAZ	CD8_NAIVE	CD8.T	8:101937455	153	0.000574406	5.15158e-05	0.286956	0.0250484	0.68737	CD8.T
chr16_11345824-11346324	RP11-485G7.6	CD8_NAIVE	CD8.T	16:11439303	397	0.00267999	0.000735573	0.243489	0.0661432	0.686953	CD8.T
chr6_167370710-167371210	RNASET2	CD8_NAIVE	CD8.T	6:167383972	321	9.9283e-13	3.93439e-13	0.224943	0.0884541	0.686603	CD8.T
chr7_76256268-76256768	DTX2P1	CD8_NAIVE	CD8.T	7:76139395	158	3.4031e-06	3.83688e-07	0.282772	0.0311956	0.686028	CD8.T
chr1_28200086-28200586	THEMIS2	CD8_NAIVE	CD8.T	1:28216191	136	1.51942e-08	1.25255e-09	0.291909	0.0233791	0.684712	CD8.T
chr10_1295969-1296469	ADARB2	CD8_NAIVE	CD8.T	10:1282828	365	0.00024388	0.00410374	0.0174823	0.293489	0.684681	CD8.T
chr12_53027058-53027558	RP11-641A6.2	CD8_NAIVE	CD8.T	12:53026975	419	0.0759391	0.160403	0.0256651	0.0535268	0.684466	CD8.T
chr22_23064394-23064894	IGLV2-14	CD8_NAIVE	CD8.T	22:23081384	348	0.00353848	0.0011264	0.236648	0.0746474	0.68404	CD8.T
chr17_8057461-8057961	CTC1	CD8_NAIVE	CD8.T	17:8130867	223	0.191527	0.0951086	0.0201603	0.00932733	0.683876	CD8.T
chr4_144828899-144829399	GYPA	CD8_NAIVE	CD8.T	4:144886911	179	1.30221e-05	0.206445	6.9658e-06	0.109748	0.683787	CD8.T
chr16_88537106-88537606	CTD-2555A7.3	CD8_NAIVE	CD8.T	16:88564131	184	0.168549	0.101783	0.0290983	0.0168881	0.683681	CD8.T
chr11_71163243-71163743	NADSYN1	CD8_NAIVE	CD8.T	11:71170817	449	8.73298e-05	0.00745006	0.00360231	0.306629	0.682231	CD8.T
chr19_42076898-42077398	CEACAMP3	CD8_NAIVE	CD8.T	19:42069900	112	8.22813e-05	1.17341e-05	0.280007	0.039251	0.680648	CD8.T
chr5_1104649-1105149	SLC12A7	CD8_NAIVE	CD8.T	5:1098920	160	0.00156362	0.204214	0.000868589	0.11276	0.680593	CD8.T
chr5_79950623-79951123	MSH3	CD8_NAIVE	CD8.T	5:79961643	167	0.15124	0.0816973	0.0567586	0.0299797	0.680324	CD8.T
chr7_99699533-99700033	ZSCAN21	CD8_NAIVE	CD8.T	7:99701640	163	0.0233039	0.0638558	0.0623909	0.170279	0.68017	CD8.T
chr16_50357437-50357937	BRD7	CD8_NAIVE	CD8.T	16:50385789	230	9.47974e-06	1.51666e-06	0.276889	0.0436198	0.67948	CD8.T
chr6_2937084-2937584	RP11-420G6.4	CD8_NAIVE	CD8.T	6:2862115	374	0.0468679	0.207068	0.0125198	0.0546351	0.678909	CD8.T
chr3_183231056-183231556	KLHL6	CD8_NAIVE	CD8.T	3:183234142	324	0.0630774	0.142913	0.0356933	0.0801913	0.678125	CD8.T
chr1_94229843-94230343	RP11-488P3.1	CD8_NAIVE	CD8.T	1:94328316	329	0.123096	0.075321	0.0771986	0.0465589	0.677825	CD8.T
chr15_65203785-65204285	ANKDD1A	CD8_NAIVE	CD8.T	15:65184492	172	7.29105e-08	8.1811e-08	0.152455	0.170389	0.677155	CD8.T
chr8_125624340-125624840	MTSS1	CD8_NAIVE	CD8.T	8:125577869	269	0.0154028	0.00917659	0.188005	0.111332	0.676084	CD8.T
chr12_49658018-49658518	TUBA1B	CD8_NAIVE	CD8.T	12:49580180	140	0.0444693	0.00675015	0.238316	0.0354998	0.674965	CD8.T
chr17_17055207-17055707	PLD6	CD8_NAIVE	CD8.T	17:16994995	288	0.041864	0.125644	0.0398102	0.118806	0.673876	CD8.T
chr6_1535436-1535936	RP11-157J24.2	CD8_NAIVE	CD8.T	6:1547591	323	0.00602267	0.260175	0.00137337	0.0586551	0.673773	CD8.T
chr19_21762822-21763322	ZNF429	CD8_NAIVE	CD8.T	19:21753089	515	3.47339e-05	1.30396e-05	0.237909	0.088641	0.673402	CD8.T
chr4_1305014-1305514	UVSSA	CD8_NAIVE	CD8.T	4:1205667	450	0.119358	0.0351694	0.134583	0.0389838	0.671906	CD8.T
chr18_43577769-43578269	ATP5A1	CD8_NAIVE	CD8.T	18:43659086	263	0.00651898	0.0501898	0.0313282	0.240525	0.671438	CD8.T
chr5_1111183-1111683	SLC12A7	CD8_NAIVE	CD8.T	5:1097281	161	0.0974536	0.114586	0.0541439	0.0629917	0.670825	CD8.T
chr7_76128482-76128982	AC004980.7	CD8_NAIVE	CD8.T	7:76198932	215	0.122685	0.0670585	0.090967	0.0490515	0.670238	CD8.T
chr21_48000940-48001440	DIP2A	CD8_NAIVE	CD8.T	21:47961711	227	1.33456e-10	1.58322e-09	0.0257894	0.305276	0.668934	CD8.T
chr21_46899502-46900002	COL18A1	CD8_NAIVE	CD8.T	21:46906627	282	0.0857027	0.05193	0.120954	0.0726208	0.668793	CD8.T
chr2_198144707-198145207	AC013264.2	CD8_NAIVE	CD8.T	2:198172148	268	4.1007e-08	6.80677e-09	0.284789	0.0466037	0.668607	CD8.T
chr14_101014745-101015245	BEGAIN	CD8_NAIVE	CD8.T	14:100998848	138	0.00741109	0.00067538	0.298531	0.0265386	0.666844	CD8.T
chr19_21666634-21667134	RP11-678G14.3	CD8_NAIVE	CD8.T	19:21779515	550	5.2942e-05	9.59694e-06	0.283578	0.0507392	0.665621	CD8.T
chr19_21666634-21667134	RP11-420K14.1	CD8_NAIVE	CD8.T	19:21753035	550	0.000193801	3.51308e-05	0.283496	0.0507244	0.665551	CD8.T
chr7_150054365-150054865	ZBED6CL	CD8_NAIVE	CD8.T	7:150061538	308	0.000579739	0.153983	0.000685713	0.181467	0.663284	CD8.T
chr12_69645713-69646213	YEATS4	CD8_NAIVE	CD8.T	12:69734641	182	0.00208699	0.0085205	0.0643045	0.261871	0.663217	CD8.T
chr2_1785137-1785637	MYT1L	CD8_NAIVE	CD8.T	2:1799691	275	1.2713e-18	0.153348	1.53853e-18	0.184921	0.661731	CD8.T
chr21_47960248-47960748	PCNT	CD8_NAIVE	CD8.T	21:47961711	254	3.51353e-10	0.302906	4.18906e-11	0.0354528	0.661641	CD8.T
chr15_33314756-33315256	FMN1	CD8_NAIVE	CD8.T	15:33395779	306	6.05544e-07	3.6052e-06	0.0487999	0.289877	0.661319	CD8.T
chr11_7550109-7550609	PPFIBP2	CD8_NAIVE	CD8.T	11:7548423	297	1.20567e-07	7.83178e-09	0.320328	0.0201483	0.659523	CD8.T
chr12_133052524-133053024	RP11-503G7.2	CD8_NAIVE	CD8.T	12:133056570	303	0.0349359	0.00434431	0.268953	0.0327855	0.658981	CD8.T
chr18_3059255-3059755	LPIN2	CD8_NAIVE	CD8.T	18:3059507	213	0.147048	0.0127112	0.167791	0.0138457	0.658604	CD8.T
chr11_61594610-61595110	FADS2	CD8_NAIVE	CD8.T	11:61588305	186	0.00075102	9.306e-05	0.303879	0.0369958	0.658281	CD8.T
chr19_21748821-21749321	ZNF493	CD8_NAIVE	CD8.T	19:21739464	538	0.00577087	0.0207953	0.0688554	0.247463	0.657116	CD8.T
chr21_47956127-47956627	PCNT	CD8_NAIVE	CD8.T	21:47963149	253	1.0186e-06	0.306994	1.21653e-07	0.0360077	0.656997	CD8.T
chr6_167403081-167403581	RNASET2	CD8_NAIVE	CD8.T	6:167383972	303	1.09485e-12	4.22123e-13	0.248057	0.0949826	0.656961	CD8.T
chr11_61594610-61595110	FADS1	CD8_NAIVE	CD8.T	11:61588305	186	0.00884852	0.00109643	0.297314	0.036184	0.656557	CD8.T
chr17_74748041-74748541	SRSF2	CD8_NAIVE	CD8.T	17:74706346	296	0.18158	0.0887344	0.0498642	0.0237115	0.65611	CD8.T
chr19_21769231-21769731	ZNF676	CD8_NAIVE	CD8.T	19:21753089	514	0.00117767	0.302697	0.000163622	0.0414015	0.65456	CD8.T
chr21_47902022-47902522	DIP2A	CD8_NAIVE	CD8.T	21:47961711	279	1.60067e-09	1.86343e-10	0.310287	0.0354679	0.654246	CD8.T
chr22_42346824-42347324	NAGA	CD8_NAIVE	CD8.T	22:42457912	185	0.097457	0.016125	0.200029	0.0324424	0.653946	CD8.T
chr1_153663239-153663739	RP1-178F15.4	CD8_NAIVE	CD8.T	1:153629026	172	3.1263e-05	0.30261	4.61241e-06	0.0439923	0.653362	CD8.T
chr1_26633787-26634287	CD52	CD8_NAIVE	CD8.T	1:26632831	278	0.00220822	0.000504243	0.281199	0.0635589	0.652529	CD8.T
chr11_723162-723662	DEAF1	CD8_NAIVE	CD8.T	11:682795	239	5.25054e-05	8.05798e-05	0.137314	0.210082	0.652471	CD8.T
chr19_21762822-21763322	RP11-420K14.1	CD8_NAIVE	CD8.T	19:21753089	515	0.000173307	6.5062e-05	0.253821	0.0946367	0.651304	CD8.T
chr10_71928717-71929217	PPA1	CD8_NAIVE	CD8.T	10:71932442	117	1.00488e-07	0.00508578	6.80745e-06	0.343881	0.651026	CD8.T
chr19_21762822-21763322	RP11-678G14.3	CD8_NAIVE	CD8.T	19:21785029	515	4.31089e-05	1.61837e-05	0.254639	0.0949448	0.650357	CD8.T
chr5_174898590-174899090	SFXN1	CD8_NAIVE	CD8.T	5:174899847	350	2.26269e-08	0.0311251	2.32069e-07	0.318579	0.650296	CD8.T
chr1_19970488-19970988	NBL1	CD8_NAIVE	CD8.T	1:19858271	225	0.00704921	0.00997475	0.138532	0.195376	0.649069	CD8.T
chr2_242711503-242712003	D2HGDH	CD8_NAIVE	CD8.T	2:242696329	254	0.0683545	0.0110948	0.234599	0.0374298	0.648522	CD8.T
chr11_65769788-65770288	BANF1	CD8_NAIVE	CD8.T	11:65770413	215	0.106217	0.0330938	0.162313	0.0499227	0.648453	CD8.T
chr11_7541218-7541718	PPFIBP2	CD8_NAIVE	CD8.T	11:7548423	304	1.26831e-07	6.04694e-09	0.336969	0.0154181	0.647613	CD8.T
chr19_21666634-21667134	ZNF429	CD8_NAIVE	CD8.T	19:21753035	550	4.37454e-05	7.92984e-06	0.299236	0.0535962	0.647116	CD8.T
chr22_39544720-39545220	APOBEC3G	CD8_NAIVE	CD8.T	22:39495670	232	0.152793	0.159897	0.0201422	0.0204318	0.646736	CD8.T
chr4_186177565-186178065	SNX25	CD8_NAIVE	CD8.T	4:186175081	238	0.0271074	0.0884111	0.0560074	0.182023	0.646451	CD8.T
chr6_2892007-2892507	SERPINB9	CD8_NAIVE	CD8.T	6:2866740	326	0.00974048	0.00118271	0.306466	0.0365658	0.646045	CD8.T
chr22_24326520-24327020	AP000350.5	CD8_NAIVE	CD8.T	22:24266954	133	6.52461e-14	7.55246e-13	0.0282512	0.326371	0.645378	CD8.T
chr10_86089893-86090393	CCSER2	CD8_NAIVE	CD8.T	10:86072296	185	4.90325e-05	9.47014e-06	0.297986	0.0569081	0.645047	CD8.T
chr13_115010037-115010537	UPF3A	CD8_NAIVE	CD8.T	13:115020309	165	0.000128564	0.00418442	0.0105088	0.341391	0.643787	CD8.T
chr8_144120387-144120887	C8orf31	CD8_NAIVE	CD8.T	8:144127353	150	0.0341664	0.169111	0.0258327	0.127219	0.643671	CD8.T
chr19_46974559-46975059	PNMAL1	CD8_NAIVE	CD8.T	19:46974678	254	1.09051e-05	7.22633e-07	0.336759	0.021674	0.641556	CD8.T
chr8_79437935-79438435	RP11-594N15.3	CD8_NAIVE	CD8.T	8:79443567	123	0.157453	0.155051	0.0237258	0.0227229	0.641047	CD8.T
chr15_90752823-90753323	CIB1	CD8_NAIVE	CD8.T	15:90776375	324	2.38041e-08	1.50677e-09	0.338607	0.0207927	0.640601	CD8.T
chr2_224903793-224904293	SERPINE2	CD8_NAIVE	CD8.T	2:224899192	390	0.0433828	0.00594527	0.274014	0.0369116	0.639747	CD8.T
chr13_74288641-74289141	KLF5	CD8_NAIVE	CD8.T	13:74295362	250	0.032814	0.00146155	0.313252	0.0133132	0.63916	CD8.T
chr7_6462797-6463297	RAC1	CD8_NAIVE	CD8.T	7:6456669	339	0.115946	0.0470505	0.142551	0.0572097	0.637243	CD8.T
chr11_7559170-7559670	OR10AB1P	CD8_NAIVE	CD8.T	11:7548423	294	6.14762e-10	0.33963	4.36183e-11	0.0234604	0.636909	CD8.T
chr13_74296137-74296637	KLF5	CD8_NAIVE	CD8.T	13:74295362	248	0.0329623	0.0015343	0.314644	0.0140089	0.63685	CD8.T
chr1_28217920-28218420	THEMIS2	CD8_NAIVE	CD8.T	1:28216191	149	2.8806e-12	1.89691e-08	5.53418e-05	0.363796	0.636149	CD8.T
chr17_62159424-62159924	ERN1	CD8_NAIVE	CD8.T	17:62136229	124	0.198673	0.103438	0.0412326	0.0208317	0.635825	CD8.T
chr21_47878402-47878902	S100B	CD8_NAIVE	CD8.T	21:47963651	244	0.062791	0.0268694	0.193085	0.0819892	0.635266	CD8.T
chr11_68622870-68623370	IGHMBP2	CD8_NAIVE	CD8.T	11:68632225	403	2.27151e-07	5.97813e-06	0.0133877	0.351701	0.634905	CD8.T
chr6_3157585-3158085	RP1-40E16.12	CD8_NAIVE	CD8.T	6:3044762	202	0.0535014	0.0101036	0.256646	0.047835	0.631914	CD8.T
chr9_136113731-136114231	SURF6	CD8_NAIVE	CD8.T	9:136176082	264	6.74081e-05	0.176702	7.32173e-05	0.191298	0.63186	CD8.T
chr11_75219182-75219682	GDPD5	CD8_NAIVE	CD8.T	11:75158350	171	0.0320075	0.183675	0.022767	0.130017	0.631534	CD8.T
chr11_535424-535924	RNH1	CD8_NAIVE	CD8.T	11:443731	275	0.0371181	0.00755866	0.270526	0.0544591	0.630338	CD8.T
chr14_100841694-100842194	WARS	CD8_NAIVE	CD8.T	14:100808155	143	0.0942493	0.0103814	0.239384	0.0257376	0.630248	CD8.T
chr11_7542125-7542625	CTD-2516F10.2	CD8_NAIVE	CD8.T	11:7548423	304	0.222045	0.0946348	0.0380408	0.0155832	0.629696	CD8.T
chr22_50050373-50050873	C22orf34	CD8_NAIVE	CD8.T	22:50044824	236	2.40963e-12	6.14793e-08	1.45866e-05	0.371534	0.628452	CD8.T
chr19_58897677-58898177	RPS5	CD8_NAIVE	CD8.T	19:58897652	163	0.00497631	0.00020808	0.352582	0.0141148	0.628118	CD8.T
chr17_38252278-38252778	THRA	CD8_NAIVE	CD8.T	17:38252660	140	5.1046e-08	1.26675e-09	0.363731	0.00839839	0.627871	CD8.T
chr4_144833166-144833666	GYPB	CD8_NAIVE	CD8.T	4:144894940	163	2.07549e-07	0.00154913	4.97488e-05	0.370695	0.627706	CD8.T
chr22_51015591-51016091	CPT1B	CD8_NAIVE	CD8.T	22:51017082	146	4.21311e-05	5.63328e-06	0.32966	0.0434514	0.626841	CD8.T
chr8_145008190-145008690	PARP10	CD8_NAIVE	CD8.T	8:145004944	152	2.08897e-05	0.000114233	0.0578538	0.315742	0.626269	CD8.T
chr6_117871221-117871721	DCBLD1	CD8_NAIVE	CD8.T	6:117874257	113	0.270816	0.0841712	0.0151229	0.00407447	0.625815	CD8.T
chr11_30304398-30304898	ARL14EP	CD8_NAIVE	CD8.T	11:30335633	159	0.0040484	0.000930521	0.302405	0.0688838	0.623732	CD8.T
chr2_739926-740426	AC116614.1	CD8_NAIVE	CD8.T	2:766119	633	2.6526e-16	0.155823	3.77106e-16	0.220902	0.623275	CD8.T
chr21_47956127-47956627	S100B	CD8_NAIVE	CD8.T	21:47931653	253	3.08289e-07	0.0929147	9.44675e-07	0.284091	0.622993	CD8.T
chr1_160808694-160809194	LY9	CD8_NAIVE	CD8.T	1:160766925	268	0.0318064	0.00880652	0.264099	0.0725007	0.622787	CD8.T
chr9_130185881-130186381	RPL12	CD8_NAIVE	CD8.T	9:130187473	202	0.000129814	4.96154e-05	0.273279	0.103826	0.622715	CD8.T
chr4_144832622-144833122	GYPA	CD8_NAIVE	CD8.T	4:144735959	167	0.0992578	0.15785	0.0469603	0.0740592	0.621873	CD8.T
chr16_638132-638632	WFIKKN1	CD8_NAIVE	CD8.T	16:637212	176	0.0868794	0.0132636	0.241781	0.0362901	0.621786	CD8.T
chr4_187125772-187126272	CYP4V2	CD8_NAIVE	CD8.T	4:187120753	248	0.00249041	0.0445741	0.0175838	0.314098	0.621253	CD8.T
chr12_51787918-51788418	CELA1	CD8_NAIVE	CD8.T	12:51722311	295	0.157181	0.0549965	0.124654	0.0429956	0.620173	CD8.T
chr22_23064394-23064894	IGLV3-12	CD8_NAIVE	CD8.T	22:23109183	348	0.00884889	0.00281685	0.281581	0.0890173	0.617736	CD8.T
chr12_124196082-124196582	TCTN2	CD8_NAIVE	CD8.T	12:124174234	264	0.0968586	0.166247	0.0442233	0.0752871	0.617384	CD8.T
chr17_3289432-3289932	OR3A2	CD8_NAIVE	CD8.T	17:3307468	227	0.00874839	0.13468	0.0146776	0.225342	0.616552	CD8.T
chr19_21769231-21769731	ZNF493	CD8_NAIVE	CD8.T	19:21753089	514	0.000131554	0.0338135	0.00135743	0.348284	0.616413	CD8.T
chr1_89551408-89551908	GBP3	CD8_NAIVE	CD8.T	1:89509723	102	0.00751114	0.0406032	0.0524874	0.283117	0.616281	CD8.T
chr7_22822177-22822677	TOMM7	CD8_NAIVE	CD8.T	7:22861639	354	1.45637e-08	1.08914e-09	0.359037	0.0262358	0.614727	CD8.T
chr15_43545487-43545987	TMEM62	CD8_NAIVE	CD8.T	15:43560607	130	0.00032082	0.316103	7.04833e-05	0.0688322	0.614673	CD8.T
chr11_30338582-30339082	ARL14EP	CD8_NAIVE	CD8.T	11:30334223	180	0.00442139	0.000678005	0.330441	0.0500576	0.614402	CD8.T
chr4_144833166-144833666	GYPE	CD8_NAIVE	CD8.T	4:144735959	163	6.8216e-11	5.09162e-07	5.18011e-05	0.386027	0.61392	CD8.T
chr17_80416900-80417400	NARF	CD8_NAIVE	CD8.T	17:80403115	261	0.0605227	0.00678238	0.287247	0.0315759	0.613872	CD8.T
chr21_38443431-38443931	PIGP	CD8_NAIVE	CD8.T	21:38552230	338	0.0807374	0.0549566	0.150567	0.101876	0.611863	CD8.T
chr12_10557815-10558315	KLRC1	CD8_NAIVE	CD8.T	12:10555448	237	0.0913254	0.180314	0.0396323	0.0776394	0.611089	CD8.T
chr20_4775447-4775947	RASSF2	CD8_NAIVE	CD8.T	20:4772838	417	0.000747952	0.307843	0.000196532	0.080278	0.610934	CD8.T
chr1_26686740-26687240	CEP85	CD8_NAIVE	CD8.T	1:26585657	214	0.0603874	0.298123	0.00537644	0.0259325	0.610181	CD8.T
chr2_225388832-225389332	AC073052.1	CD8_NAIVE	CD8.T	2:225363117	253	0.00395119	0.000725325	0.326863	0.0593937	0.609067	CD8.T
chr21_47957567-47958067	S100B	CD8_NAIVE	CD8.T	21:47910523	252	0.0353892	0.0610912	0.108438	0.186584	0.608498	CD8.T
chr12_9193020-9193520	M6PR	CD8_NAIVE	CD8.T	12:9181706	261	0.00953761	0.00334758	0.280958	0.0980046	0.608152	CD8.T
chr22_31674888-31675388	LIMK2	CD8_NAIVE	CD8.T	22:31553354	186	0.0243585	0.00352427	0.320161	0.0457157	0.606241	CD8.T
chr20_5573400-5573900	GPCPD1	CD8_NAIVE	CD8.T	20:5555150	222	0.226854	0.0572326	0.088924	0.0218293	0.60516	CD8.T
chr1_28209681-28210181	THEMIS2	CD8_NAIVE	CD8.T	1:28216191	143	1.96973e-08	1.04131e-09	0.378422	0.0194034	0.602174	CD8.T
chr22_39495985-39496485	APOBEC3G	CD8_NAIVE	CD8.T	22:39494920	248	0.0407739	0.310638	0.00548571	0.0411912	0.601911	CD8.T
chr12_10511510-10512010	KLRC3	CD8_NAIVE	CD8.T	12:10562025	266	0.0644498	0.00485784	0.306984	0.0225374	0.601171	CD8.T
chr7_38385015-38385515	TRGV4	CD8_NAIVE	CD8.T	7:38406877	419	3.49514e-05	0.00058238	0.0226403	0.376645	0.600097	CD8.T
chr6_166658406-166658906	SFT2D1	CD8_NAIVE	CD8.T	6:166751416	508	0.00152985	0.00168454	0.189206	0.207737	0.599842	CD8.T
chr10_120873920-120874420	SFXN4	CD8_NAIVE	CD8.T	10:120917445	211	1.29871e-07	1.41863e-08	0.361725	0.0389133	0.599362	CD8.T
chr7_38385015-38385515	TRGV3	CD8_NAIVE	CD8.T	7:38406877	419	0.000206717	0.00344444	0.022541	0.374992	0.598816	CD8.T
chr7_149571241-149571741	ATP6V0E2	CD8_NAIVE	CD8.T	7:149568262	225	4.4164e-09	2.51351e-10	0.383723	0.0212439	0.595033	CD8.T
chr10_1295457-1295957	ADARB2	CD8_NAIVE	CD8.T	10:1282828	364	0.00238085	0.00320196	0.170669	0.228935	0.594813	CD8.T
chr12_9162631-9163131	RIMKLB	CD8_NAIVE	CD8.T	12:9173765	268	0.147093	0.0327875	0.184923	0.0406254	0.594571	CD8.T
chr4_183730867-183731367	RP11-335L23.5	CD8_NAIVE	CD8.T	4:183713191	146	0.0114021	0.145701	0.0180676	0.23028	0.594549	CD8.T
chr7_138790866-138791366	ZC3HAV1	CD8_NAIVE	CD8.T	7:138788795	132	2.75854e-06	1.93643e-07	0.380519	0.0261182	0.59336	CD8.T
chr11_118068956-118069456	AMICA1	CD8_NAIVE	CD8.T	11:118129583	347	0.0405328	0.00419047	0.328691	0.0333885	0.593197	CD8.T
chr12_9435798-9436298	RP11-22B23.1	CD8_NAIVE	CD8.T	12:9433483	288	4.11627e-09	1.8716e-08	0.0736967	0.334496	0.591807	CD8.T
chr21_47957567-47958067	PCNT	CD8_NAIVE	CD8.T	21:47963149	252	0.134046	0.231398	0.0159542	0.0269495	0.591653	CD8.T
chr9_139302303-139302803	DNLZ	CD8_NAIVE	CD8.T	9:139279776	125	0.15213	0.0239113	0.202295	0.0312056	0.590458	CD8.T
chr21_47878402-47878902	PRMT2	CD8_NAIVE	CD8.T	21:47960837	244	0.000359181	0.0001537	0.287196	0.122306	0.589985	CD8.T
chr22_37511030-37511530	C1QTNF6	CD8_NAIVE	CD8.T	22:37596855	324	0.000299884	1.66086e-05	0.389136	0.0209621	0.589585	CD8.T
chr21_37485648-37486148	DOPEY2	CD8_NAIVE	CD8.T	21:37483754	382	1.22871e-14	0.260505	7.15316e-15	0.151069	0.588426	CD8.T
chr10_135255848-135256348	SPRN	CD8_NAIVE	CD8.T	10:135255604	134	0.067198	0.00602793	0.311709	0.0273738	0.587692	CD8.T
chr15_93257950-93258450	FAM174B	CD8_NAIVE	CD8.T	15:93262252	266	0.188507	0.133998	0.053412	0.0373805	0.586703	CD8.T
chr8_144635528-144636028	MROH6	CD8_NAIVE	CD8.T	8:144666641	280	4.85791e-06	0.373385	5.31678e-07	0.0402791	0.58633	CD8.T
chr12_10561413-10561913	KLRC4-KLRK1	CD8_NAIVE	CD8.T	12:10555448	248	0.262129	0.069503	0.0654888	0.0167782	0.586101	CD8.T
chr19_42076898-42077398	AC011513.4	CD8_NAIVE	CD8.T	19:42069900	112	0.102055	0.014554	0.261346	0.036685	0.58536	CD8.T
chr3_16356328-16356828	RP11-415F23.2	CD8_NAIVE	CD8.T	3:16296668	205	4.96337e-06	1.95556e-07	0.40002	0.0151759	0.584799	CD8.T
chr8_87350269-87350769	RMDN1	CD8_NAIVE	CD8.T	8:87333405	197	0.110406	0.0493861	0.177772	0.0789365	0.5835	CD8.T
chr1_207494002-207494502	CD55	CD8_NAIVE	CD8.T	1:207410162	165	0.00663715	0.00136115	0.339573	0.0690567	0.583372	CD8.T
chr12_10583157-10583657	KLRC4-KLRK1	CD8_NAIVE	CD8.T	12:10529097	274	0.117643	0.215848	0.0296747	0.0538635	0.58297	CD8.T
chr7_130007545-130008045	CPA5	CD8_NAIVE	CD8.T	7:130009353	251	0.0010693	0.0004013	0.304023	0.113517	0.580989	CD8.T
chr3_101185703-101186203	SENP7	CD8_NAIVE	CD8.T	3:101136340	394	2.09911e-11	0.0712569	1.0267e-10	0.347946	0.580798	CD8.T
chr21_47924087-47924587	S100B	CD8_NAIVE	CD8.T	21:47904569	273	0.0602294	0.0431561	0.185322	0.132209	0.579083	CD8.T
chr11_93869804-93870304	PANX1	CD8_NAIVE	CD8.T	11:93865569	346	0.0503187	0.00614765	0.32558	0.0391988	0.578755	CD8.T
chr7_150439275-150439775	GIMAP5	CD8_NAIVE	CD8.T	7:150435473	436	0.0535415	0.00364959	0.34259	0.0227748	0.577445	CD8.T
chr9_123605033-123605533	MEGF9	CD8_NAIVE	CD8.T	9:123480600	175	0.17404	0.0263154	0.193747	0.028718	0.577179	CD8.T
chr12_10511510-10512010	RP11-277P12.9	CD8_NAIVE	CD8.T	12:10555448	266	0.00116054	8.74742e-05	0.393771	0.0291042	0.575876	CD8.T
chr16_89521642-89522142	SPG7	CD8_NAIVE	CD8.T	16:89573105	186	0.103729	0.0465629	0.191019	0.0851733	0.573516	CD8.T
chr15_62338193-62338693	VPS13C	CD8_NAIVE	CD8.T	15:62362050	226	0.0304461	0.122078	0.0548179	0.219227	0.573431	CD8.T
chr6_39111245-39111745	SAYSD1	CD8_NAIVE	CD8.T	6:39108973	296	0.0050774	0.00703988	0.174106	0.240826	0.572951	CD8.T
chr15_43546069-43546569	ZSCAN29	CD8_NAIVE	CD8.T	15:43629405	130	0.000565632	0.000309459	0.275983	0.150418	0.572724	CD8.T
chr20_3732630-3733130	SPEF1	CD8_NAIVE	CD8.T	20:3754352	180	0.12933	0.271423	0.00892708	0.018163	0.572157	CD8.T
chr7_76827424-76827924	FGL2	CD8_NAIVE	CD8.T	7:76829275	278	0.0257006	0.00148935	0.380765	0.0214948	0.57055	CD8.T
chr14_101020407-101020907	BEGAIN	CD8_NAIVE	CD8.T	14:100998848	141	0.00966141	0.000758221	0.38918	0.0299722	0.570428	CD8.T
chr20_4775994-4776494	RASSF2	CD8_NAIVE	CD8.T	20:4769265	418	0.0358313	0.305524	0.00941858	0.0797403	0.569486	CD8.T
chr10_62492001-62492501	ANK3	CD8_NAIVE	CD8.T	10:62487010	342	3.81391e-08	2.72015e-09	0.402631	0.0281472	0.569222	CD8.T
chr21_47892185-47892685	S100B	CD8_NAIVE	CD8.T	21:47961711	259	0.000239963	0.105883	0.000736505	0.324411	0.56873	CD8.T
chr17_8057461-8057961	PER1	CD8_NAIVE	CD8.T	17:8088672	223	0.0963324	0.0478367	0.192861	0.0952032	0.567766	CD8.T
chr10_5325382-5325882	AKR1C3	CD8_NAIVE	CD8.T	10:5332816	334	0.000151149	1.24821e-05	0.399836	0.0324513	0.567549	CD8.T
chr6_166667264-166667764	SFT2D1	CD8_NAIVE	CD8.T	6:166741291	469	0.00118594	0.00229658	0.146669	0.283459	0.56639	CD8.T
chr22_38575959-38576459	MAFF	CD8_NAIVE	CD8.T	22:38563471	187	0.0151133	0.00172141	0.374732	0.0421158	0.566318	CD8.T
chr3_101186346-101186846	SENP7	CD8_NAIVE	CD8.T	3:101230934	394	0.0468827	0.0270278	0.229309	0.131631	0.565149	CD8.T
chr7_130006907-130007407	MEST	CD8_NAIVE	CD8.T	7:130008065	251	3.80583e-05	0.420101	1.43885e-06	0.015318	0.564541	CD8.T
chr18_67566345-67566845	DOK6	CD8_NAIVE	CD8.T	18:67539392	176	0.0024246	0.000274181	0.389632	0.0434965	0.564173	CD8.T
chr7_156701544-156702044	RNF32	CD8_NAIVE	CD8.T	7:156749036	422	0.101348	0.203406	0.0439573	0.0876587	0.56363	CD8.T
chr21_38630445-38630945	PIGP	CD8_NAIVE	CD8.T	21:38562647	208	0.141221	0.114207	0.100543	0.0807468	0.563281	CD8.T
chr1_110283373-110283873	GSTM3	CD8_NAIVE	CD8.T	1:110282972	156	2.97807e-08	1.119e-09	0.422906	0.0153287	0.561766	CD8.T
chr5_1008620-1009120	SLC12A7	CD8_NAIVE	CD8.T	5:1098920	134	0.237889	0.0456824	0.131905	0.0247703	0.559753	CD8.T
chr19_21751847-21752347	ZNF676	CD8_NAIVE	CD8.T	19:21753089	531	2.34159e-10	0.386669	3.30033e-11	0.0539394	0.559392	CD8.T
chr20_43607861-43608361	PABPC1L	CD8_NAIVE	CD8.T	20:43544528	166	0.165902	0.0174628	0.233287	0.0239963	0.559351	CD8.T
chr4_82074881-82075381	PRKG2	CD8_NAIVE	CD8.T	4:82085629	342	0.165829	0.163743	0.0566146	0.055344	0.558469	CD8.T
chr11_71421854-71422354	FAM86C1	CD8_NAIVE	CD8.T	11:71467233	160	0.0679427	0.0907753	0.121397	0.161635	0.55825	CD8.T
chr16_50394609-50395109	SNX20	CD8_NAIVE	CD8.T	16:50370543	238	0.261817	0.0869019	0.0702879	0.0227716	0.558221	CD8.T
chr1_39991411-39991911	PPIEL	CD8_NAIVE	CD8.T	1:40064661	109	5.54437e-18	0.420077	3.12236e-19	0.0231002	0.556823	CD8.T
chr17_45771266-45771766	TBKBP1	CD8_NAIVE	CD8.T	17:45766920	140	0.154854	0.0162665	0.247691	0.0254628	0.555726	CD8.T
chr14_105481517-105482017	C14orf79	CD8_NAIVE	CD8.T	14:105500152	270	0.00265566	0.321618	0.000998788	0.120405	0.554323	CD8.T
chr7_150435160-150435660	GIMAP5	CD8_NAIVE	CD8.T	7:150435473	449	0.0485562	0.0115719	0.312341	0.0738834	0.553648	CD8.T
chr19_21762822-21763322	RP11-420K14.2	CD8_NAIVE	CD8.T	19:21753089	515	0.109088	0.0409533	0.21588	0.0804909	0.553587	CD8.T
chr1_94229843-94230343	RP4-561L24.3	CD8_NAIVE	CD8.T	1:94314917	329	0.199801	0.122256	0.0778137	0.04706	0.553069	CD8.T
chr20_18487253-18487753	LINC00493	CD8_NAIVE	CD8.T	20:18492511	306	0.0621379	0.0418354	0.206074	0.138191	0.551762	CD8.T
chr7_150435160-150435660	GIMAP1	CD8_NAIVE	CD8.T	7:150435443	449	0.206424	0.0491949	0.156066	0.036642	0.551674	CD8.T
chr17_202691-203191	C17orf97	CD8_NAIVE	CD8.T	17:259304	157	0.00708703	0.000182122	0.43088	0.0105214	0.55133	CD8.T
chr21_37485006-37485506	DOPEY2	CD8_NAIVE	CD8.T	21:37481020	381	9.88836e-05	0.284098	5.75565e-05	0.164812	0.550933	CD8.T
chr8_79437247-79437747	PKIA	CD8_NAIVE	CD8.T	8:79486050	123	0.0894386	0.00455423	0.338525	0.0166869	0.550795	CD8.T
chr1_26601989-26602489	UBXN11	CD8_NAIVE	CD8.T	1:26560481	293	0.0127183	0.00160358	0.38719	0.0482685	0.55022	CD8.T
chr10_1297159-1297659	ADARB2	CD8_NAIVE	CD8.T	10:1290388	369	1.42349e-05	0.00618344	0.00102043	0.442707	0.550075	CD8.T
chr4_144480932-144481432	RP11-673E1.1	CD8_NAIVE	CD8.T	4:144435937	150	3.2661e-05	1.62682e-06	0.429115	0.0208238	0.550027	CD8.T
chr21_46293412-46293912	PTTG1IP	CD8_NAIVE	CD8.T	21:46285561	222	0.000323945	0.00164669	0.0739188	0.375198	0.548913	CD8.T
chr11_33799376-33799876	CD59	CD8_NAIVE	CD8.T	11:33829558	257	3.68463e-07	0.37947	7.03212e-08	0.0718731	0.548657	CD8.T
chr22_51015591-51016091	CHKB-CPT1B	CD8_NAIVE	CD8.T	22:51021599	146	0.00117707	0.000157384	0.397516	0.0526026	0.548547	CD8.T
chr10_5314220-5314720	AKR1C3	CD8_NAIVE	CD8.T	10:5332816	332	0.00016296	7.99547e-06	0.431081	0.0206023	0.548146	CD8.T
chr17_80078057-80078557	FASN	CD8_NAIVE	CD8.T	17:80107941	527	0.0152356	0.0130587	0.228495	0.195298	0.547913	CD8.T
chr11_107711363-107711863	SLC35F2	CD8_NAIVE	CD8.T	11:107657595	203	0.000523101	0.380623	9.8444e-05	0.0710829	0.547673	CD8.T
chr16_11345824-11346324	RMI2	CD8_NAIVE	CD8.T	16:11439679	397	0.0810299	0.0222402	0.274713	0.074853	0.547164	CD8.T
chr2_127729505-127730005	BIN1	CD8_NAIVE	CD8.T	2:127839474	241	0.016082	0.00098492	0.411195	0.0246361	0.547102	CD8.T
chr21_47878402-47878902	DIP2A	CD8_NAIVE	CD8.T	21:47961711	244	1.63897e-09	7.01347e-10	0.31772	0.135411	0.546868	CD8.T
chr1_28266779-28267279	THEMIS2	CD8_NAIVE	CD8.T	1:28216191	186	2.27573e-08	9.07576e-10	0.437211	0.0168904	0.545898	CD8.T
chr15_33396485-33396985	FMN1	CD8_NAIVE	CD8.T	15:33395779	395	1.27453e-10	5.66056e-06	1.02713e-05	0.455632	0.544352	CD8.T
chr21_47922999-47923499	DIP2A	CD8_NAIVE	CD8.T	21:47960493	273	2.02307e-09	3.35976e-10	0.392166	0.0645849	0.543249	CD8.T
chr12_75785293-75785793	GLIPR1L2	CD8_NAIVE	CD8.T	12:75785100	386	0.00167498	0.000791525	0.309099	0.145524	0.542911	CD8.T
chr19_21665517-21666017	RP11-420K14.2	CD8_NAIVE	CD8.T	19:21753035	559	0.127443	0.0284409	0.246705	0.0545134	0.542898	CD8.T
chr7_150438061-150438561	RP5-1051J4.4	CD8_NAIVE	CD8.T	7:150439500	432	2.16214e-09	1.35636e-10	0.430771	0.0264805	0.542748	CD8.T
chr22_47274910-47275410	CTA-29F11.1	CD8_NAIVE	CD8.T	22:47157612	154	7.23497e-10	2.01423e-11	0.446291	0.011883	0.541826	CD8.T
chr12_10572897-10573397	KLRC4	CD8_NAIVE	CD8.T	12:10598538	265	0.0159011	0.0030307	0.370388	0.0700539	0.540627	CD8.T
chr6_37616181-37616681	MDGA1	CD8_NAIVE	CD8.T	6:37671922	392	0.000201901	1.48072e-05	0.428895	0.0309147	0.539973	CD8.T
chr21_47845968-47846468	DIP2A	CD8_NAIVE	CD8.T	21:47960493	208	2.10878e-09	2.74791e-10	0.408794	0.0527306	0.538475	CD8.T
chr19_18388201-18388701	KIAA1683	CD8_NAIVE	CD8.T	19:18398628	241	0.172503	0.0148367	0.253375	0.0212543	0.538032	CD8.T
chr19_54711841-54712341	LILRB3	CD8_NAIVE	CD8.T	19:54733333	187	0.22061	0.170177	0.0405729	0.0307598	0.537881	CD8.T
chr16_420369-420869	TMEM8A	CD8_NAIVE	CD8.T	16:412984	371	0.000577041	4.19902e-05	0.431182	0.030839	0.53736	CD8.T
chr21_47902022-47902522	S100B	CD8_NAIVE	CD8.T	21:47904569	279	0.101624	0.0118306	0.313368	0.0359436	0.537234	CD8.T
chr14_23396206-23396706	HAUS4	CD8_NAIVE	CD8.T	14:23408837	226	0.000129532	1.65836e-05	0.41077	0.0520527	0.537031	CD8.T
chr15_76030829-76031329	IMP3	CD8_NAIVE	CD8.T	15:75927717	142	0.265743	0.0229442	0.161237	0.0133845	0.536692	CD8.T
chr3_32286540-32287040	CMTM8	CD8_NAIVE	CD8.T	3:32286791	193	0.0333453	0.000838469	0.420326	0.0100337	0.535457	CD8.T
chr5_217557-218057	CTD-2083E4.5	CD8_NAIVE	CD8.T	5:264428	390	0.0720942	0.14891	0.0796543	0.16399	0.535351	CD8.T
chr21_47920325-47920825	DIP2A	CD8_NAIVE	CD8.T	21:47961711	274	2.24876e-09	1.51884e-10	0.435916	0.0289071	0.535177	CD8.T
chr11_692725-693225	DEAF1	CD8_NAIVE	CD8.T	11:682795	218	0.000169556	8.45773e-06	0.443429	0.0215841	0.534809	CD8.T
chr8_144628434-144628934	RP11-661A12.5	CD8_NAIVE	CD8.T	8:144608634	284	0.00619701	0.000543368	0.42273	0.0365319	0.533998	CD8.T
chr1_2478182-2478682	RP3-395M20.9	CD8_NAIVE	CD8.T	1:2490942	177	0.0289641	0.00205864	0.406757	0.0283766	0.533844	CD8.T
chr11_118558994-118559494	AP002954.4	CD8_NAIVE	CD8.T	11:118567486	246	0.0965679	0.10321	0.129167	0.137518	0.533537	CD8.T
chr7_130008757-130009257	CPA5	CD8_NAIVE	CD8.T	7:130007913	253	0.00142713	0.000211709	0.405766	0.0596607	0.532935	CD8.T
chr15_43545487-43545987	ADAL	CD8_NAIVE	CD8.T	15:43560607	130	0.000143367	0.141259	0.000331807	0.326396	0.53187	CD8.T
chr2_113384031-113384531	AC079922.3	CD8_NAIVE	CD8.T	2:113384747	174	0.0654023	0.00178893	0.390811	0.0101579	0.53184	CD8.T
chr19_21767322-21767822	RP11-420K14.2	CD8_NAIVE	CD8.T	19:21753089	514	0.0928297	0.0648582	0.183491	0.12767	0.531152	CD8.T
chr9_90323838-90324338	CTSL	CD8_NAIVE	CD8.T	9:90347783	199	0.0122526	0.00126728	0.413147	0.0422006	0.531133	CD8.T
chr21_47958170-47958670	PCNT	CD8_NAIVE	CD8.T	21:47961711	252	0.000284419	0.420214	3.38517e-05	0.0494841	0.529983	CD8.T
chr7_151137698-151138198	RP4-555L14.4	CD8_NAIVE	CD8.T	7:151138704	181	0.36603	0.0827113	0.0180307	0.00354469	0.529683	CD8.T
chr19_4327494-4327994	FSD1	CD8_NAIVE	CD8.T	19:4297968	249	0.206156	0.0335728	0.198948	0.0318695	0.529454	CD8.T
chr12_58334980-58335480	GPR182	CD8_NAIVE	CD8.T	12:58332386	122	0.224656	0.157272	0.0529788	0.0365597	0.528533	CD8.T
chr14_100778880-100779380	SLC25A29	CD8_NAIVE	CD8.T	14:100769163	152	1.75146e-06	5.25578e-08	0.458439	0.0132285	0.52833	CD8.T
chr19_35490410-35490910	GRAMD1A	CD8_NAIVE	CD8.T	19:35486475	225	0.0210975	0.00102894	0.429217	0.020405	0.528251	CD8.T
chr22_39749268-39749768	SYNGR1	CD8_NAIVE	CD8.T	22:39668409	187	0.288929	0.0478518	0.11736	0.0189099	0.52695	CD8.T
chr7_76115932-76116432	DTX2P1	CD8_NAIVE	CD8.T	7:76139395	230	5.40132e-06	2.99902e-07	0.4493	0.0244206	0.526274	CD8.T
chr17_73872924-73873424	WBP2	CD8_NAIVE	CD8.T	17:73865657	218	0.152386	0.0838942	0.154312	0.0844294	0.524978	CD8.T
chr11_66362685-66363185	CTSF	CD8_NAIVE	CD8.T	11:66337987	134	0.196616	0.0370992	0.204408	0.0380455	0.523831	CD8.T
chr7_150054365-150054865	RP4-584D14.7	CD8_NAIVE	CD8.T	7:150050427	308	2.83172e-09	7.52127e-07	0.0017915	0.475314	0.522894	CD8.T
chr7_142378278-142378778	TRBV19	CD8_NAIVE	CD8.T	7:142356859	353	0.000640206	0.386806	0.000149849	0.090015	0.522389	CD8.T
chr16_87836203-87836703	RP11-278A23.2	CD8_NAIVE	CD8.T	16:87760814	154	0.0294051	0.00047404	0.441435	0.00659428	0.522091	CD8.T
chr11_61594610-61595110	TMEM258	CD8_NAIVE	CD8.T	11:61547237	186	0.187372	0.0232175	0.239596	0.029168	0.520647	CD8.T
chr11_61595187-61595687	FADS2	CD8_NAIVE	CD8.T	11:61557803	186	0.000667128	0.000516594	0.269934	0.208505	0.520377	CD8.T
chr12_9177492-9177992	M6PR	CD8_NAIVE	CD8.T	12:9173765	258	0.0146621	0.00110147	0.432927	0.0320037	0.519306	CD8.T
chr19_18124993-18125493	IL12RB1	CD8_NAIVE	CD8.T	19:18180451	201	0.0527366	0.00738441	0.370836	0.0514085	0.517635	CD8.T
chr1_39990881-39991381	PPIEL	CD8_NAIVE	CD8.T	1:40064661	109	1.37115e-05	0.457277	7.72173e-07	0.0252345	0.517474	CD8.T
chr21_43944717-43945217	UBASH3A	CD8_NAIVE	CD8.T	21:43858492	378	4.82886e-05	2.28192e-05	0.328249	0.1546	0.51708	CD8.T
chr22_39747233-39747733	SYNGR1	CD8_NAIVE	CD8.T	22:39668409	202	0.290181	0.0540396	0.118296	0.0215139	0.51597	CD8.T
chr12_48336032-48336532	TMEM106C	CD8_NAIVE	CD8.T	12:48341619	281	0.24178	0.182578	0.0346472	0.0256482	0.515347	CD8.T
chr7_6543943-6544443	KDELR2	CD8_NAIVE	CD8.T	7:6524843	304	0.0558612	0.00462315	0.392614	0.0319783	0.514923	CD8.T
chr1_28203308-28203808	THEMIS2	CD8_NAIVE	CD8.T	1:28216191	137	2.45333e-08	8.74918e-10	0.471331	0.0162965	0.512372	CD8.T
chr21_47960248-47960748	S100B	CD8_NAIVE	CD8.T	21:47961711	254	1.39383e-10	0.120164	4.27161e-10	0.367749	0.512087	CD8.T
chr17_1666081-1666581	SERPINF1	CD8_NAIVE	CD8.T	17:1673276	330	0.000117765	0.000186499	0.189033	0.298851	0.511812	CD8.T
chr8_145002085-145002585	PLEC	CD8_NAIVE	CD8.T	8:145036615	152	6.81117e-06	1.05193e-05	0.192062	0.296113	0.511808	CD8.T
chr5_1102413-1102913	SLC12A7	CD8_NAIVE	CD8.T	5:1098920	159	0.277492	0.0371232	0.154121	0.0201074	0.511156	CD8.T
chr7_76256268-76256768	AC004980.7	CD8_NAIVE	CD8.T	7:76198932	158	0.255484	0.028805	0.184539	0.0202953	0.510876	CD8.T
chr4_153011668-153012168	RP11-18H21.1	CD8_NAIVE	CD8.T	4:153022663	327	9.04877e-07	1.25324e-07	0.430167	0.0590667	0.510765	CD8.T
chr9_33202423-33202923	B4GALT1	CD8_NAIVE	CD8.T	9:33166234	211	0.000363124	5.06076e-05	0.429561	0.059356	0.51067	CD8.T
chr11_61595187-61595687	FADS1	CD8_NAIVE	CD8.T	11:61557803	186	0.00799136	0.00618815	0.268513	0.207415	0.509893	CD8.T
chr1_153589988-153590488	RP1-178F15.4	CD8_NAIVE	CD8.T	1:153589589	149	0.000552688	0.428179	8.00274e-05	0.0614893	0.509699	CD8.T
chr21_33765706-33766206	URB1	CD8_NAIVE	CD8.T	21:33684415	175	0.106289	0.326449	0.0144247	0.0437943	0.509043	CD8.T
chr2_99682998-99683498	C2orf15	CD8_NAIVE	CD8.T	2:99679673	287	0.00888708	0.259906	0.00736465	0.214873	0.50897	CD8.T
chr16_87759516-87760016	KLHDC4	CD8_NAIVE	CD8.T	16:87771376	150	0.30167	0.024091	0.154054	0.0117942	0.508391	CD8.T
chr7_138802803-138803303	ZC3HAV1	CD8_NAIVE	CD8.T	7:138783223	124	3.35408e-06	2.13893e-07	0.462668	0.0289965	0.508332	CD8.T
chr17_45770722-45771222	TBKBP1	CD8_NAIVE	CD8.T	17:45771037	139	0.179189	0.0102231	0.286604	0.0158431	0.50814	CD8.T
chr14_60650706-60651206	DHRS7	CD8_NAIVE	CD8.T	14:60617198	235	0.00214431	0.000625818	0.379196	0.110161	0.507873	CD8.T
chr11_73706759-73707259	DNAJB13	CD8_NAIVE	CD8.T	11:73680063	200	0.315902	0.103544	0.0558831	0.0178101	0.506861	CD8.T
chr12_52979206-52979706	KRT72	CD8_NAIVE	CD8.T	12:53025644	519	0.0757192	0.266181	0.0339155	0.11872	0.505464	CD8.T
chr21_46333963-46334463	PTTG1IP	CD8_NAIVE	CD8.T	21:46297285	221	0.000834089	0.00132728	0.19032	0.30235	0.505169	CD8.T
chr12_10572897-10573397	KLRC4-KLRK1	CD8_NAIVE	CD8.T	12:10561279	265	0.332677	0.063407	0.0836321	0.0154351	0.504848	CD8.T
chr16_377195-377695	TMEM8A	CD8_NAIVE	CD8.T	16:411092	331	0.0006013	6.20131e-05	0.44928	0.0458308	0.504226	CD8.T
chr6_166754981-166755481	SFT2D1	CD8_NAIVE	CD8.T	6:166751416	247	0.00381362	0.000185162	0.47159	0.022395	0.502016	CD8.T
chr14_65378961-65379461	GPX2	CD8_NAIVE	CD8.T	14:65379283	274	0.204843	0.160322	0.0748079	0.0580471	0.50198	CD8.T
chr19_20355124-20355624	ZNF486	CD8_NAIVE	CD8.T	19:20398725	206	0.228947	0.0882437	0.131389	0.0501402	0.50128	CD8.T
chr7_99699533-99700033	LAMTOR4	CD8_NAIVE	CD8.T	7:99759255	163	0.000132103	0.00036198	0.133348	0.364889	0.501269	CD8.T
chr16_56716038-56716538	MT1X	CD8_NAIVE	CD8.T	16:56727030	177	0.00913487	0.39163	0.00226008	0.0963933	0.500582	CD8.T
chr3_107818769-107819269	CD47	CD8_NAIVE	CD8.T	3:107863213	405	0.163397	0.0499482	0.219659	0.0666465	0.50035	CD8.T
chr5_178095526-178096026	ZNF354A	CLASSICAL_MONOCYTES	Mono	5:178103405	285	1.1597e-11	3.7536e-09	3.09608e-06	2.11144e-06	0.999995	Mono
chr21_19158341-19158841	BTG3	CLASSICAL_MONOCYTES	Mono	21:19161689	180	3.63539e-08	0.000126547	2.88325e-07	3.78163e-06	0.999869	Mono
chr1_110230112-110230612	GSTM1	CLASSICAL_MONOCYTES	Mono	1:110229787	153	4.22298e-07	2.39609e-06	0.000176729	2.92901e-06	0.999818	Mono
chr11_2923689-2924189	SLC22A18	CLASSICAL_MONOCYTES	Mono	11:2923826	168	3.41535e-12	3.76996e-08	1.07298e-07	0.000184568	0.999815	Mono
chr1_110230112-110230612	GSTM2	CLASSICAL_MONOCYTES	Mono	1:110229787	153	1.12214e-05	6.36694e-05	0.000177297	6.23102e-06	0.999742	Mono
chr19_54550790-54551290	VSTM1	CLASSICAL_MONOCYTES	Mono	19:54553697	138	4.23207e-16	5.28453e-06	1.05436e-13	0.000316887	0.999678	Mono
chr11_117056434-117056934	SIDT2	CLASSICAL_MONOCYTES	Mono	11:117039797	147	1.46498e-20	3.43558e-14	5.97814e-10	0.000402354	0.999598	Mono
chr19_54550790-54551290	OSCAR	CLASSICAL_MONOCYTES	Mono	19:54553697	138	5.35975e-14	0.000669265	8.47479e-14	5.89633e-05	0.999272	Mono
chr1_156246222-156246722	SMG5	CLASSICAL_MONOCYTES	Mono	1:156275281	161	1.44492e-35	1.37231e-21	1.98579e-17	0.000886898	0.999113	Mono
chr19_54668353-54668853	TMC4	CLASSICAL_MONOCYTES	Mono	19:54668545	177	5.43371e-10	0.0001045	9.61392e-09	0.000849881	0.999046	Mono
chr9_139967652-139968152	UAP1L1	CLASSICAL_MONOCYTES	Mono	9:139987350	190	1.28102e-14	1.87811e-11	1.35519e-06	0.000987844	0.999011	Mono
chr11_117056434-117056934	TAGLN	CLASSICAL_MONOCYTES	Mono	11:117039797	147	4.16005e-18	9.75587e-12	8.58246e-10	0.00101371	0.998986	Mono
chr1_110231037-110231537	GSTM1	CLASSICAL_MONOCYTES	Mono	1:110229787	153	2.56189e-06	2.44526e-06	0.00107213	2.44254e-05	0.998898	Mono
chr19_54552899-54553399	VSTM1	CLASSICAL_MONOCYTES	Mono	19:54553697	133	2.70237e-06	5.7383e-06	0.000673255	0.000430724	0.998888	Mono
chr18_21619591-21620091	TTC39C	CLASSICAL_MONOCYTES	Mono	18:21619931	183	3.06162e-31	7.2042e-17	9.27636e-18	0.00118397	0.998816	Mono
chr1_110231037-110231537	GSTM2	CLASSICAL_MONOCYTES	Mono	1:110229787	153	6.8071e-05	6.49721e-05	0.00107552	2.77915e-05	0.998764	Mono
chr20_23168307-23168807	RP4-737E23.2	CLASSICAL_MONOCYTES	Mono	20:23182559	253	1.86588e-10	0.000474148	7.40652e-10	0.00088346	0.998642	Mono
chr10_7222209-7222709	SFMBT2	CLASSICAL_MONOCYTES	Mono	10:7220834	334	4.00159e-13	7.11895e-07	1.3277e-09	0.00136338	0.998636	Mono
chr11_2923689-2924189	SLC22A18AS	CLASSICAL_MONOCYTES	Mono	11:2923826	168	6.35013e-08	0.000700944	1.52607e-07	0.00068591	0.998613	Mono
chr9_138392854-138393354	MRPS2	CLASSICAL_MONOCYTES	Mono	9:138393128	282	1.19365e-06	1.10661e-05	0.000248902	0.0013091	0.99843	Mono
chr6_2951899-2952399	SERPINB6	CLASSICAL_MONOCYTES	Mono	6:2952336	354	4.57859e-10	2.0729e-08	5.8465e-05	0.00164864	0.998293	Mono
chr9_139967652-139968152	SAPCD2	CLASSICAL_MONOCYTES	Mono	9:139987350	190	1.03144e-09	1.5122e-06	1.86259e-06	0.00173248	0.998264	Mono
chr19_54552899-54553399	OSCAR	CLASSICAL_MONOCYTES	Mono	19:54553697	133	0.000342237	0.000726718	0.000540723	0.000149949	0.99824	Mono
chr2_120021111-120021611	STEAP3	CLASSICAL_MONOCYTES	Mono	2:120021319	263	1.98775e-08	2.21467e-06	2.4635e-05	0.00174651	0.998227	Mono
chr5_79422831-79423331	SERINC5	CLASSICAL_MONOCYTES	Mono	5:79422993	316	3.8188e-11	1.46156e-10	0.000609664	0.00133531	0.998055	Mono
chr11_117056990-117057490	SIDT2	CLASSICAL_MONOCYTES	Mono	11:117039797	147	1.97499e-14	5.32942e-14	0.00080593	0.00117675	0.998017	Mono
chr13_73908534-73909034	KLF5	CLASSICAL_MONOCYTES	Mono	13:73895877	239	1.06458e-10	1.46732e-05	2.35375e-08	0.00224646	0.997739	Mono
chr13_73912484-73912984	KLF5	CLASSICAL_MONOCYTES	Mono	13:73895877	239	4.74266e-10	1.48171e-05	1.04859e-07	0.00227833	0.997707	Mono
chr13_73909244-73909744	KLF5	CLASSICAL_MONOCYTES	Mono	13:73895877	238	2.74225e-11	1.48796e-05	6.06304e-09	0.00229215	0.997693	Mono
chr13_73909796-73910296	KLF5	CLASSICAL_MONOCYTES	Mono	13:73896221	236	7.99769e-10	1.54878e-05	1.76827e-07	0.00242675	0.997558	Mono
chr15_42219681-42220181	EHD4	CLASSICAL_MONOCYTES	Mono	15:42219960	306	2.63811e-07	0.00261748	1.08611e-07	8.03099e-05	0.997302	Mono
chr12_117323203-117323703	FBXW8	CLASSICAL_MONOCYTES	Mono	12:117327592	147	2.95805e-14	0.000552246	1.7082e-13	0.00219184	0.997256	Mono
chr12_117326653-117327153	FBXW8	CLASSICAL_MONOCYTES	Mono	12:117327592	148	5.47906e-16	0.000552193	3.16521e-15	0.00219271	0.997255	Mono
chr12_117318682-117319182	FBXW8	CLASSICAL_MONOCYTES	Mono	12:117327592	147	4.25765e-07	0.000552451	2.45869e-06	0.00219302	0.997252	Mono
chr13_73915884-73916384	KLF5	CLASSICAL_MONOCYTES	Mono	13:73896221	239	8.25653e-12	1.7054e-05	1.8255e-09	0.00277338	0.99721	Mono
chr12_117322607-117323107	FBXW8	CLASSICAL_MONOCYTES	Mono	12:117327592	147	3.30491e-05	0.000555582	0.000190851	0.00221135	0.997009	Mono
chr18_44154597-44155097	LOXHD1	CLASSICAL_MONOCYTES	Mono	18:44157506	178	9.21138e-11	8.97382e-11	0.00207549	0.00102506	0.996899	Mono
chr11_117056990-117057490	TAGLN	CLASSICAL_MONOCYTES	Mono	11:117039797	147	5.49694e-12	1.48333e-11	0.00113406	0.0020634	0.996803	Mono
chr12_121089541-121090041	CABP1	CLASSICAL_MONOCYTES	Mono	12:121089739	255	1.82387e-13	0.000154451	4.85312e-12	0.00311304	0.996733	Mono
chr14_103847029-103847529	MARK3	CLASSICAL_MONOCYTES	Mono	14:103846716	148	2.44263e-27	4.23321e-09	2.47457e-21	0.00329185	0.996708	Mono
chr20_1448193-1448693	NSFL1C	CLASSICAL_MONOCYTES	Mono	20:1451628	224	6.98481e-07	0.000320701	8.69281e-06	0.00299455	0.996675	Mono
chr4_41216452-41216952	APBB2	CLASSICAL_MONOCYTES	Mono	4:41220288	344	6.16378e-06	0.00314703	2.35719e-06	0.000206868	0.996638	Mono
chr20_810810-811310	FAM110A	CLASSICAL_MONOCYTES	Mono	20:810954	382	4.05423e-20	3.09618e-06	5.75013e-17	0.00339471	0.996602	Mono
chr20_810194-810694	FAM110A	CLASSICAL_MONOCYTES	Mono	20:810954	380	3.27811e-11	3.11963e-06	4.64935e-08	0.003428	0.996569	Mono
chr1_90278491-90278991	LRRC8D	CLASSICAL_MONOCYTES	Mono	1:90280342	211	2.33019e-18	2.118e-06	4.99105e-15	0.0035401	0.996458	Mono
chr17_260613-261113	C17orf97	CLASSICAL_MONOCYTES	Mono	17:259648	130	1.43835e-07	8.91463e-07	0.000652285	0.00304645	0.9963	Mono
chr5_79925040-79925540	ANKRD34B	CLASSICAL_MONOCYTES	Mono	5:79968271	174	0.000135312	0.000584523	0.000769495	0.0023279	0.996183	Mono
chr2_119712249-119712749	MARCO	CLASSICAL_MONOCYTES	Mono	2:119718028	266	2.52585e-31	3.15102e-07	4.00076e-27	0.00399499	0.996005	Mono
chr5_79925040-79925540	FAM151B	CLASSICAL_MONOCYTES	Mono	5:79968271	174	0.000192172	0.000830148	0.000746957	0.00223072	0.996	Mono
chr2_119711656-119712156	MARCO	CLASSICAL_MONOCYTES	Mono	2:119718028	266	2.32386e-21	3.15435e-07	3.68084e-17	0.00400026	0.995999	Mono
chr1_90022568-90023068	LRRC8B	CLASSICAL_MONOCYTES	Mono	1:90022971	241	4.19208e-26	3.07382e-17	6.82968e-12	0.00401184	0.995988	Mono
chr1_90021044-90021544	LRRC8B	CLASSICAL_MONOCYTES	Mono	1:90022971	242	4.86728e-23	3.21976e-17	7.92971e-09	0.00424985	0.99575	Mono
chr1_156250943-156251443	PAQR6	CLASSICAL_MONOCYTES	Mono	1:156235120	165	4.45729e-17	2.8935e-15	8.03821e-05	0.0042224	0.995697	Mono
chr13_21918952-21919452	LINC00539	CLASSICAL_MONOCYTES	Mono	13:21917391	348	3.25536e-13	0.000347457	4.76659e-12	0.004092	0.995561	Mono
chr14_67975613-67976113	TMEM229B	CLASSICAL_MONOCYTES	Mono	14:67976325	228	2.40819e-10	0.000137389	9.59734e-09	0.00447996	0.995383	Mono
chr5_1105254-1105754	SLC12A7	CLASSICAL_MONOCYTES	Mono	5:1100831	160	5.12258e-07	0.000101086	2.79555e-05	0.00452123	0.995349	Mono
chr8_23082420-23082920	RP11-1149O23.3	CLASSICAL_MONOCYTES	Mono	8:23082971	418	4.51814e-11	3.13103e-10	0.000738971	0.00412587	0.995135	Mono
chr20_1448193-1448693	SIRPB2	CLASSICAL_MONOCYTES	Mono	20:1457910	224	1.5871e-08	7.28701e-06	1.30764e-05	0.00500894	0.994971	Mono
chr7_73149016-73149516	WBSCR27	CLASSICAL_MONOCYTES	Mono	7:73241386	155	4.8547e-12	0.000736059	3.49374e-11	0.00430216	0.994962	Mono
chr2_219187106-219187606	PNKD	CLASSICAL_MONOCYTES	Mono	2:219187367	147	2.60074e-11	9.99766e-06	1.56687e-08	0.00502836	0.994962	Mono
chr14_77187318-77187818	VASH1	CLASSICAL_MONOCYTES	Mono	14:77191198	366	8.63332e-23	3.01963e-15	1.74742e-10	0.00511697	0.994883	Mono
chr14_77186700-77187200	VASH1	CLASSICAL_MONOCYTES	Mono	14:77191198	366	1.99817e-30	3.04432e-15	4.04438e-18	0.00516698	0.994833	Mono
chr4_41218249-41218749	APBB2	CLASSICAL_MONOCYTES	Mono	4:41220288	345	0.00112256	0.00345083	0.00042939	0.000325305	0.994672	Mono
chr13_21918329-21918829	LINC00539	CLASSICAL_MONOCYTES	Mono	13:21917391	349	7.67129e-05	0.000328637	0.00112326	0.00381737	0.994654	Mono
chr12_8210445-8210945	C3AR1	CLASSICAL_MONOCYTES	Mono	12:8210637	217	1.23502e-10	8.40435e-10	0.000817838	0.00457081	0.994611	Mono
chr5_93938161-93938661	KIAA0825	CLASSICAL_MONOCYTES	Mono	5:93936485	145	1.52251e-08	1.21917e-05	8.31181e-06	0.00566149	0.994318	Mono
chr9_117568762-117569262	TNFSF15	CLASSICAL_MONOCYTES	Mono	9:117568766	180	1.78803e-08	1.44183e-07	0.000742142	0.00499022	0.994267	Mono
chr1_156250943-156251443	SMG5	CLASSICAL_MONOCYTES	Mono	1:156275281	165	7.55078e-23	4.90167e-21	0.000103773	0.00574237	0.994154	Mono
chr7_38389387-38389887	TRGV5	CLASSICAL_MONOCYTES	Mono	7:38406877	430	3.05235e-08	0.000498156	4.02574e-07	0.00557623	0.993925	Mono
chr19_21776634-21777134	ZNF738	CLASSICAL_MONOCYTES	Mono	19:21753089	502	3.77424e-19	4.89085e-06	5.49839e-16	0.00613124	0.993864	Mono
chr4_6697334-6697834	S100P	CLASSICAL_MONOCYTES	Mono	4:6697766	168	1.51146e-08	6.13694e-07	0.000174455	0.00608961	0.993735	Mono
chr19_21777166-21777666	ZNF738	CLASSICAL_MONOCYTES	Mono	19:21753089	500	5.81284e-13	4.98892e-06	8.46827e-10	0.00627424	0.993721	Mono
chr10_72995061-72995561	UNC5B	CLASSICAL_MONOCYTES	Mono	10:72998119	255	9.5474e-13	1.16563e-08	5.96569e-07	0.00628975	0.99371	Mono
chr1_156250943-156251443	TMEM79	CLASSICAL_MONOCYTES	Mono	1:156235120	165	1.67235e-08	1.08563e-06	0.000110529	0.00618143	0.993707	Mono
chr1_109817344-109817844	PSRC1	CLASSICAL_MONOCYTES	Mono	1:109818530	176	2.2739e-13	9.8789e-05	1.69098e-11	0.00635289	0.993548	Mono
chr8_23082420-23082920	TNFRSF10A	CLASSICAL_MONOCYTES	Mono	8:23082971	418	1.88405e-06	1.30563e-05	0.00093868	0.00551143	0.993535	Mono
chr15_31115517-31116017	RP11-540B6.3	CLASSICAL_MONOCYTES	Mono	15:31142571	210	9.99119e-09	0.000131458	5.79465e-07	0.00663101	0.993237	Mono
chr14_93170612-93171112	LGMN	CLASSICAL_MONOCYTES	Mono	14:93170901	225	3.4957e-16	0.00602396	1.00854e-16	0.000744724	0.993231	Mono
chr12_10129154-10129654	CLEC12A	CLASSICAL_MONOCYTES	Mono	12:10132283	269	1.24141e-18	1.34503e-14	7.43441e-07	0.00706199	0.992937	Mono
chr7_143111502-143112002	OR2R1P	CLASSICAL_MONOCYTES	Mono	7:143111296	184	4.26256e-06	0.00516813	2.45075e-06	0.00197856	0.992847	Mono
chr19_21769231-21769731	ZNF738	CLASSICAL_MONOCYTES	Mono	19:21753089	513	2.22033e-13	5.6255e-06	3.23463e-10	0.00720257	0.992792	Mono
chr16_23864435-23864935	PRKCB	CLASSICAL_MONOCYTES	Mono	16:23864647	312	8.96136e-15	1.01273e-09	7.2788e-08	0.00723308	0.992767	Mono
chr7_73149016-73149516	ABHD11	CLASSICAL_MONOCYTES	Mono	7:73233877	155	2.25063e-12	0.000341236	5.22937e-11	0.00693593	0.992723	Mono
chr9_79318136-79318636	PRUNE2	CLASSICAL_MONOCYTES	Mono	9:79313529	254	7.83545e-33	4.76032e-05	1.36482e-30	0.00729912	0.992653	Mono
chr7_143110850-143111350	OR2R1P	CLASSICAL_MONOCYTES	Mono	7:143111296	184	5.70509e-07	0.00531322	3.28013e-07	0.0020622	0.992624	Mono
chr16_28813741-28814241	TUFM	CLASSICAL_MONOCYTES	Mono	16:28837515	100	1.07488e-07	1.2445e-07	0.00395438	0.00358595	0.992459	Mono
chr2_71292262-71292762	PAIP2B	CLASSICAL_MONOCYTES	Mono	2:71281496	242	1.7046e-05	0.00045955	0.000291761	0.00687334	0.992358	Mono
chr1_156246222-156246722	TMEM79	CLASSICAL_MONOCYTES	Mono	1:156275281	161	1.39036e-20	1.3205e-06	9.18919e-17	0.00773519	0.992263	Mono
chr17_78943081-78943581	BAIAP2	CLASSICAL_MONOCYTES	Mono	17:79023380	273	0.000160498	0.00666471	4.59001e-05	0.000913799	0.992215	Mono
chr16_23863813-23864313	PRKCB	CLASSICAL_MONOCYTES	Mono	16:23864647	311	1.38776e-11	1.08517e-09	0.00011272	0.00782218	0.992065	Mono
chr19_21688815-21689315	ZNF738	CLASSICAL_MONOCYTES	Mono	19:21753089	539	2.48474e-08	6.21721e-06	3.61972e-05	0.00806522	0.991892	Mono
chr5_16626945-16627445	FAM134B	CLASSICAL_MONOCYTES	Mono	5:16628396	334	2.38076e-11	1.85449e-10	0.00104355	0.00713694	0.99182	Mono
chr10_121040299-121040799	SFXN4	CLASSICAL_MONOCYTES	Mono	10:120917445	188	1.28107e-06	1.31809e-05	0.000818138	0.00742604	0.991741	Mono
chr11_93861752-93862252	PANX1	CLASSICAL_MONOCYTES	Mono	11:93862020	354	2.02409e-07	0.00105219	1.59519e-06	0.00730071	0.991645	Mono
chr6_89152454-89152954	RP11-459O1.2	CLASSICAL_MONOCYTES	Mono	6:89154981	383	6.76262e-11	0.00294787	1.47446e-10	0.00543566	0.991616	Mono
chr18_57578831-57579331	PMAIP1	CLASSICAL_MONOCYTES	Mono	18:57583716	269	3.79127e-25	0.000556383	6.01847e-24	0.00784073	0.991603	Mono
chr15_98504581-98505081	ARRDC4	CLASSICAL_MONOCYTES	Mono	15:98504100	280	3.16793e-08	5.21511e-07	0.00055295	0.00811144	0.991335	Mono
chr2_182323505-182324005	CERKL	CLASSICAL_MONOCYTES	Mono	2:182323766	258	6.11214e-18	4.06496e-08	1.45386e-12	0.00867776	0.991322	Mono
chr1_38461499-38461999	FHL3	CLASSICAL_MONOCYTES	Mono	1:38455891	117	1.0981e-08	0.00477062	1.19686e-08	0.00420865	0.991021	Mono
chr2_182323505-182324005	ITGA4	CLASSICAL_MONOCYTES	Mono	2:182323766	258	1.3307e-19	8.85e-10	1.50467e-12	0.00901599	0.990984	Mono
chr19_21689380-21689880	ZNF738	CLASSICAL_MONOCYTES	Mono	19:21753089	539	2.42961e-08	6.87405e-06	3.5394e-05	0.00902304	0.990935	Mono
chr2_113992871-113993371	PAX8	CLASSICAL_MONOCYTES	Mono	2:113990261	314	7.30502e-07	0.000220849	3.25057e-05	0.00883636	0.99091	Mono
chr19_1207013-1207513	STK11	CLASSICAL_MONOCYTES	Mono	19:1207238	116	5.6515e-05	0.000599758	0.000822302	0.00773579	0.990786	Mono
chr6_89153236-89153736	RP11-459O1.2	CLASSICAL_MONOCYTES	Mono	6:89154981	382	5.76885e-10	0.00322386	1.25776e-09	0.00603812	0.990738	Mono
chr3_143319586-143320086	CHST2	CLASSICAL_MONOCYTES	Mono	3:143348264	253	6.61074e-09	0.00442322	8.71994e-09	0.00484374	0.990733	Mono
chr6_18166812-18167312	KDM1B	CLASSICAL_MONOCYTES	Mono	6:18203384	124	0.000109224	1.43409e-05	0.00908733	0.000202556	0.990587	Mono
chr6_112232811-112233311	RP1-97J1.2	CLASSICAL_MONOCYTES	Mono	6:112232351	178	1.58486e-07	5.76972e-05	2.87094e-05	0.00946123	0.990452	Mono
chr8_64104487-64104987	YTHDF3	CLASSICAL_MONOCYTES	Mono	8:64087102	135	2.01573e-10	0.00599861	1.52765e-10	0.00355569	0.990446	Mono
chr5_79422831-79423331	CTD-2201I18.1	CLASSICAL_MONOCYTES	Mono	5:79422993	316	0.00148023	0.00566527	0.000798486	0.00206605	0.98999	Mono
chr6_89090271-89090771	RP11-459O1.2	CLASSICAL_MONOCYTES	Mono	6:89159292	279	7.91623e-09	0.00347899	1.7186e-08	0.0065629	0.989958	Mono
chr19_42069680-42070180	CEACAM21	CLASSICAL_MONOCYTES	Mono	19:42083849	109	8.41479e-27	1.23936e-07	7.66163e-22	0.0102946	0.989705	Mono
chr9_117566733-117567233	TNFSF15	CLASSICAL_MONOCYTES	Mono	9:117569046	179	1.18437e-07	1.66161e-07	0.00491589	0.00590752	0.989176	Mono
chr15_31115517-31116017	RP11-540B6.2	CLASSICAL_MONOCYTES	Mono	15:31142571	210	2.96961e-07	0.00390724	6.18169e-07	0.00714454	0.988947	Mono
chr18_21656087-21656587	TTC39C	CLASSICAL_MONOCYTES	Mono	18:21620065	166	3.90341e-17	3.62507e-16	0.00118269	0.00999474	0.988823	Mono
chr2_85555416-85555916	RETSAT	CLASSICAL_MONOCYTES	Mono	2:85552709	240	3.15328e-12	0.000123589	3.07512e-10	0.0110637	0.988813	Mono
chr5_178104524-178105024	ZNF354A	CLASSICAL_MONOCYTES	Mono	5:178103405	333	3.92968e-08	6.3819e-09	0.0104912	0.000714998	0.988794	Mono
chr16_3156461-3156961	ZNF205	CLASSICAL_MONOCYTES	Mono	16:3156592	214	7.43268e-11	3.78964e-05	2.41037e-08	0.0113009	0.988661	Mono
chr22_37970555-37971055	LGALS2	CLASSICAL_MONOCYTES	Mono	22:37970189	138	4.04666e-23	4.48228e-16	1.11691e-09	0.0113828	0.988617	Mono
chr22_42470370-42470870	SMDT1	CLASSICAL_MONOCYTES	Mono	22:42454354	188	7.14896e-09	8.50864e-10	0.0112156	0.000346432	0.988438	Mono
chr10_79291390-79291890	KCNMA1	CLASSICAL_MONOCYTES	Mono	10:79291868	226	4.46829e-16	0.000134611	4.1353e-14	0.0114695	0.988396	Mono
chr7_38389387-38389887	TRGV5P	CLASSICAL_MONOCYTES	Mono	7:38406877	430	3.44264e-07	0.00561852	4.27998e-07	0.0059967	0.988384	Mono
chr22_37970555-37971055	CDC42EP1	CLASSICAL_MONOCYTES	Mono	22:37970189	138	8.94941e-17	9.91281e-10	1.14137e-09	0.011654	0.988346	Mono
chr9_126985110-126985610	NEK6	CLASSICAL_MONOCYTES	Mono	9:126985438	279	7.66099e-10	0.0094496	2.65525e-10	0.00228691	0.988263	Mono
chr6_89089753-89090253	RP11-459O1.2	CLASSICAL_MONOCYTES	Mono	6:89154981	280	2.31777e-06	0.00404142	5.03205e-06	0.00778607	0.988165	Mono
chr1_111732990-111733490	DRAM2	CLASSICAL_MONOCYTES	Mono	1:111737398	340	5.20901e-12	7.5392e-05	8.92507e-10	0.0119296	0.987995	Mono
chr1_111733509-111734009	DRAM2	CLASSICAL_MONOCYTES	Mono	1:111737398	345	4.50612e-22	7.53929e-05	7.72078e-20	0.0119298	0.987995	Mono
chr11_57420643-57421143	YPEL4	CLASSICAL_MONOCYTES	Mono	11:57419880	157	7.67224e-08	0.00262023	3.05406e-07	0.00944231	0.987937	Mono
chr14_77186700-77187200	RP11-488C13.7	CLASSICAL_MONOCYTES	Mono	14:77191198	366	4.49598e-22	6.84986e-07	8.74525e-18	0.0123362	0.987663	Mono
chr14_77187318-77187818	RP11-488C13.7	CLASSICAL_MONOCYTES	Mono	14:77191198	366	1.97022e-14	6.89113e-07	3.83232e-10	0.0124165	0.987583	Mono
chr6_89159412-89159912	RP11-459O1.2	CLASSICAL_MONOCYTES	Mono	6:89154981	370	1.96379e-08	0.0042753	4.27961e-08	0.00832961	0.987395	Mono
chr12_8209872-8210372	C3AR1	CLASSICAL_MONOCYTES	Mono	12:8210697	215	1.21993e-09	8.91849e-10	0.0080785	0.00491889	0.987003	Mono
chr14_95982258-95982758	RP11-1070N10.3	CLASSICAL_MONOCYTES	Mono	14:95983898	495	2.86112e-05	0.0103864	1.00579e-05	0.00266431	0.986911	Mono
chr7_24796362-24796862	DFNA5	CLASSICAL_MONOCYTES	Mono	7:24784403	142	0.000473596	8.00128e-05	0.0117302	0.000995071	0.986721	Mono
chr2_203489691-203490191	FAM117B	CLASSICAL_MONOCYTES	Mono	2:203491699	154	7.32373e-10	1.11424e-05	9.43121e-07	0.0133621	0.986626	Mono
chr1_90012009-90012509	LRRC8B	CLASSICAL_MONOCYTES	Mono	1:90031987	225	1.7139e-17	7.13434e-17	0.00279227	0.0106366	0.986571	Mono
chr2_160219366-160219866	WDSUB1	CLASSICAL_MONOCYTES	Mono	2:160220164	265	4.42681e-05	0.00175194	0.000312801	0.0113928	0.986498	Mono
chr1_231172075-231172575	FAM89A	CLASSICAL_MONOCYTES	Mono	1:231171139	179	8.66694e-10	4.71746e-05	2.6585e-07	0.0134839	0.986469	Mono
chr12_115200278-115200778	TBX3	CLASSICAL_MONOCYTES	Mono	12:115200670	189	0.002699	0.00803898	0.000951435	0.00184739	0.986463	Mono
chr17_39942173-39942673	JUP	CLASSICAL_MONOCYTES	Mono	17:39946867	150	9.49517e-05	0.0090018	5.90312e-05	0.00461016	0.986234	Mono
chr18_9775104-9775604	VAPA	CLASSICAL_MONOCYTES	Mono	18:9777365	343	3.06636e-17	1.06862e-07	4.38177e-12	0.0142847	0.985715	Mono
chr19_21787741-21788241	ZNF738	CLASSICAL_MONOCYTES	Mono	19:21754767	488	4.23854e-12	1.05057e-05	6.17479e-09	0.0143193	0.98567	Mono
chr1_111734029-111734529	DRAM2	CLASSICAL_MONOCYTES	Mono	1:111737398	344	1.68034e-05	7.26004e-05	0.00287378	0.0114308	0.985606	Mono
chr6_110736547-110737047	DDO	CLASSICAL_MONOCYTES	Mono	6:110746526	314	4.32522e-06	5.05044e-06	0.00712503	0.00733419	0.985531	Mono
chr5_76135255-76135755	F2RL1	CLASSICAL_MONOCYTES	Mono	5:76118333	139	0.000136945	0.00121366	0.00144004	0.0117768	0.985433	Mono
chr12_10116722-10117222	CLEC12A	CLASSICAL_MONOCYTES	Mono	12:10117783	141	5.97745e-22	4.59136e-14	2.02928e-10	0.0146018	0.985398	Mono
chr2_242796946-242797446	NEU4	CLASSICAL_MONOCYTES	Mono	2:242762923	263	0.000439853	0.0110517	0.000161825	0.00308074	0.985266	Mono
chr1_111732990-111733490	CHI3L2	CLASSICAL_MONOCYTES	Mono	1:111737398	340	8.7136e-10	0.0126115	2.22365e-10	0.00223321	0.985155	Mono
chr1_111733509-111734009	CHI3L2	CLASSICAL_MONOCYTES	Mono	1:111737398	345	7.5376e-20	0.0126113	1.93153e-20	0.00224654	0.985142	Mono
chr6_18402585-18403085	RNF144B	CLASSICAL_MONOCYTES	Mono	6:18399394	296	5.90937e-06	0.00867081	5.05023e-06	0.0064253	0.984893	Mono
chr16_3151984-3152484	ZNF205	CLASSICAL_MONOCYTES	Mono	16:3155094	208	8.48413e-06	4.12857e-05	0.00275134	0.0124039	0.984795	Mono
chr6_3027198-3027698	HTATSF1P2	CLASSICAL_MONOCYTES	Mono	6:3023384	273	4.34124e-06	2.04646e-05	0.00290639	0.0127164	0.984352	Mono
chr6_10535374-10535874	GCNT2	CLASSICAL_MONOCYTES	Mono	6:10535591	161	4.11331e-10	5.86972e-08	0.000116995	0.0157111	0.984172	Mono
chr10_79314603-79315103	KCNMA1	CLASSICAL_MONOCYTES	Mono	10:79297835	245	4.15023e-11	0.000181722	3.84091e-09	0.0158339	0.983984	Mono
chr5_1106910-1107410	SLC12A7	CLASSICAL_MONOCYTES	Mono	5:1100831	160	1.31478e-05	0.000293429	0.000717514	0.0150294	0.983947	Mono
chr9_117568186-117568686	TNFSF15	CLASSICAL_MONOCYTES	Mono	9:117569046	179	2.57968e-07	1.55468e-07	0.0107073	0.00546908	0.983823	Mono
chr7_38393791-38394291	TRGV5	CLASSICAL_MONOCYTES	Mono	7:38406877	440	0.00099719	0.000222763	0.013153	0.00195459	0.983672	Mono
chr1_90020276-90020776	LRRC8B	CLASSICAL_MONOCYTES	Mono	1:90022799	241	1.20094e-19	1.06156e-16	1.95656e-05	0.0163112	0.983669	Mono
chr1_39492254-39492754	NDUFS5	CLASSICAL_MONOCYTES	Mono	1:39470364	288	2.78606e-20	1.55446e-16	3.12924e-06	0.0164758	0.983521	Mono
chr20_37434076-37434576	PPP1R16B	CLASSICAL_MONOCYTES	Mono	20:37472478	282	7.32174e-08	2.66331e-06	0.00047027	0.0161229	0.983404	Mono
chr19_21675926-21676426	ZNF738	CLASSICAL_MONOCYTES	Mono	19:21753089	550	6.78694e-07	1.14984e-05	0.000988051	0.0157562	0.983244	Mono
chr5_1104649-1105149	SLC12A7	CLASSICAL_MONOCYTES	Mono	5:1100831	160	2.84419e-09	0.000324402	1.55216e-07	0.0167207	0.982955	Mono
chr10_79313623-79314123	KCNMA1	CLASSICAL_MONOCYTES	Mono	10:79297835	246	1.09906e-06	0.000195071	0.000101714	0.0170706	0.982632	Mono
chr8_2954592-2955092	CSMD1	CLASSICAL_MONOCYTES	Mono	8:2954809	199	0.000172484	1.63526e-05	0.0167062	0.000601355	0.982504	Mono
chr6_166666635-166667135	MPC1	CLASSICAL_MONOCYTES	Mono	6:166672568	469	1.81458e-08	0.0044635	5.70289e-08	0.0130454	0.982491	Mono
chr10_79311902-79312402	KCNMA1	CLASSICAL_MONOCYTES	Mono	10:79312114	247	3.63584e-18	0.000197702	3.36487e-16	0.0173143	0.982488	Mono
chr6_89152454-89152954	CNR1	CLASSICAL_MONOCYTES	Mono	6:89154981	383	2.59008e-10	0.0112903	1.70157e-10	0.00643495	0.982275	Mono
chr14_35590991-35591491	PPP2R3C	CLASSICAL_MONOCYTES	Mono	14:35523548	144	3.29018e-05	0.00015804	0.00319278	0.0143539	0.982262	Mono
chr5_1105893-1106393	SLC12A7	CLASSICAL_MONOCYTES	Mono	5:1100831	160	0.000169381	0.000170832	0.00924366	0.00834074	0.982075	Mono
chr1_17721258-17721758	PADI6	CLASSICAL_MONOCYTES	Mono	1:17720161	309	7.45412e-25	1.92886e-13	7.36778e-14	0.0180832	0.981917	Mono
chr14_103838829-103839329	MARK3	CLASSICAL_MONOCYTES	Mono	14:103846716	164	1.10179e-08	7.80416e-09	0.011162	0.00692429	0.981914	Mono
chr6_166673070-166673570	MPC1	CLASSICAL_MONOCYTES	Mono	6:166672818	461	4.31821e-08	0.00460584	1.35701e-07	0.0134921	0.981902	Mono
chr6_166667264-166667764	MPC1	CLASSICAL_MONOCYTES	Mono	6:166672560	469	1.03616e-17	0.00466558	3.25651e-17	0.0136816	0.981653	Mono
chr6_89090271-89090771	CNR1	CLASSICAL_MONOCYTES	Mono	6:89159292	279	2.67261e-08	0.0117455	1.73256e-08	0.00663255	0.981622	Mono
chr1_17719679-17720179	PADI6	CLASSICAL_MONOCYTES	Mono	1:17719663	312	2.70808e-26	1.97266e-13	2.67671e-15	0.0185166	0.981483	Mono
chr10_91008599-91009099	LIPA	CLASSICAL_MONOCYTES	Mono	10:91003419	250	1.68095e-11	6.49645e-11	0.00401141	0.0145217	0.981467	Mono
chr9_15430826-15431326	SNAPC3	CLASSICAL_MONOCYTES	Mono	9:15433876	118	4.3365e-05	5.61096e-05	0.00848672	0.00999949	0.981414	Mono
chr5_179740641-179741141	MAPK9	CLASSICAL_MONOCYTES	Mono	5:179741374	432	0.000306022	0.00976708	0.000301342	0.00863673	0.980989	Mono
chr3_27602993-27603493	SLC4A7	CLASSICAL_MONOCYTES	Mono	3:27602037	280	0.00103623	0.00383289	0.00322243	0.0109384	0.98097	Mono
chr6_89153236-89153736	CNR1	CLASSICAL_MONOCYTES	Mono	6:89154981	382	2.16596e-09	0.0121042	1.42298e-09	0.00697123	0.980925	Mono
chr1_111734029-111734529	CHI3L2	CLASSICAL_MONOCYTES	Mono	1:111737398	344	0.00303922	0.0131312	0.000777619	0.00237909	0.980673	Mono
chr9_139969014-139969514	UAP1L1	CLASSICAL_MONOCYTES	Mono	9:139987350	190	1.55258e-10	3.7267e-11	0.0164248	0.00296187	0.980613	Mono
chr1_107599025-107599525	PRMT6	CLASSICAL_MONOCYTES	Mono	1:107596120	123	2.64113e-07	0.000154089	3.46811e-05	0.0192532	0.980558	Mono
chr12_29936286-29936786	TMTC1	CLASSICAL_MONOCYTES	Mono	12:29922051	401	1.73492e-15	2.36795e-09	1.50407e-08	0.0195483	0.980452	Mono
chr12_29937131-29937631	TMTC1	CLASSICAL_MONOCYTES	Mono	12:29922051	402	1.95706e-13	2.3699e-09	1.69665e-06	0.0195651	0.980433	Mono
chr12_29950821-29951321	TMTC1	CLASSICAL_MONOCYTES	Mono	12:29918319	384	7.0697e-14	2.37427e-09	6.129e-07	0.0196031	0.980396	Mono
chr12_29921430-29921930	TMTC1	CLASSICAL_MONOCYTES	Mono	12:29918319	383	2.63192e-18	2.37498e-09	2.28172e-11	0.0196092	0.980391	Mono
chr12_29922024-29922524	TMTC1	CLASSICAL_MONOCYTES	Mono	12:29920111	383	5.31967e-14	2.38052e-09	4.61183e-07	0.0196573	0.980342	Mono
chr3_16924431-16924931	PLCL2	CLASSICAL_MONOCYTES	Mono	3:16918828	204	2.7197e-09	0.000610146	8.99479e-08	0.019199	0.980191	Mono
chr5_1113066-1113566	SLC12A7	CLASSICAL_MONOCYTES	Mono	5:1113244	164	0.000167981	0.000207206	0.00916733	0.0103278	0.98013	Mono
chr1_111732990-111733490	CEPT1	CLASSICAL_MONOCYTES	Mono	1:111737398	340	1.18031e-09	0.0170831	2.64393e-10	0.0028466	0.98007	Mono
chr9_137857185-137857685	OLFM1	CLASSICAL_MONOCYTES	Mono	9:137843955	353	2.04228e-17	0.00252349	1.48824e-16	0.017409	0.980068	Mono
chr1_111733509-111734009	CEPT1	CLASSICAL_MONOCYTES	Mono	1:111737398	345	1.02103e-19	0.017083	2.29077e-20	0.00285267	0.980064	Mono
chr5_1502070-1502570	CTD-2012J19.1	CLASSICAL_MONOCYTES	Mono	5:1594056	227	1.41695e-12	0.0195962	1.03311e-13	0.000448819	0.979955	Mono
chr10_79302392-79302892	KCNMA1	CLASSICAL_MONOCYTES	Mono	10:79291868	239	5.4411e-08	0.000225004	5.03559e-06	0.0198435	0.979926	Mono
chr6_166672310-166672810	MPC1	CLASSICAL_MONOCYTES	Mono	6:166672415	461	0.000338866	0.00474619	0.0010649	0.0139352	0.979915	Mono
chr2_85925299-85925799	ATOH8	CLASSICAL_MONOCYTES	Mono	2:85926238	205	1.19277e-09	5.806e-09	0.00359841	0.016536	0.979866	Mono
chr17_15914794-15915294	ADORA2B	CLASSICAL_MONOCYTES	Mono	17:15882922	131	4.16783e-06	0.000989169	8.44709e-05	0.019068	0.979854	Mono
chr9_137857687-137858187	OLFM1	CLASSICAL_MONOCYTES	Mono	9:137855206	355	2.59356e-07	0.00255521	1.89001e-06	0.0176408	0.979802	Mono
chr2_85926456-85926956	ATOH8	CLASSICAL_MONOCYTES	Mono	2:85925680	209	1.18075e-09	5.87257e-09	0.00356214	0.016737	0.979701	Mono
chr5_1489316-1489816	CTD-2012J19.1	CLASSICAL_MONOCYTES	Mono	5:1594056	237	1.05366e-07	0.0202488	7.76949e-09	0.000513872	0.979237	Mono
chr8_23083332-23083832	RP11-1149O23.3	CLASSICAL_MONOCYTES	Mono	8:23082971	421	1.11308e-09	2.18739e-10	0.0182051	0.00259841	0.979197	Mono
chr16_23859226-23859726	PRKCB	CLASSICAL_MONOCYTES	Mono	16:23864590	311	7.01892e-10	1.98887e-09	0.00570107	0.0151753	0.979124	Mono
chr21_46903358-46903858	COL18A1	CLASSICAL_MONOCYTES	Mono	21:46906448	283	0.000122436	0.00117214	0.00198664	0.0180405	0.978678	Mono
chr17_45772204-45772704	TBKBP1	CLASSICAL_MONOCYTES	Mono	17:45771037	140	4.05497e-18	8.87864e-15	1.0217e-05	0.0213923	0.978597	Mono
chr12_68720431-68720931	MDM1	CLASSICAL_MONOCYTES	Mono	12:68720627	194	1.36041e-07	6.48293e-08	0.0152173	0.00627319	0.978509	Mono
chr10_79353825-79354325	KCNMA1	CLASSICAL_MONOCYTES	Mono	10:79253261	236	5.65659e-08	0.000243532	5.23472e-06	0.0215587	0.978192	Mono
chr1_28213626-28214126	RPA2	CLASSICAL_MONOCYTES	Mono	1:28216736	143	1.01703e-17	0.00864949	1.67242e-17	0.0132454	0.978105	Mono
chr1_17424335-17424835	PADI2	CLASSICAL_MONOCYTES	Mono	1:17419693	366	9.0172e-17	1.9259e-13	1.07293e-05	0.0219377	0.978052	Mono
chr8_23083332-23083832	TNFRSF10A	CLASSICAL_MONOCYTES	Mono	8:23082971	421	3.88321e-05	7.63118e-06	0.0193471	0.00282425	0.977782	Mono
chr10_79352601-79353101	KCNMA1	CLASSICAL_MONOCYTES	Mono	10:79291868	239	6.88066e-09	0.000248312	6.36768e-07	0.0220021	0.977749	Mono
chr9_139271607-139272107	CARD9	CLASSICAL_MONOCYTES	Mono	9:139271747	116	2.49549e-09	0.00333843	1.49086e-08	0.0189669	0.977695	Mono
chr12_51656433-51656933	SMAGP	CLASSICAL_MONOCYTES	Mono	12:51650310	321	3.23055e-12	0.0103057	4.09545e-12	0.0120871	0.977607	Mono
chr6_89089753-89090253	CNR1	CLASSICAL_MONOCYTES	Mono	6:89154981	280	8.13553e-06	0.0141857	5.27473e-06	0.00821981	0.977581	Mono
chr1_90227410-90227910	RP5-943J3.1	CLASSICAL_MONOCYTES	Mono	1:90229526	294	4.15072e-10	0.000371449	2.57401e-08	0.0220573	0.977571	Mono
chr19_17861451-17861951	FCHO1	CLASSICAL_MONOCYTES	Mono	19:17860775	292	6.23404e-05	0.0120388	5.83126e-05	0.0102834	0.977557	Mono
chr1_1623998-1624498	MMP23B	CLASSICAL_MONOCYTES	Mono	1:1611995	102	8.99218e-13	0.0222373	5.05596e-14	0.000272831	0.97749	Mono
chr1_1677626-1678126	MMP23B	CLASSICAL_MONOCYTES	Mono	1:1611995	111	5.32861e-13	0.0222371	3.02164e-14	0.000283497	0.977479	Mono
chr1_90011070-90011570	LRRC8B	CLASSICAL_MONOCYTES	Mono	1:90031987	224	2.89836e-18	1.42567e-16	0.000472197	0.0222496	0.977278	Mono
chr22_18131316-18131816	BCL2L13	CLASSICAL_MONOCYTES	Mono	22:18200386	240	6.342e-11	4.38578e-05	3.46179e-08	0.0229628	0.976993	Mono
chr1_17424866-17425366	PADI2	CLASSICAL_MONOCYTES	Mono	1:17417313	367	5.84808e-15	1.95827e-13	0.000695849	0.022324	0.97698	Mono
chr3_16913944-16914444	PLCL2	CLASSICAL_MONOCYTES	Mono	3:16911706	233	6.8301e-05	0.000645262	0.00225913	0.0203661	0.976661	Mono
chr6_89159412-89159912	CNR1	CLASSICAL_MONOCYTES	Mono	6:89154981	370	6.76604e-08	0.0147301	4.44253e-08	0.00869511	0.976575	Mono
chr6_41195788-41196288	TREML3P	CLASSICAL_MONOCYTES	Mono	6:41195694	252	6.92288e-46	1.19845e-05	1.41055e-42	0.0234422	0.976546	Mono
chr12_9885349-9885849	CLECL1	CLASSICAL_MONOCYTES	Mono	12:9877196	246	3.23341e-08	1.10021e-07	0.00557446	0.0179914	0.976434	Mono
chr2_219188574-219189074	PNKD	CLASSICAL_MONOCYTES	Mono	2:219187367	147	9.59307e-07	4.00973e-05	0.000577957	0.0231814	0.9762	Mono
chr10_79315589-79316089	KCNMA1	CLASSICAL_MONOCYTES	Mono	10:79253261	245	2.97873e-08	0.000265507	2.75673e-06	0.0235957	0.976136	Mono
chr4_129879286-129879786	C4orf33	CLASSICAL_MONOCYTES	Mono	4:129930209	123	2.26532e-07	0.0134625	1.91788e-07	0.0104216	0.976116	Mono
chr20_5141483-5141983	CDS2	CLASSICAL_MONOCYTES	Mono	20:5149775	113	1.49709e-18	0.0172634	6.59951e-19	0.00663402	0.976103	Mono
chr7_150497244-150497744	TMEM176B	CLASSICAL_MONOCYTES	Mono	7:150484101	375	8.41959e-06	0.00328743	5.52521e-05	0.0205971	0.976052	Mono
chr3_37535711-37536211	ITGA9	CLASSICAL_MONOCYTES	Mono	3:37535866	242	7.39896e-05	0.0108545	9.48953e-05	0.0129454	0.976031	Mono
chr22_24326520-24327020	DDT	CLASSICAL_MONOCYTES	Mono	22:24296483	133	6.84071e-09	0.000113559	1.49621e-06	0.0238618	0.976023	Mono
chr10_79265409-79265909	KCNMA1	CLASSICAL_MONOCYTES	Mono	10:79253261	250	2.76635e-10	0.000267629	2.56026e-08	0.0237931	0.975939	Mono
chr4_7941353-7941853	AFAP1	CLASSICAL_MONOCYTES	Mono	4:7933940	465	5.86194e-07	1.94479e-06	0.00582308	0.0183431	0.975831	Mono
chr12_97303896-97304396	NEDD1	CLASSICAL_MONOCYTES	Mono	12:97337199	189	1.01274e-14	0.000455141	5.53581e-13	0.0239031	0.975642	Mono
chr7_128712649-128713149	TNPO3	CLASSICAL_MONOCYTES	Mono	7:128712868	220	0.000519345	0.0207402	9.96791e-05	0.00300508	0.975636	Mono
chr3_126252297-126252797	CHST13	CLASSICAL_MONOCYTES	Mono	3:126247848	202	2.76364e-11	3.04203e-11	0.0121391	0.0123865	0.975474	Mono
chr6_41196306-41196806	TREML3P	CLASSICAL_MONOCYTES	Mono	6:41196040	252	1.59455e-11	1.2519e-05	3.24893e-08	0.0245323	0.975455	Mono
chr2_85555416-85555916	AC093162.5	CLASSICAL_MONOCYTES	Mono	2:85546932	240	8.35989e-11	0.00327655	5.7457e-10	0.0215444	0.975179	Mono
chr10_21501240-21501740	NEBL	CLASSICAL_MONOCYTES	Mono	10:21497694	286	1.16254e-07	0.00760427	2.79118e-07	0.0172822	0.975113	Mono
chr6_41195788-41196288	TREML4	CLASSICAL_MONOCYTES	Mono	6:41195694	252	3.84938e-47	6.66387e-07	1.5094e-42	0.0251551	0.974844	Mono
chr19_11690265-11690765	ACP5	CLASSICAL_MONOCYTES	Mono	19:11688460	234	3.27096e-10	3.32404e-10	0.0129807	0.0122166	0.974803	Mono
chr17_45771266-45771766	TBKBP1	CLASSICAL_MONOCYTES	Mono	17:45771037	139	5.99805e-15	4.42302e-15	0.0151129	0.0101697	0.974717	Mono
chr8_23082420-23082920	RP11-1149O23.2	CLASSICAL_MONOCYTES	Mono	8:23082971	418	0.0019728	0.0136713	0.0013466	0.00835715	0.974652	Mono
chr9_139969014-139969514	SAPCD2	CLASSICAL_MONOCYTES	Mono	9:139987350	190	1.17676e-05	2.8246e-06	0.0212501	0.00412609	0.974609	Mono
chr8_120604678-120605178	ENPP2	CLASSICAL_MONOCYTES	Mono	8:120602914	231	2.94476e-08	1.86854e-07	0.0035919	0.0218172	0.974591	Mono
chr1_111734029-111734529	CEPT1	CLASSICAL_MONOCYTES	Mono	1:111737398	344	0.00405947	0.0175393	0.000906404	0.00294164	0.974553	Mono
chr1_28286218-28286718	RPA2	CLASSICAL_MONOCYTES	Mono	1:28216191	195	3.62639e-06	0.0100456	5.97919e-06	0.0155888	0.974356	Mono
chr3_16911040-16911540	PLCL2	CLASSICAL_MONOCYTES	Mono	3:16911706	243	0.00012407	0.000667328	0.00410388	0.0210992	0.974005	Mono
chr1_89551408-89551908	GBP7	CLASSICAL_MONOCYTES	Mono	1:89652078	102	0.000494054	0.00506025	0.00190851	0.0185735	0.973964	Mono
chr12_10117529-10118029	CLEC12A	CLASSICAL_MONOCYTES	Mono	12:10116198	143	2.47467e-25	7.9668e-14	8.40127e-14	0.0260726	0.973927	Mono
chr6_41196306-41196806	TREML4	CLASSICAL_MONOCYTES	Mono	6:41196040	252	8.81398e-13	6.91996e-07	3.45608e-08	0.0261603	0.973839	Mono
chr11_60018902-60019402	MS4A4A	CLASSICAL_MONOCYTES	Mono	11:60024008	336	0.000247751	0.00615678	0.000815497	0.0192921	0.973488	Mono
chr18_33711012-33711512	ELP2	CLASSICAL_MONOCYTES	Mono	18:33736261	224	1.98425e-18	1.51745e-10	3.624e-10	0.0267412	0.973259	Mono
chr19_7779660-7780160	CLEC4G	CLASSICAL_MONOCYTES	Mono	19:7779733	368	0.0025639	0.0111739	0.00263087	0.0104927	0.973139	Mono
chr19_21778655-21779155	ZNF738	CLASSICAL_MONOCYTES	Mono	19:21753089	500	3.99124e-06	1.51228e-05	0.00581452	0.0210581	0.973108	Mono
chr11_33073729-33074229	DEPDC7	CLASSICAL_MONOCYTES	Mono	11:33099607	327	4.3254e-05	0.00142912	0.000780918	0.0248288	0.972918	Mono
chr3_11482733-11483233	ATG7	CLASSICAL_MONOCYTES	Mono	3:11480081	115	0.000119181	0.00111783	0.00259169	0.0233353	0.972836	Mono
chr7_143111502-143112002	TAS2R41	CLASSICAL_MONOCYTES	Mono	7:143111296	184	1.89513e-05	0.0229775	4.27851e-06	0.00421468	0.972785	Mono
chr5_1511736-1512236	CTD-2012J19.1	CLASSICAL_MONOCYTES	Mono	5:1594056	210	0.00349907	0.0228225	0.000248673	0.000649171	0.972781	Mono
chr5_79925040-79925540	DHFR	CLASSICAL_MONOCYTES	Mono	5:79968271	174	4.67747e-05	0.000202058	0.00527994	0.0218357	0.972635	Mono
chr2_242797975-242798475	NEU4	CLASSICAL_MONOCYTES	Mono	2:242762923	270	0.0011192	0.0196286	0.000412841	0.00626783	0.972572	Mono
chr17_35851306-35851806	DUSP14	CLASSICAL_MONOCYTES	Mono	17:35850275	127	2.04324e-07	6.45688e-06	0.000872114	0.0265873	0.972534	Mono
chr14_77186195-77186695	VASH1	CLASSICAL_MONOCYTES	Mono	14:77187061	366	9.32088e-15	4.88333e-15	0.0188658	0.00891182	0.972222	Mono
chr16_1823764-1824264	EME2	CLASSICAL_MONOCYTES	Mono	16:1839023	447	3.7529e-13	2.02874e-09	5.32039e-06	0.0277888	0.972206	Mono
chr10_79342450-79342950	KCNMA1	CLASSICAL_MONOCYTES	Mono	10:79297835	245	2.30922e-08	0.000307506	2.13711e-06	0.0274865	0.972204	Mono
chr7_143110850-143111350	TAS2R41	CLASSICAL_MONOCYTES	Mono	7:143111296	184	2.52474e-06	0.0235132	5.69993e-07	0.00433627	0.972147	Mono
chr15_31115517-31116017	RP11-540B6.6	CLASSICAL_MONOCYTES	Mono	15:31142571	210	3.72145e-07	0.00489646	1.81906e-06	0.0229619	0.972139	Mono
chr18_21619014-21619514	TTC39C	CLASSICAL_MONOCYTES	Mono	18:21620065	183	8.34606e-16	1.191e-16	0.0252876	0.00263651	0.972076	Mono
chr11_33073729-33074229	TCP11L1	CLASSICAL_MONOCYTES	Mono	11:33072095	327	1.04038e-05	0.000343744	0.000839578	0.0267678	0.972038	Mono
chr19_55154912-55155412	LILRA2	CLASSICAL_MONOCYTES	Mono	19:55076863	234	2.04129e-05	0.000581943	0.000960215	0.0264023	0.972035	Mono
chr5_1103903-1104403	SLC12A7	CLASSICAL_MONOCYTES	Mono	5:1098920	160	3.29539e-05	0.000494937	0.0017984	0.0260386	0.971635	Mono
chr7_76117238-76117738	DTX2P1	CLASSICAL_MONOCYTES	Mono	7:76137375	227	2.48511e-10	5.19155e-07	1.4065e-05	0.0284112	0.971574	Mono
chr12_12970557-12971057	DDX47	CLASSICAL_MONOCYTES	Mono	12:12978058	221	0.000172543	0.0136356	0.000195385	0.0144692	0.971527	Mono
chr12_9436369-9436869	RP11-22B23.1	CLASSICAL_MONOCYTES	Mono	12:9434538	288	6.75318e-12	1.03508e-05	1.93141e-08	0.028632	0.971358	Mono
chr21_19061093-19061593	BTG3	CLASSICAL_MONOCYTES	Mono	21:19161689	223	0.00242219	0.000894981	0.0192216	0.00613089	0.97133	Mono
chr17_79677516-79678016	ARL16	CLASSICAL_MONOCYTES	Mono	17:79659627	280	8.79808e-07	8.17899e-06	0.00288386	0.0258381	0.971269	Mono
chr4_7939073-7939573	AFAP1	CLASSICAL_MONOCYTES	Mono	4:7939008	465	1.96631e-06	1.05738e-06	0.0195328	0.0095328	0.970931	Mono
chr5_1108823-1109323	SLC12A7	CLASSICAL_MONOCYTES	Mono	5:1098920	160	0.000193271	0.000347741	0.0105474	0.0180064	0.970905	Mono
chr12_48676789-48677289	ZNF641	CLASSICAL_MONOCYTES	Mono	12:48578325	139	9.70758e-06	0.00303758	8.61851e-05	0.0259972	0.970869	Mono
chr5_72248544-72249044	FCHO2	CLASSICAL_MONOCYTES	Mono	5:72252475	180	0.000140657	0.000417281	0.00745835	0.0211555	0.970828	Mono
chr2_85925949-85926449	ATOH8	CLASSICAL_MONOCYTES	Mono	2:85925680	207	1.07927e-12	1.0035e-08	3.256e-06	0.0293035	0.970693	Mono
chr1_108614820-108615320	RP11-356N1.2	CLASSICAL_MONOCYTES	Mono	1:108611374	344	0.00333081	0.00335244	0.0119633	0.0110707	0.970283	Mono
chr7_38393791-38394291	TRGV5P	CLASSICAL_MONOCYTES	Mono	7:38406877	440	0.011218	0.002506	0.0139569	0.00214766	0.970171	Mono
chr1_67205030-67205530	TCTEX1D1	CLASSICAL_MONOCYTES	Mono	1:67209818	263	0.000626793	0.0187041	0.000381092	0.0104023	0.969886	Mono
chr22_38104531-38105031	TRIOBP	CLASSICAL_MONOCYTES	Mono	22:38200124	129	6.55072e-06	0.00647152	2.49114e-05	0.0236404	0.969857	Mono
chr8_120613731-120614231	ENPP2	CLASSICAL_MONOCYTES	Mono	8:120613283	227	4.23934e-09	2.50888e-07	0.000517099	0.0296325	0.96985	Mono
chr12_29935366-29935866	TMTC1	CLASSICAL_MONOCYTES	Mono	12:29918319	401	1.9005e-10	3.41744e-09	0.00164761	0.0286574	0.969695	Mono
chr18_72167618-72168118	CNDP2	CLASSICAL_MONOCYTES	Mono	18:72167802	134	0.00012308	0.0168619	0.000103869	0.0132603	0.969651	Mono
chr17_33571325-33571825	SLFN5	CLASSICAL_MONOCYTES	Mono	17:33563756	391	3.80892e-05	0.00456077	0.00022147	0.025549	0.969631	Mono
chr2_242755356-242755856	NEU4	CLASSICAL_MONOCYTES	Mono	2:242762923	261	0.00154015	0.0217894	0.000561407	0.00697339	0.969136	Mono
chr19_42069680-42070180	CEACAMP3	CLASSICAL_MONOCYTES	Mono	19:42083849	109	1.09304e-21	0.0160987	1.07092e-21	0.0148038	0.969098	Mono
chr7_76129092-76129592	DTX2P1	CLASSICAL_MONOCYTES	Mono	7:76137375	213	2.52857e-09	5.68524e-07	0.00014311	0.0312082	0.968648	Mono
chr10_114139667-114140167	ACSL5	CLASSICAL_MONOCYTES	Mono	10:114146217	321	0.000520418	0.00501618	0.00251792	0.0233009	0.968645	Mono
chr12_69753701-69754201	YEATS4	CLASSICAL_MONOCYTES	Mono	12:69752200	152	3.999e-07	5.72859e-06	0.00211442	0.0293206	0.968559	Mono
chr12_10116722-10117222	CLEC1B	CLASSICAL_MONOCYTES	Mono	12:10116198	141	6.24764e-13	4.7989e-05	4.26648e-10	0.0318033	0.968149	Mono
chr2_88534204-88534704	THNSL2	CLASSICAL_MONOCYTES	Mono	2:88463237	251	0.000328183	0.00153856	0.00544771	0.0245714	0.968114	Mono
chr19_17065947-17066447	CPAMD8	CLASSICAL_MONOCYTES	Mono	19:17066061	251	0.0103476	0.011381	0.0053244	0.00488812	0.968059	Mono
chr7_150497244-150497744	TMEM176A	CLASSICAL_MONOCYTES	Mono	7:150484101	375	2.81138e-05	0.010977	5.62416e-05	0.0209916	0.967947	Mono
chr12_9435798-9436298	RP11-22B23.1	CLASSICAL_MONOCYTES	Mono	12:9431402	288	2.65279e-06	8.96522e-06	0.007587	0.0246728	0.967729	Mono
chr19_21751847-21752347	ZNF738	CLASSICAL_MONOCYTES	Mono	19:21753089	530	3.84853e-14	2.29174e-05	5.60663e-11	0.0324192	0.967558	Mono
chr6_37000945-37001445	PIM1	CLASSICAL_MONOCYTES	Mono	6:37006309	236	2.74309e-05	0.000864058	0.00100613	0.0307252	0.967377	Mono
chr1_169665392-169665892	SELL	CLASSICAL_MONOCYTES	Mono	1:169662978	286	0.00612824	0.00190781	0.0195608	0.00512228	0.967281	Mono
chr12_10117529-10118029	CLEC1B	CLASSICAL_MONOCYTES	Mono	12:10116198	143	1.53601e-16	4.94493e-05	1.04894e-13	0.0328016	0.967149	Mono
chr6_157863250-157863750	ZDHHC14	CLASSICAL_MONOCYTES	Mono	6:157864969	265	8.3255e-12	0.0256851	2.68291e-12	0.00731008	0.967005	Mono
chr2_203493449-203493949	FAM117B	CLASSICAL_MONOCYTES	Mono	2:203491699	150	1.38875e-05	1.2652e-05	0.0178838	0.0153259	0.966764	Mono
chr7_37456676-37457176	ELMO1	CLASSICAL_MONOCYTES	Mono	7:37456777	303	0.00835907	0.0218931	0.00109735	0.00190729	0.966743	Mono
chr2_242796445-242796945	NEU4	CLASSICAL_MONOCYTES	Mono	2:242762923	262	0.01467	0.0106765	0.00539126	0.00295734	0.966305	Mono
chr8_27629943-27630443	CCDC25	CLASSICAL_MONOCYTES	Mono	8:27630152	588	0.000105791	0.00334323	0.000965392	0.0295424	0.966043	Mono
chr17_35850158-35850658	DUSP14	CLASSICAL_MONOCYTES	Mono	17:35850275	127	2.08287e-06	6.10664e-06	0.00889029	0.0250989	0.966003	Mono
chr1_28230968-28231468	RPA2	CLASSICAL_MONOCYTES	Mono	1:28216191	160	0.00424754	0.00910256	0.00699035	0.0140148	0.965645	Mono
chr12_10116722-10117222	CLEC12B	CLASSICAL_MONOCYTES	Mono	12:10116198	141	9.77678e-11	0.00750969	3.62141e-10	0.026851	0.965639	Mono
chr8_8540026-8540526	CLDN23	CLASSICAL_MONOCYTES	Mono	8:8534192	580	0.00146122	0.0101163	0.00300646	0.0198487	0.965567	Mono
chr19_54599975-54600475	VSTM1	CLASSICAL_MONOCYTES	Mono	19:54553697	152	0.000130149	1.15578e-05	0.0324248	0.00191395	0.96552	Mono
chr10_114149078-114149578	ACSL5	CLASSICAL_MONOCYTES	Mono	10:114148689	303	4.60939e-09	0.00611304	2.22921e-08	0.0285988	0.965288	Mono
chr16_79506266-79506766	MAF	CLASSICAL_MONOCYTES	Mono	16:79510377	231	2.54071e-09	0.0277434	7.36482e-10	0.00707686	0.96518	Mono
chr13_47029999-47030499	KIAA0226L	CLASSICAL_MONOCYTES	Mono	13:47040520	233	0.000170898	0.00486144	0.00104851	0.0288614	0.965058	Mono
chr9_71788586-71789086	TJP2	CLASSICAL_MONOCYTES	Mono	9:71787071	421	1.11693e-10	2.6515e-09	0.00145638	0.0336082	0.964935	Mono
chr12_10117529-10118029	CLEC12B	CLASSICAL_MONOCYTES	Mono	12:10116198	143	2.38162e-14	0.00766725	8.82219e-14	0.0274367	0.964896	Mono
chr13_73798793-73799293	KLF5	CLASSICAL_MONOCYTES	Mono	13:73896221	331	5.89419e-06	0.000157203	0.0013032	0.0337929	0.964741	Mono
chr11_66102493-66102993	RIN1	CLASSICAL_MONOCYTES	Mono	11:66091424	160	0.00109725	0.0168589	0.00111793	0.0162119	0.964714	Mono
chr7_150478024-150478524	TMEM176B	CLASSICAL_MONOCYTES	Mono	7:150483778	402	0.0022269	0.00257401	0.0146206	0.0159348	0.964644	Mono
chr1_21766347-21766847	NBPF3	CLASSICAL_MONOCYTES	Mono	1:21767096	220	5.69595e-19	3.15783e-09	6.60641e-12	0.0356615	0.964338	Mono
chr2_242791395-242791895	NEU4	CLASSICAL_MONOCYTES	Mono	2:242755965	262	0.00014626	0.02671	5.37008e-05	0.00884259	0.964247	Mono
chr19_21665517-21666017	ZNF708	CLASSICAL_MONOCYTES	Mono	19:21778217	558	5.92935e-10	9.49281e-08	0.00022874	0.0356569	0.964114	Mono
chr6_166648609-166649109	MPC1	CLASSICAL_MONOCYTES	Mono	6:166673172	527	2.6184e-05	0.00886486	8.24049e-05	0.0269349	0.964092	Mono
chr21_46902755-46903255	COL18A1	CLASSICAL_MONOCYTES	Mono	21:46906448	283	2.83059e-07	0.00214368	4.59291e-06	0.0338192	0.964032	Mono
chr8_32432528-32433028	NRG1	CLASSICAL_MONOCYTES	Mono	8:32432753	302	4.55618e-07	6.82198e-07	0.0151296	0.0216904	0.963179	Mono
chr16_27343355-27343855	IL4R	CLASSICAL_MONOCYTES	Mono	16:27319378	124	5.42058e-06	0.0263283	2.39264e-06	0.0106583	0.963006	Mono
chr22_51015591-51016091	CPT1B	CLASSICAL_MONOCYTES	Mono	22:51017394	146	3.22718e-06	0.0233053	2.03232e-06	0.0137136	0.962976	Mono
chr7_6476839-6477339	RAC1	CLASSICAL_MONOCYTES	Mono	7:6430239	349	1.19083e-05	0.000238935	0.00180049	0.0351631	0.962786	Mono
chr5_1108212-1108712	SLC12A7	CLASSICAL_MONOCYTES	Mono	5:1098920	160	0.00018504	0.000502587	0.0100982	0.026465	0.962749	Mono
chr5_178110920-178111420	ZNF354A	CLASSICAL_MONOCYTES	Mono	5:178103405	358	9.97347e-08	4.40223e-08	0.0266264	0.0107902	0.962583	Mono
chr19_21776634-21777134	VN1R83P	CLASSICAL_MONOCYTES	Mono	19:21753089	502	6.12729e-16	0.00794006	2.35217e-15	0.0295181	0.962542	Mono
chr19_21777166-21777666	VN1R83P	CLASSICAL_MONOCYTES	Mono	19:21753089	500	9.30081e-10	0.00798251	3.56995e-09	0.0296771	0.96234	Mono
chr6_133020213-133020713	VNN1	CLASSICAL_MONOCYTES	Mono	6:133030492	282	3.52153e-08	1.79189e-07	0.00636775	0.0314393	0.962193	Mono
chr16_23866301-23866801	PRKCB	CLASSICAL_MONOCYTES	Mono	16:23864590	314	4.52637e-11	4.72828e-09	0.000367651	0.0374429	0.962189	Mono
chr6_125622560-125623060	HDDC2	CLASSICAL_MONOCYTES	Mono	6:125587738	149	0.00512052	0.00308367	0.019219	0.0106121	0.961965	Mono
chr7_38389387-38389887	TRGV3	CLASSICAL_MONOCYTES	Mono	7:38406877	430	1.8712e-06	0.0305386	5.35881e-07	0.0077841	0.961675	Mono
chr22_24018146-24018646	AP000347.2	CLASSICAL_MONOCYTES	Mono	22:24028412	250	7.48126e-05	0.0300175	2.3682e-05	0.00854075	0.961343	Mono
chr19_21769231-21769731	VN1R83P	CLASSICAL_MONOCYTES	Mono	19:21753089	513	3.23842e-10	0.00820496	1.24383e-09	0.0305528	0.961242	Mono
chr12_10129154-10129654	AC091814.2	CLASSICAL_MONOCYTES	Mono	12:10132283	269	4.69985e-08	0.000509212	3.63659e-06	0.0384401	0.961047	Mono
chr19_21666634-21667134	ZNF738	CLASSICAL_MONOCYTES	Mono	19:21753035	549	1.39965e-06	2.63516e-05	0.00201364	0.0369503	0.961008	Mono
chr10_75792966-75793466	ADK	CLASSICAL_MONOCYTES	Mono	10:75817018	107	0.00910007	0.00764412	0.0126629	0.00967602	0.960917	Mono
chr19_21787741-21788241	ZNF493	CLASSICAL_MONOCYTES	Mono	19:21780307	488	2.26955e-11	5.62535e-05	1.62726e-08	0.039373	0.960571	Mono
chr12_10117529-10118029	AC091814.2	CLASSICAL_MONOCYTES	Mono	12:10116198	143	1.76356e-15	0.000567748	1.2435e-13	0.0390721	0.96036	Mono
chr19_21787741-21788241	VN1R83P	CLASSICAL_MONOCYTES	Mono	19:21754767	488	3.3946e-09	0.00841391	1.30208e-08	0.0313134	0.960273	Mono
chr19_21688815-21689315	VN1R83P	CLASSICAL_MONOCYTES	Mono	19:21753089	539	3.38855e-05	0.00847868	0.000130024	0.0315742	0.959783	Mono
chr19_21787741-21788241	ZNF429	CLASSICAL_MONOCYTES	Mono	19:21754767	488	7.12396e-11	0.000176576	1.65658e-08	0.0401005	0.959723	Mono
chr19_21769231-21769731	ZNF429	CLASSICAL_MONOCYTES	Mono	19:21753089	513	6.94807e-12	0.000176039	1.62107e-09	0.0401123	0.959712	Mono
chr19_21777166-21777666	ZNF429	CLASSICAL_MONOCYTES	Mono	19:21753089	500	2.05691e-11	0.000176536	4.79434e-09	0.0401882	0.959635	Mono
chr19_21776634-21777134	ZNF429	CLASSICAL_MONOCYTES	Mono	19:21753089	502	1.36246e-17	0.000176554	3.17577e-15	0.0401937	0.95963	Mono
chr17_10633429-10633929	TMEM220	CLASSICAL_MONOCYTES	Mono	17:10617281	132	0.000353911	0.0170902	0.000485777	0.0224983	0.959572	Mono
chr19_21665517-21666017	ZNF429	CLASSICAL_MONOCYTES	Mono	19:21778217	558	1.10249e-06	0.000176508	0.000257084	0.0401994	0.959366	Mono
chr19_21689380-21689880	VN1R83P	CLASSICAL_MONOCYTES	Mono	19:21753089	539	3.0346e-05	0.00858576	0.000116442	0.0319855	0.959282	Mono
chr19_21777939-21778439	ZNF738	CLASSICAL_MONOCYTES	Mono	19:21753089	500	1.27889e-05	1.58096e-05	0.0186311	0.0220725	0.959268	Mono
chr19_21688815-21689315	ZNF429	CLASSICAL_MONOCYTES	Mono	19:21753089	539	7.08548e-07	0.00017729	0.000165316	0.0404055	0.959251	Mono
chr19_21787741-21788241	ZNF708	CLASSICAL_MONOCYTES	Mono	19:21754767	488	4.36789e-14	1.08263e-07	1.68554e-08	0.0408188	0.959181	Mono
chr19_21689380-21689880	ZNF429	CLASSICAL_MONOCYTES	Mono	19:21753089	539	6.3099e-07	0.000178525	0.00014722	0.0406939	0.95898	Mono
chr1_24223486-24223986	FUCA1	CLASSICAL_MONOCYTES	Mono	1:24222109	102	1.0898e-05	0.0101755	3.4198e-05	0.030972	0.958807	Mono
chr1_24225486-24225986	FUCA1	CLASSICAL_MONOCYTES	Mono	1:24221144	100	8.0622e-05	0.0101684	0.000252929	0.0309419	0.958556	Mono
chr6_157861212-157861712	ZDHHC14	CLASSICAL_MONOCYTES	Mono	6:157864355	259	0.000537205	0.0316126	0.000171924	0.00915859	0.95852	Mono
chr19_13875084-13875584	MRI1	CLASSICAL_MONOCYTES	Mono	19:13871411	224	0.00255187	0.0324379	0.000547268	0.0059981	0.958465	Mono
chr1_24222903-24223403	FUCA1	CLASSICAL_MONOCYTES	Mono	1:24222109	102	4.11891e-06	0.0102849	1.29252e-05	0.0313158	0.958382	Mono
chr19_52254920-52255420	FPR1	CLASSICAL_MONOCYTES	Mono	19:52255196	480	0.0150361	0.0139519	0.00720032	0.00572304	0.958089	Mono
chr12_48675534-48676034	ZNF641	CLASSICAL_MONOCYTES	Mono	12:48578325	139	0.000936668	0.00341272	0.00831786	0.0293478	0.957985	Mono
chr1_24221443-24221943	FUCA1	CLASSICAL_MONOCYTES	Mono	1:24222029	102	1.114e-05	0.0104107	3.49574e-05	0.0317111	0.957832	Mono
chr9_124011780-124012280	GSN	CLASSICAL_MONOCYTES	Mono	9:124018673	160	6.36859e-33	9.99633e-05	2.74371e-30	0.0421083	0.957792	Mono
chr8_120613090-120613590	ENPP2	CLASSICAL_MONOCYTES	Mono	8:120602914	226	1.21323e-07	2.32637e-07	0.0147985	0.0274184	0.957783	Mono
chr7_134938856-134939356	WDR91	CLASSICAL_MONOCYTES	Mono	7:134939047	318	1.6581e-10	0.035402	3.78208e-11	0.00711761	0.95748	Mono
chr19_21675926-21676426	ZNF429	CLASSICAL_MONOCYTES	Mono	19:21753089	550	1.03871e-05	0.000175976	0.00242347	0.0401008	0.957289	Mono
chr17_15914794-15915294	ZSWIM7	CLASSICAL_MONOCYTES	Mono	17:15921071	131	6.79034e-06	0.00161158	0.000176785	0.041	0.957205	Mono
chr5_1110264-1110764	SLC12A7	CLASSICAL_MONOCYTES	Mono	5:1100831	160	0.000570558	0.000221037	0.0311371	0.0111057	0.956966	Mono
chr19_21675926-21676426	ZNF708	CLASSICAL_MONOCYTES	Mono	19:21753089	550	6.37856e-09	1.08065e-07	0.00246144	0.0407446	0.956794	Mono
chr11_117056990-117057490	RP11-109L13.1	CLASSICAL_MONOCYTES	Mono	11:117067699	147	1.09757e-06	2.96173e-06	0.0120306	0.0315077	0.956458	Mono
chr22_38203621-38204121	TRIOBP	CLASSICAL_MONOCYTES	Mono	22:38207556	124	0.00213639	0.00643937	0.0090107	0.0262033	0.95621	Mono
chr4_129879286-129879786	SCLT1	CLASSICAL_MONOCYTES	Mono	4:129930209	123	5.96119e-07	0.0354265	1.5947e-07	0.00852104	0.956052	Mono
chr17_46618919-46619419	HOXB2	CLASSICAL_MONOCYTES	Mono	17:46617019	168	0.000165184	0.000827817	0.00732848	0.0357706	0.955908	Mono
chr12_10129154-10129654	CLEC12B	CLASSICAL_MONOCYTES	Mono	12:10132283	269	7.69548e-07	0.00833778	3.40836e-06	0.0359727	0.955685	Mono
chr17_73408620-73409120	GRB2	CLASSICAL_MONOCYTES	Mono	17:73296583	235	0.000309574	0.0117756	0.000866344	0.0319991	0.955049	Mono
chr19_54599975-54600475	OSCAR	CLASSICAL_MONOCYTES	Mono	19:54553697	152	0.0163498	0.00145193	0.0258428	0.00133995	0.955016	Mono
chr2_119728750-119729250	MARCO	CLASSICAL_MONOCYTES	Mono	2:119718028	272	2.21996e-06	6.92587e-07	0.0351625	0.0100153	0.954819	Mono
chr19_21666634-21667134	ZNF708	CLASSICAL_MONOCYTES	Mono	19:21778217	549	6.06223e-09	1.14135e-07	0.00233866	0.0430761	0.954585	Mono
chr12_10116722-10117222	AC091814.2	CLASSICAL_MONOCYTES	Mono	12:10116198	141	8.66664e-12	0.000665697	6.1109e-10	0.0459854	0.953349	Mono
chr19_21665517-21666017	ZNF738	CLASSICAL_MONOCYTES	Mono	19:21778217	558	2.0647e-07	3.30555e-05	0.000297006	0.0465972	0.953073	Mono
chr7_24795548-24796048	DFNA5	CLASSICAL_MONOCYTES	Mono	7:24784403	141	8.56743e-06	0.00185457	0.000212198	0.0449811	0.952944	Mono
chr7_150478024-150478524	TMEM176A	CLASSICAL_MONOCYTES	Mono	7:150483778	402	0.00742805	0.00858584	0.0148812	0.0162478	0.952857	Mono
chr12_10129154-10129654	CLEC1B	CLASSICAL_MONOCYTES	Mono	12:10132283	269	5.23153e-09	5.66818e-05	4.4492e-06	0.0472528	0.952686	Mono
chr11_65581615-65582115	RN7SL309P	CLASSICAL_MONOCYTES	Mono	11:65578029	155	1.19599e-08	0.0254639	1.07469e-08	0.0219288	0.952607	Mono
chr6_2952877-2953377	SERPINB6	CLASSICAL_MONOCYTES	Mono	6:2952892	354	8.69813e-13	3.78617e-07	1.11068e-07	0.0473939	0.952606	Mono
chr19_21675926-21676426	VN1R83P	CLASSICAL_MONOCYTES	Mono	19:21753089	550	0.000558385	0.00946009	0.0021402	0.0353065	0.952535	Mono
chr1_21766943-21767443	NBPF3	CLASSICAL_MONOCYTES	Mono	1:21766663	222	2.42328e-09	1.75281e-09	0.0281062	0.0193773	0.952516	Mono
chr1_67198370-67198870	TCTEX1D1	CLASSICAL_MONOCYTES	Mono	1:67202242	278	0.0070168	0.0230753	0.00428301	0.0131325	0.952492	Mono
chr8_125269037-125269537	TMEM65	CLASSICAL_MONOCYTES	Mono	8:125347001	193	9.58313e-26	0.0267845	7.91785e-26	0.0211781	0.952037	Mono
chr12_6277362-6277862	CD9	CLASSICAL_MONOCYTES	Mono	12:6242259	253	1.30625e-05	0.0191582	2.04253e-05	0.0290051	0.951803	Mono
chr20_37439563-37440063	PPP1R16B	CLASSICAL_MONOCYTES	Mono	20:37475516	274	4.25531e-06	3.4025e-06	0.0273316	0.0209023	0.951758	Mono
chr10_21501240-21501740	C10orf113	CLASSICAL_MONOCYTES	Mono	10:21501314	286	4.00571e-11	2.62016e-06	7.5723e-07	0.0485795	0.951417	Mono
chr19_21670732-21671232	ZNF738	CLASSICAL_MONOCYTES	Mono	19:21753089	552	1.18023e-05	2.24993e-05	0.0170391	0.0315312	0.951395	Mono
chr8_95960578-95961078	TP53INP1	CLASSICAL_MONOCYTES	Mono	8:95961794	129	3.80231e-09	7.28815e-06	2.58701e-05	0.0486357	0.951331	Mono
chr12_29855825-29856325	TMTC1	CLASSICAL_MONOCYTES	Mono	12:29918319	341	2.37102e-09	3.43405e-09	0.0205553	0.0288205	0.950624	Mono
chr17_39992253-39992753	NT5C3B	CLASSICAL_MONOCYTES	Mono	17:39990357	171	3.48691e-07	5.94854e-07	0.0187224	0.0309895	0.950287	Mono
chr4_142232948-142233448	RP11-362F19.3	CLASSICAL_MONOCYTES	Mono	4:142230650	209	9.90983e-06	0.0412093	2.29181e-06	0.00858014	0.950198	Mono
chr19_21666634-21667134	ZNF429	CLASSICAL_MONOCYTES	Mono	19:21778217	549	1.09663e-05	0.000206466	0.00255715	0.0471942	0.950031	Mono
chr10_60143773-60144273	TFAM	CLASSICAL_MONOCYTES	Mono	10:60147270	198	3.17524e-05	7.81923e-06	0.0409515	0.00913469	0.949874	Mono
chr4_142232353-142232853	RP11-362F19.3	CLASSICAL_MONOCYTES	Mono	4:142230607	208	8.51486e-05	0.0417604	1.96793e-05	0.00870212	0.949433	Mono
chr14_77186195-77186695	RP11-488C13.7	CLASSICAL_MONOCYTES	Mono	14:77182302	366	1.73855e-06	9.10849e-07	0.033817	0.0167677	0.949413	Mono
chr1_28213626-28214126	THEMIS2	CLASSICAL_MONOCYTES	Mono	1:28216736	143	4.46634e-17	0.0379849	1.60886e-17	0.0127336	0.949282	Mono
chr6_42900882-42901382	GNMT	CLASSICAL_MONOCYTES	Mono	6:42902508	217	4.00705e-06	4.71942e-05	0.00407128	0.0470019	0.948876	Mono
chr19_21665517-21666017	VN1R83P	CLASSICAL_MONOCYTES	Mono	19:21778217	558	6.77697e-05	0.0108498	0.000256317	0.0400873	0.948739	Mono
chr22_24326520-24327020	DDTL	CLASSICAL_MONOCYTES	Mono	22:24295217	133	3.58681e-07	0.00595428	2.80548e-06	0.0456239	0.948419	Mono
chr2_242796946-242797446	AC114730.2	CLASSICAL_MONOCYTES	Mono	2:242762923	263	0.00189103	0.0475138	0.000132097	0.00237096	0.948092	Mono
chr9_95491464-95491964	BICD2	CLASSICAL_MONOCYTES	Mono	9:95502987	112	2.43329e-05	3.27502e-05	0.0225155	0.0293561	0.948071	Mono
chr9_136281709-136282209	MED22	CLASSICAL_MONOCYTES	Mono	9:136281925	113	1.49493e-05	7.46044e-05	0.00886926	0.0433142	0.947727	Mono
chr11_117057902-117058402	SIDT2	CLASSICAL_MONOCYTES	Mono	11:117039797	148	1.22446e-12	8.27702e-14	0.0499665	0.00242999	0.947603	Mono
chr8_67362749-67363249	ADHFE1	CLASSICAL_MONOCYTES	Mono	8:67269336	144	2.87448e-08	2.04018e-05	7.52256e-05	0.0524445	0.94746	Mono
chr11_8618623-8619123	TRIM66	CLASSICAL_MONOCYTES	Mono	11:8701836	284	0.000112199	0.000376196	0.0121827	0.0399006	0.947428	Mono
chr1_67197099-67197599	TCTEX1D1	CLASSICAL_MONOCYTES	Mono	1:67153546	281	0.00748712	0.0257469	0.00457443	0.0147833	0.947408	Mono
chr14_39698296-39698796	MIA2	CLASSICAL_MONOCYTES	Mono	14:39800798	228	0.00182452	0.00452602	0.0135587	0.0326872	0.947404	Mono
chr1_110198418-110198918	GSTM4	CLASSICAL_MONOCYTES	Mono	1:110172362	142	3.87059e-05	1.95157e-06	0.0512042	0.00163462	0.947121	Mono
chr14_77187318-77187818	RP11-488C13.6	CLASSICAL_MONOCYTES	Mono	14:77191198	366	1.48185e-14	5.18299e-07	1.54434e-09	0.0530685	0.946931	Mono
chr2_171604361-171604861	GAD1	CLASSICAL_MONOCYTES	Mono	2:171632225	220	3.22674e-05	0.0431839	8.13246e-06	0.00993695	0.946839	Mono
chr16_1862608-1863108	EME2	CLASSICAL_MONOCYTES	Mono	16:1839023	481	2.09e-09	1.74113e-09	0.0296295	0.0237369	0.946634	Mono
chr19_9542069-9542569	ZNF266	CLASSICAL_MONOCYTES	Mono	19:9531693	297	3.14523e-23	1.31192e-17	1.30404e-07	0.0534468	0.946553	Mono
chr14_77186700-77187200	RP11-488C13.6	CLASSICAL_MONOCYTES	Mono	14:77191198	366	3.42717e-22	5.22146e-07	3.57169e-17	0.0534699	0.94653	Mono
chr19_21689380-21689880	ZNF708	CLASSICAL_MONOCYTES	Mono	19:21753089	539	4.97151e-10	1.40658e-07	0.000191847	0.0533325	0.946476	Mono
chr22_51015591-51016091	CHKB-CPT1B	CLASSICAL_MONOCYTES	Mono	22:51017394	146	2.95681e-06	0.0213528	4.59355e-06	0.0322262	0.946413	Mono
chr2_216176515-216177015	ATIC	CLASSICAL_MONOCYTES	Mono	2:216220203	232	0.00110947	0.000474219	0.0376687	0.0151551	0.945592	Mono
chr19_21751847-21752347	ZNF493	CLASSICAL_MONOCYTES	Mono	19:21780307	530	1.29478e-13	7.71026e-05	9.28397e-11	0.0543391	0.945584	Mono
chr18_57578260-57578760	PMAIP1	CLASSICAL_MONOCYTES	Mono	18:57583716	270	0.00257751	0.000705968	0.0409171	0.0102614	0.945538	Mono
chr19_21787123-21787623	ZNF738	CLASSICAL_MONOCYTES	Mono	19:21753089	487	3.10388e-07	3.76995e-05	0.00045218	0.0539758	0.945534	Mono
chr11_2315084-2315584	TSPAN32	CLASSICAL_MONOCYTES	Mono	11:2319531	367	0.0024366	0.00482883	0.0162701	0.0312988	0.945166	Mono
chr17_15914794-15915294	TTC19	CLASSICAL_MONOCYTES	Mono	17:15921071	131	3.37751e-06	0.000801598	0.000231393	0.0539725	0.944991	Mono
chr1_110780365-110780865	RP11-470L19.5	CLASSICAL_MONOCYTES	Mono	1:110780606	355	0.000514545	0.0225729	0.000737078	0.0313906	0.944785	Mono
chr2_25096792-25097292	ADCY3	CLASSICAL_MONOCYTES	Mono	2:25082926	124	0.00307219	0.0216892	0.00397122	0.0270921	0.944175	Mono
chr10_30780139-30780639	MAP3K8	CLASSICAL_MONOCYTES	Mono	10:30780321	304	2.12084e-05	0.0481002	3.86236e-06	0.00781568	0.944059	Mono
chr19_21665517-21666017	ZNF493	CLASSICAL_MONOCYTES	Mono	19:21778217	558	4.94332e-07	7.91418e-05	0.000354421	0.0557985	0.943767	Mono
chr19_21670732-21671232	ZNF708	CLASSICAL_MONOCYTES	Mono	19:21778217	552	5.10127e-08	9.72484e-08	0.0196796	0.0365726	0.943748	Mono
chr6_42946730-42947230	PEX6	CLASSICAL_MONOCYTES	Mono	6:42924955	250	1.31192e-14	1.22264e-12	0.000610984	0.0559972	0.943392	Mono
chr19_35666671-35667171	FXYD5	CLASSICAL_MONOCYTES	Mono	19:35664964	401	4.78159e-05	0.0405019	2.00601e-05	0.0160482	0.943382	Mono
chr3_42531673-42532173	VIPR1	CLASSICAL_MONOCYTES	Mono	3:42532538	150	0.000102569	0.0166867	0.000249545	0.0396546	0.943307	Mono
chr8_95961969-95962469	TP53INP1	CLASSICAL_MONOCYTES	Mono	8:95961794	128	9.37671e-07	7.55079e-06	0.00637922	0.0504268	0.943185	Mono
chr1_156246222-156246722	PAQR6	CLASSICAL_MONOCYTES	Mono	1:156275281	161	3.37491e-28	3.20532e-14	6.08626e-16	0.0568612	0.943139	Mono
chr10_60143773-60144273	UBE2D1	CLASSICAL_MONOCYTES	Mono	10:60147270	198	0.00876108	0.00215747	0.0376347	0.00832466	0.943122	Mono
chr9_139969586-139970086	UAP1L1	CLASSICAL_MONOCYTES	Mono	9:139987350	190	4.58043e-10	8.99076e-11	0.0484565	0.00856837	0.942975	Mono
chr19_21666634-21667134	ZNF493	CLASSICAL_MONOCYTES	Mono	19:21780307	549	4.08875e-06	7.69799e-05	0.0029315	0.0542493	0.942738	Mono
chr10_30778148-30778648	MAP3K8	CLASSICAL_MONOCYTES	Mono	10:30781288	286	0.000116032	0.0493793	2.09328e-05	0.0079658	0.942518	Mono
chr1_28286218-28286718	THEMIS2	CLASSICAL_MONOCYTES	Mono	1:28216191	195	1.54968e-05	0.0429283	5.66204e-06	0.0147423	0.942308	Mono
chr19_21688815-21689315	ZNF708	CLASSICAL_MONOCYTES	Mono	19:21753089	539	6.07562e-10	1.52022e-07	0.000234454	0.057722	0.942043	Mono
chr20_37427615-37428115	PPP1R16B	CLASSICAL_MONOCYTES	Mono	20:37482616	273	1.70665e-06	7.48478e-06	0.0109617	0.0471323	0.941897	Mono
chr1_24222089-24222589	FUCA1	CLASSICAL_MONOCYTES	Mono	1:24222197	102	0.0042551	0.0100402	0.0133525	0.0305643	0.941788	Mono
chr9_139969586-139970086	SAPCD2	CLASSICAL_MONOCYTES	Mono	9:139987350	190	2.74499e-05	5.38803e-06	0.0495694	0.00878818	0.94161	Mono
chr5_93931084-93931584	KIAA0825	CLASSICAL_MONOCYTES	Mono	5:93920722	144	9.46716e-05	1.4976e-05	0.0516837	0.00723481	0.940972	Mono
chr19_55677301-55677801	TNNT1	CLASSICAL_MONOCYTES	Mono	19:55661621	213	1.08574e-05	0.0509157	1.93302e-06	0.00812393	0.940948	Mono
chr1_15537428-15537928	TMEM51	CLASSICAL_MONOCYTES	Mono	1:15538493	465	0.0156718	0.0154216	0.0147067	0.0135312	0.940669	Mono
chr19_21666634-21667134	VN1R83P	CLASSICAL_MONOCYTES	Mono	19:21778217	549	0.000636531	0.0119842	0.00240779	0.0443916	0.94058	Mono
chr9_137856594-137857094	OLFM1	CLASSICAL_MONOCYTES	Mono	9:137853001	353	0.00060264	0.00676168	0.00439154	0.0483335	0.939911	Mono
chr7_150481197-150481697	TMEM176B	CLASSICAL_MONOCYTES	Mono	7:150483778	388	0.00144754	0.00664699	0.00950133	0.0426897	0.939714	Mono
chr8_74903910-74904410	LY96	CLASSICAL_MONOCYTES	Mono	8:74855616	113	3.60286e-08	0.0501594	8.05063e-09	0.0102686	0.939572	Mono
chr17_17179229-17179729	COPS3	CLASSICAL_MONOCYTES	Mono	17:17179481	279	4.03979e-14	0.00506311	4.54111e-13	0.0559753	0.938962	Mono
chr19_21751847-21752347	ZNF429	CLASSICAL_MONOCYTES	Mono	19:21753089	530	4.46333e-13	0.000265785	1.04141e-10	0.061076	0.938658	Mono
chr19_21673956-21674456	ZNF738	CLASSICAL_MONOCYTES	Mono	19:21753089	554	1.89841e-05	2.42693e-05	0.0276268	0.0343802	0.93795	Mono
chr11_9018991-9019491	NRIP3	CLASSICAL_MONOCYTES	Mono	11:9013002	142	1.91388e-05	0.0326789	1.77468e-05	0.0293642	0.93792	Mono
chr11_65581615-65582115	NPAS4	CLASSICAL_MONOCYTES	Mono	11:65578029	155	1.90631e-08	0.0405874	1.05551e-08	0.0215351	0.937877	Mono
chr19_21751847-21752347	ZNF708	CLASSICAL_MONOCYTES	Mono	19:21753089	530	2.77074e-16	1.64994e-07	1.06921e-10	0.0627326	0.937267	Mono
chr19_21769231-21769731	ZNF708	CLASSICAL_MONOCYTES	Mono	19:21753089	513	6.51528e-15	1.65073e-07	2.5142e-09	0.0627634	0.937236	Mono
chr12_29408014-29408514	RP11-996F15.2	CLASSICAL_MONOCYTES	Mono	12:29491368	226	0.00210994	0.0378291	0.0012601	0.0216551	0.937146	Mono
chr2_71054494-71054994	CLEC4F	CLASSICAL_MONOCYTES	Mono	2:71053453	278	8.91677e-10	8.07285e-06	7.06123e-06	0.0629922	0.936993	Mono
chr1_24224096-24224596	FUCA1	CLASSICAL_MONOCYTES	Mono	1:24222109	102	0.00531598	0.0101407	0.0166816	0.0308845	0.936977	Mono
chr10_79261029-79261529	KCNMA1	CLASSICAL_MONOCYTES	Mono	10:79278832	252	0.000283676	0.000402964	0.0262542	0.0363576	0.936701	Mono
chr6_3037775-3038275	HTATSF1P2	CLASSICAL_MONOCYTES	Mono	6:3023384	255	2.35435e-05	7.31535e-05	0.015762	0.0480389	0.936102	Mono
chr19_21673956-21674456	ZNF708	CLASSICAL_MONOCYTES	Mono	19:21778255	554	7.41229e-08	9.47588e-08	0.0286035	0.035631	0.935765	Mono
chr7_28191506-28192006	JAZF1	CLASSICAL_MONOCYTES	Mono	7:28277810	161	0.0010264	0.000155875	0.0556915	0.00752204	0.935604	Mono
chr6_37002068-37002568	PIM1	CLASSICAL_MONOCYTES	Mono	6:37002665	234	0.000826294	0.000907895	0.0303073	0.0323647	0.935594	Mono
chr19_18174131-18174631	MAST3	CLASSICAL_MONOCYTES	Mono	19:18241857	204	8.05057e-05	3.76881e-05	0.0444361	0.0198668	0.935579	Mono
chr19_21670732-21671232	ZNF429	CLASSICAL_MONOCYTES	Mono	19:21778217	552	9.63453e-05	0.000183668	0.0224687	0.041898	0.935353	Mono
chr21_38444364-38444864	TTC3	CLASSICAL_MONOCYTES	Mono	21:38481436	338	1.42382e-08	4.51104e-05	2.06813e-05	0.0645887	0.935346	Mono
chr2_74056303-74056803	STAMBP	CLASSICAL_MONOCYTES	Mono	2:74058894	198	0.000446704	0.0424265	0.000239076	0.0217715	0.935116	Mono
chr21_38444364-38444864	PIGP	CLASSICAL_MONOCYTES	Mono	21:38463342	338	9.52118e-08	0.000301656	2.07109e-05	0.0646826	0.934995	Mono
chr7_38393029-38393529	TRGV5	CLASSICAL_MONOCYTES	Mono	7:38406877	438	0.000665867	0.00403092	0.00878262	0.0522325	0.934288	Mono
chr4_142232948-142233448	RP11-362F19.1	CLASSICAL_MONOCYTES	Mono	4:142230650	209	1.07812e-05	0.0448329	5.27938e-06	0.0210198	0.934131	Mono
chr11_65581615-65582115	CTD-3074O7.2	CLASSICAL_MONOCYTES	Mono	11:65578029	155	2.07846e-08	0.0442526	1.06398e-08	0.0217193	0.934028	Mono
chr8_125462779-125463279	TRMT12	CLASSICAL_MONOCYTES	Mono	8:125552276	278	0.0147238	0.0134165	0.020358	0.0176166	0.933885	Mono
chr4_142232353-142232853	RP11-362F19.1	CLASSICAL_MONOCYTES	Mono	4:142230607	208	9.21323e-05	0.0451855	4.50914e-05	0.0211812	0.933496	Mono
chr19_21778655-21779155	ZNF708	CLASSICAL_MONOCYTES	Mono	19:21753089	500	3.65787e-08	1.38596e-07	0.0141155	0.05255	0.933334	Mono
chr1_17707608-17708108	PADI6	CLASSICAL_MONOCYTES	Mono	1:17719997	340	3.66878e-13	3.18391e-13	0.0362628	0.030537	0.9332	Mono
chr19_21778655-21779155	ZNF429	CLASSICAL_MONOCYTES	Mono	19:21753089	500	6.08306e-05	0.000230487	0.0141787	0.0527902	0.93274	Mono
chr1_24229186-24229686	FUCA1	CLASSICAL_MONOCYTES	Mono	1:24221253	100	0.0065904	0.0100422	0.0206755	0.0305725	0.932119	Mono
chr7_133992019-133992519	SLC35B4	CLASSICAL_MONOCYTES	Mono	7:133987902	376	1.14152e-08	0.000141801	5.54844e-06	0.0679915	0.931861	Mono
chr21_34773258-34773758	IFNGR2	CLASSICAL_MONOCYTES	Mono	21:34776152	364	0.0012346	0.0145835	0.0041627	0.0482394	0.93178	Mono
chr6_110797344-110797844	SLC22A16	CLASSICAL_MONOCYTES	Mono	6:110797605	290	0.00697855	0.00609197	0.0300947	0.0253399	0.931495	Mono
chr5_6722141-6722641	PAPD7	CLASSICAL_MONOCYTES	Mono	5:6739567	377	0.000453121	0.00351023	0.00749148	0.0571034	0.931442	Mono
chr2_71053657-71054157	CLEC4F	CLASSICAL_MONOCYTES	Mono	2:71054542	278	1.06555e-12	8.79042e-06	8.43815e-09	0.0686804	0.931311	Mono
chr1_17724744-17725244	PADI6	CLASSICAL_MONOCYTES	Mono	1:17719645	309	8.39356e-23	7.0811e-13	8.29632e-12	0.0690598	0.93094	Mono
chr2_71050317-71050817	CLEC4F	CLASSICAL_MONOCYTES	Mono	2:71054542	275	3.66454e-07	8.47184e-06	0.00290197	0.0661579	0.930931	Mono
chr19_54565833-54566333	VSTM1	CLASSICAL_MONOCYTES	Mono	19:54553697	130	0.000264245	1.63473e-05	0.0658325	0.00314192	0.930745	Mono
chr6_117790469-117790969	DCBLD1	CLASSICAL_MONOCYTES	Mono	6:117791163	221	7.8594e-16	0.000224085	2.46802e-13	0.0694373	0.930339	Mono
chr19_21675926-21676426	ZNF493	CLASSICAL_MONOCYTES	Mono	19:21753089	550	5.49128e-06	9.30325e-05	0.00393741	0.065777	0.930187	Mono
chr10_120898020-120898520	FAM45A	CLASSICAL_MONOCYTES	Mono	10:120891396	193	3.84439e-06	0.000142595	0.00185502	0.067876	0.930123	Mono
chr7_38389387-38389887	TRGV4	CLASSICAL_MONOCYTES	Mono	7:38406877	430	3.7895e-06	0.061846	5.60076e-07	0.00821071	0.929939	Mono
chr6_133054855-133055355	RP1-55C23.7	CLASSICAL_MONOCYTES	Mono	6:133050805	285	0.0105359	0.0299598	0.00801653	0.0218662	0.929622	Mono
chr3_182930308-182930808	B3GNT5	CLASSICAL_MONOCYTES	Mono	3:182928723	248	3.48793e-07	1.26123e-07	0.0526701	0.0181162	0.929213	Mono
chr19_21673956-21674456	ZNF493	CLASSICAL_MONOCYTES	Mono	19:21780307	554	4.40028e-05	5.62533e-05	0.0315514	0.0394064	0.928942	Mono
chr2_203488794-203489294	FAM117B	CLASSICAL_MONOCYTES	Mono	2:203491699	155	4.21161e-05	1.38217e-05	0.0542355	0.0168702	0.928838	Mono
chr16_3162286-3162786	ZNF205	CLASSICAL_MONOCYTES	Mono	16:3156592	217	4.13567e-05	0.000180329	0.0134117	0.0575508	0.928816	Mono
chr19_21751847-21752347	VN1R83P	CLASSICAL_MONOCYTES	Mono	19:21753089	530	2.51625e-11	0.0149839	9.66697e-11	0.0566371	0.928379	Mono
chr9_139971499-139971999	UAP1L1	CLASSICAL_MONOCYTES	Mono	9:139987350	183	6.03747e-10	8.36909e-11	0.0638705	0.00792548	0.928204	Mono
chr11_117057902-117058402	TAGLN	CLASSICAL_MONOCYTES	Mono	11:117039797	148	3.32033e-10	2.24445e-11	0.0685007	0.00370265	0.927797	Mono
chr1_26557122-26557622	CEP85	CLASSICAL_MONOCYTES	Mono	1:26614333	226	6.66933e-07	3.94097e-06	0.0105859	0.0616252	0.927784	Mono
chr19_21776634-21777134	RP11-678G14.3	CLASSICAL_MONOCYTES	Mono	19:21753089	502	2.58873e-15	0.0335461	3.06773e-15	0.0388256	0.927628	Mono
chr7_37624643-37625143	GPR141	CLASSICAL_MONOCYTES	Mono	7:37586787	264	0.0103638	0.0371092	0.00565327	0.0193148	0.927559	Mono
chr20_37434076-37434576	FAM83D	CLASSICAL_MONOCYTES	Mono	20:37457106	282	0.0014804	0.0538501	0.000482658	0.0166293	0.927558	Mono
chr6_3027198-3027698	NQO2	CLASSICAL_MONOCYTES	Mono	6:3003060	273	7.15206e-06	3.37148e-05	0.0128783	0.059781	0.9273	Mono
chr7_76068796-76069296	DTX2P1	CLASSICAL_MONOCYTES	Mono	7:76137375	246	3.70583e-07	9.42356e-07	0.0208119	0.0519955	0.927191	Mono
chr19_21778655-21779155	VN1R83P	CLASSICAL_MONOCYTES	Mono	19:21753089	500	0.00319282	0.0120976	0.0122551	0.0455074	0.926947	Mono
chr19_21777166-21777666	RP11-678G14.3	CLASSICAL_MONOCYTES	Mono	19:21753089	500	3.94688e-09	0.0338745	4.67638e-09	0.0392085	0.926917	Mono
chr19_21777166-21777666	ZNF708	CLASSICAL_MONOCYTES	Mono	19:21753089	500	2.23718e-14	1.92008e-07	8.63313e-09	0.0731678	0.926832	Mono
chr5_65027838-65028338	SGTB	CLASSICAL_MONOCYTES	Mono	5:65038564	235	0.00161184	0.0409091	0.0011984	0.0294889	0.926792	Mono
chr19_21673956-21674456	ZNF429	CLASSICAL_MONOCYTES	Mono	19:21778255	554	0.000139416	0.00017823	0.0325281	0.0406575	0.926497	Mono
chr17_6899039-6899539	AC027763.2	CLASSICAL_MONOCYTES	Mono	17:6905643	283	0.000535116	0.0306028	0.000744369	0.0416433	0.926474	Mono
chr6_166650088-166650588	MPC1	CLASSICAL_MONOCYTES	Mono	6:166673178	524	0.0122563	0.00572397	0.0385693	0.0170864	0.926364	Mono
chr6_166671224-166671724	MPC1	CLASSICAL_MONOCYTES	Mono	6:166672572	464	0.0119991	0.00605039	0.0377102	0.0180888	0.926152	Mono
chr10_79292876-79293376	KCNMA1	CLASSICAL_MONOCYTES	Mono	10:79312437	228	6.67261e-05	0.000746414	0.00617535	0.0681541	0.924857	Mono
chr19_21776634-21777134	ZNF708	CLASSICAL_MONOCYTES	Mono	19:21753089	502	1.52187e-20	1.97212e-07	5.87279e-15	0.0751778	0.924822	Mono
chr1_6040438-6040938	NPHP4	CLASSICAL_MONOCYTES	Mono	1:6053630	105	0.00467594	0.00807246	0.023335	0.0393606	0.924556	Mono
chr13_32439505-32440005	RXFP2	CLASSICAL_MONOCYTES	Mono	13:32353791	256	9.57654e-06	5.33307e-06	0.0491375	0.0264397	0.924408	Mono
chr1_38285400-38285900	C1orf122	CLASSICAL_MONOCYTES	Mono	1:38327982	366	9.32703e-27	0.00119337	5.88957e-25	0.074431	0.924376	Mono
chr1_26608381-26608881	CD52	CLASSICAL_MONOCYTES	Mono	1:26632831	306	1.16658e-10	2.71007e-10	0.0230634	0.0526538	0.924283	Mono
chr1_43926552-43927052	MED8	CLASSICAL_MONOCYTES	Mono	1:43856410	140	0.00012279	0.0228343	0.000287698	0.0525769	0.924178	Mono
chr2_242797975-242798475	AC114730.2	CLASSICAL_MONOCYTES	Mono	2:242762923	270	0.0038828	0.0680966	0.00027334	0.00386995	0.923877	Mono
chr2_242757232-242757732	NEU4	CLASSICAL_MONOCYTES	Mono	2:242762923	261	0.0398376	0.016963	0.0145214	0.00525983	0.923418	Mono
chr19_21670732-21671232	VN1R83P	CLASSICAL_MONOCYTES	Mono	19:21753089	552	0.00555021	0.0105807	0.0211555	0.0394066	0.923307	Mono
chr16_1583384-1583884	TMEM204	CLASSICAL_MONOCYTES	Mono	16:1581770	251	0.0178663	0.0157576	0.0233868	0.0197033	0.923286	Mono
chr1_28230968-28231468	THEMIS2	CLASSICAL_MONOCYTES	Mono	1:28216191	160	0.0182707	0.0391546	0.00661216	0.0132473	0.922715	Mono
chr19_21769231-21769731	RP11-678G14.3	CLASSICAL_MONOCYTES	Mono	19:21753089	513	1.41404e-09	0.0358265	1.67715e-09	0.0415701	0.922603	Mono
chr7_133977771-133978271	SLC35B4	CLASSICAL_MONOCYTES	Mono	7:134000405	371	2.25748e-06	0.000159315	0.00109726	0.076514	0.922227	Mono
chr17_16914231-16914731	MPRIP	CLASSICAL_MONOCYTES	Mono	17:16908073	202	0.0294457	0.0411627	0.00363054	0.0041536	0.921607	Mono
chr8_23083332-23083832	RP11-1149O23.2	CLASSICAL_MONOCYTES	Mono	8:23083015	421	0.0394513	0.00775286	0.0269457	0.00437381	0.921476	Mono
chr17_78075614-78076114	GAA	CLASSICAL_MONOCYTES	Mono	17:78099114	304	2.09804e-10	1.7169e-06	9.73349e-06	0.0787312	0.921257	Mono
chr17_1460520-1461020	PITPNA	CLASSICAL_MONOCYTES	Mono	17:1426098	230	2.40797e-07	9.61407e-06	0.00195459	0.0771182	0.920917	Mono
chr7_150481197-150481697	TMEM176A	CLASSICAL_MONOCYTES	Mono	7:150483778	388	0.00478008	0.0219498	0.00956889	0.043019	0.920682	Mono
chr12_129294691-129295191	GLT1D1	CLASSICAL_MONOCYTES	Mono	12:129290582	257	1.56206e-23	0.0753737	1.03365e-24	0.00406709	0.920559	Mono
chr19_21777939-21778439	ZNF708	CLASSICAL_MONOCYTES	Mono	19:21753089	500	9.43528e-08	1.16639e-07	0.0364101	0.0440907	0.919499	Mono
chr12_6276836-6277336	CD9	CLASSICAL_MONOCYTES	Mono	12:6243869	249	0.0164684	0.0154774	0.0257451	0.0232768	0.919032	Mono
chr12_6602226-6602726	VAMP1	CLASSICAL_MONOCYTES	Mono	12:6571699	249	0.000179899	0.000651711	0.0175567	0.0626828	0.918929	Mono
chr19_21688815-21689315	RP11-678G14.3	CLASSICAL_MONOCYTES	Mono	19:21753089	539	0.000149989	0.0375297	0.000177069	0.0433867	0.918757	Mono
chr12_31227399-31227899	DDX11	CLASSICAL_MONOCYTES	Mono	12:31238946	150	2.23757e-07	5.59729e-08	0.0657543	0.0155298	0.918716	Mono
chr8_144614206-144614706	ZC3H3	CLASSICAL_MONOCYTES	Mono	8:144611729	288	1.0547e-05	5.33834e-06	0.0545903	0.0267119	0.918682	Mono
chr20_32398056-32398556	CHMP4B	CLASSICAL_MONOCYTES	Mono	20:32450080	119	2.27955e-06	0.0551951	1.12602e-06	0.0263459	0.918456	Mono
chr4_113151988-113152488	AP1AR	CLASSICAL_MONOCYTES	Mono	4:113150559	228	3.50385e-05	0.0204705	0.000106136	0.0610892	0.918299	Mono
chr4_39482584-39483084	RPL9	CLASSICAL_MONOCYTES	Mono	4:39455378	284	0.00950783	0.00285673	0.0541413	0.0153492	0.918145	Mono
chr1_38462181-38462681	C1orf122	CLASSICAL_MONOCYTES	Mono	1:38345896	116	0.000688663	0.00188128	0.0216118	0.0581209	0.917697	Mono
chr2_220042360-220042860	FAM134A	CLASSICAL_MONOCYTES	Mono	2:220013604	151	0.00219866	0.0260132	0.0043125	0.0501055	0.91737	Mono
chr2_242750892-242751392	NEU4	CLASSICAL_MONOCYTES	Mono	2:242755965	261	0.0318249	0.0297031	0.0116006	0.00991024	0.916961	Mono
chr19_21787123-21787623	ZNF708	CLASSICAL_MONOCYTES	Mono	19:21753089	487	1.7876e-09	2.1712e-07	0.00068982	0.0828685	0.916441	Mono
chr2_71054494-71054994	CD207	CLASSICAL_MONOCYTES	Mono	2:71053453	278	2.5892e-06	0.0234415	6.74828e-06	0.0601796	0.91637	Mono
chr2_242755356-242755856	AC114730.2	CLASSICAL_MONOCYTES	Mono	2:242755965	261	0.00522014	0.0738522	0.000363821	0.00423083	0.916333	Mono
chr2_242796946-242797446	AC114730.3	CLASSICAL_MONOCYTES	Mono	2:242762923	263	0.00307217	0.077191	0.000177367	0.00354049	0.916019	Mono
chr12_10117529-10118029	AC091814.3	CLASSICAL_MONOCYTES	Mono	12:10116198	143	1.80101e-13	0.0579805	8.37628e-14	0.0260501	0.915969	Mono
chr20_61359496-61359996	NTSR1	CLASSICAL_MONOCYTES	Mono	20:61358810	199	0.000218517	0.0750361	2.91052e-05	0.00907875	0.915638	Mono
chr19_21777939-21778439	ZNF429	CLASSICAL_MONOCYTES	Mono	19:21753089	500	0.000162956	0.000201447	0.0379827	0.0460387	0.915614	Mono
chr19_21689380-21689880	ZNF493	CLASSICAL_MONOCYTES	Mono	19:21753089	539	4.1873e-07	0.000118471	0.000300242	0.0840315	0.915549	Mono
chr19_21689380-21689880	RP11-678G14.3	CLASSICAL_MONOCYTES	Mono	19:21753089	539	0.000138602	0.0392144	0.000163625	0.0453791	0.915104	Mono
chr11_3647394-3647894	TRPC2	CLASSICAL_MONOCYTES	Mono	11:3647528	179	0.0011223	0.00334738	0.0204485	0.0600747	0.915007	Mono
chr8_33330474-33330974	FUT10	CLASSICAL_MONOCYTES	Mono	8:33304694	229	2.74569e-07	2.7787e-06	0.00774635	0.0774801	0.91477	Mono
chr15_68525260-68525760	CLN6	CLASSICAL_MONOCYTES	Mono	15:68518304	143	2.73483e-24	1.53866e-05	1.53258e-20	0.0853108	0.914674	Mono
chr16_2892421-2892921	PRSS30P	CLASSICAL_MONOCYTES	Mono	16:2897372	227	1.32248e-06	0.0769968	1.75794e-07	0.00932136	0.91368	Mono
chr10_79334137-79334637	KCNMA1	CLASSICAL_MONOCYTES	Mono	10:79278832	252	0.000680269	0.000254522	0.0629573	0.0226419	0.913466	Mono
chr7_100411643-100412143	EPHB4	CLASSICAL_MONOCYTES	Mono	7:100422169	192	0.00412318	0.00110596	0.0650836	0.0165442	0.913143	Mono
chr19_21673956-21674456	VN1R83P	CLASSICAL_MONOCYTES	Mono	19:21754767	554	0.00804496	0.0102847	0.0308161	0.038483	0.912371	Mono
chr22_21051736-21052236	SNAP29	CLASSICAL_MONOCYTES	Mono	22:21166128	212	5.54863e-05	0.000533437	0.00831623	0.0790389	0.912056	Mono
chr17_8150267-8150767	CTC1	CLASSICAL_MONOCYTES	Mono	17:8130867	306	0.00110871	0.0829463	6.74701e-05	0.00413593	0.911742	Mono
chr11_44088720-44089220	EXT2	CLASSICAL_MONOCYTES	Mono	11:44099588	263	0.01802	0.0427159	0.00847098	0.0191686	0.911625	Mono
chr5_6737287-6737787	PAPD7	CLASSICAL_MONOCYTES	Mono	5:6739567	346	0.00292196	0.00217547	0.0482896	0.0350413	0.911572	Mono
chr1_90013238-90013738	LRRC8B	CLASSICAL_MONOCYTES	Mono	1:90022799	228	4.65965e-16	8.42124e-17	0.0759145	0.0128085	0.911277	Mono
chr7_76243061-76243561	DTX2P1	CLASSICAL_MONOCYTES	Mono	7:76137375	142	9.34996e-07	6.57737e-07	0.0527587	0.0362029	0.911037	Mono
chr19_21670732-21671232	ZNF493	CLASSICAL_MONOCYTES	Mono	19:21780307	552	4.31184e-05	8.21989e-05	0.0309152	0.0580244	0.910935	Mono
chr2_71053657-71054157	CD207	CLASSICAL_MONOCYTES	Mono	2:71054542	278	3.02614e-09	0.0249645	7.88708e-09	0.0641547	0.910881	Mono
chr9_139971499-139971999	SAPCD2	CLASSICAL_MONOCYTES	Mono	9:139987350	183	4.38753e-05	6.08196e-06	0.0792307	0.0100723	0.910647	Mono
chr9_123605652-123606152	PSMD5	CLASSICAL_MONOCYTES	Mono	9:123582697	171	4.18819e-10	0.0735124	9.56674e-11	0.0158812	0.910606	Mono
chr8_95977324-95977824	TP53INP1	CLASSICAL_MONOCYTES	Mono	8:95969322	158	3.09128e-06	1.01886e-05	0.0210291	0.0683996	0.910558	Mono
chr4_113200624-113201124	AP1AR	CLASSICAL_MONOCYTES	Mono	4:113198130	191	2.34384e-05	0.0227552	6.98122e-05	0.0668669	0.910285	Mono
chr16_3285795-3286295	ZNF200	CLASSICAL_MONOCYTES	Mono	16:3288910	186	0.0013339	0.040352	0.00157052	0.0465999	0.910144	Mono
chr2_242791395-242791895	AC114730.2	CLASSICAL_MONOCYTES	Mono	2:242755965	262	0.000462395	0.0844425	3.23258e-05	0.00499326	0.91007	Mono
chr20_61358896-61359396	NTSR1	CLASSICAL_MONOCYTES	Mono	20:61358810	199	0.00104877	0.0791644	0.00013969	0.00963424	0.910013	Mono
chr3_183734845-183735345	ABCC5	CLASSICAL_MONOCYTES	Mono	3:183748637	317	0.00540766	0.00569953	0.0388745	0.0400627	0.909956	Mono
chr1_26585479-26585979	CEP85	CLASSICAL_MONOCYTES	Mono	1:26563105	266	2.81543e-14	5.76875e-06	4.46884e-10	0.090656	0.909338	Mono
chr12_48680017-48680517	ZNF641	CLASSICAL_MONOCYTES	Mono	12:48578325	140	0.00241807	0.00686217	0.0214602	0.0599918	0.909268	Mono
chr6_116835241-116835741	RP1-93H18.7	CLASSICAL_MONOCYTES	Mono	6:116827858	187	1.40547e-07	0.0197951	5.10703e-07	0.0710197	0.909185	Mono
chr19_21787123-21787623	ZNF429	CLASSICAL_MONOCYTES	Mono	19:21753089	487	3.20943e-06	0.000389815	0.00074631	0.0897369	0.909124	Mono
chr7_128101368-128101868	RP11-274B21.4	CLASSICAL_MONOCYTES	Mono	7:128188611	391	0.000158642	0.00203169	0.00650128	0.0823513	0.908957	Mono
chr9_95795550-95796050	SUSD3	CLASSICAL_MONOCYTES	Mono	9:95781040	174	0.00439642	0.000256654	0.0825311	0.0039091	0.908907	Mono
chr7_38393791-38394291	TRGV3	CLASSICAL_MONOCYTES	Mono	7:38406877	440	0.0585249	0.0130739	0.016823	0.00284938	0.908729	Mono
chr12_10116722-10117222	AC091814.3	CLASSICAL_MONOCYTES	Mono	12:10116198	141	8.22353e-10	0.0631661	3.82308e-10	0.0284573	0.908377	Mono
chr11_117056434-117056934	RP11-109L13.1	CLASSICAL_MONOCYTES	Mono	11:117039797	147	3.60446e-12	8.45295e-06	3.95093e-08	0.0917462	0.908245	Mono
chr2_242760181-242760681	NEU4	CLASSICAL_MONOCYTES	Mono	2:242762923	261	0.0546158	0.0133418	0.0199082	0.00395509	0.908179	Mono
chr1_110230112-110230612	GSTM5	CLASSICAL_MONOCYTES	Mono	1:110229787	153	0.0132627	0.0752515	0.000694917	0.00303515	0.907756	Mono
chr19_41913216-41913716	TMEM91	CLASSICAL_MONOCYTES	Mono	19:41918158	191	1.27463e-16	0.00463937	2.43275e-15	0.0876392	0.907721	Mono
chr7_65565289-65565789	TPST1	CLASSICAL_MONOCYTES	Mono	7:65565392	259	0.00031536	0.00406101	0.00641512	0.0817023	0.907506	Mono
chr19_54565833-54566333	OSCAR	CLASSICAL_MONOCYTES	Mono	19:54553697	130	0.0341577	0.00211314	0.0539483	0.00243011	0.907351	Mono
chr19_21688815-21689315	ZNF493	CLASSICAL_MONOCYTES	Mono	19:21753089	539	5.20093e-07	0.000130135	0.000372922	0.092404	0.907092	Mono
chr20_23378548-23379048	NAPB	CLASSICAL_MONOCYTES	Mono	20:23394563	337	1.63667e-12	0.0400668	2.20838e-12	0.0531559	0.906777	Mono
chr2_71050317-71050817	CD207	CLASSICAL_MONOCYTES	Mono	2:71054542	275	0.00108285	0.0250339	0.00282198	0.0643329	0.906728	Mono
chr3_134340637-134341137	CEP63	CLASSICAL_MONOCYTES	Mono	3:134334327	282	2.00039e-09	1.81129e-05	1.04107e-05	0.0933589	0.906613	Mono
chr22_24326520-24327020	AP000350.6	CLASSICAL_MONOCYTES	Mono	22:24296483	133	2.77029e-06	0.0459882	2.92064e-06	0.0475776	0.906428	Mono
chr19_21777939-21778439	VN1R83P	CLASSICAL_MONOCYTES	Mono	19:21753089	500	0.00873335	0.0107962	0.0335214	0.0405328	0.906416	Mono
chr16_3285795-3286295	MEFV	CLASSICAL_MONOCYTES	Mono	16:3297073	186	0.00104012	0.0314647	0.00199625	0.0594828	0.906016	Mono
chr11_47247077-47247577	ACP2	CLASSICAL_MONOCYTES	Mono	11:47255598	225	0.000145058	0.00144686	0.00850948	0.0839707	0.905928	Mono
chr19_21787123-21787623	ZNF493	CLASSICAL_MONOCYTES	Mono	19:21780307	487	1.08536e-06	0.000131826	0.000778197	0.0936136	0.905475	Mono
chr11_47247077-47247577	DDB2	CLASSICAL_MONOCYTES	Mono	11:47266808	225	0.000683787	0.00682034	0.00802452	0.0791341	0.905337	Mono
chr5_16626945-16627445	RP11-260E18.1	CLASSICAL_MONOCYTES	Mono	5:16628396	334	0.00964516	0.0751311	0.00124194	0.00876887	0.905213	Mono
chr5_1111183-1111683	SLC12A7	CLASSICAL_MONOCYTES	Mono	5:1100831	161	0.00156423	0.000162102	0.0853649	0.00794147	0.904967	Mono
chr1_229461608-229462108	CCSAP	CLASSICAL_MONOCYTES	Mono	1:229461801	122	0.00090077	0.0927865	2.26181e-05	0.00142498	0.904865	Mono
chr5_6712271-6712771	PAPD7	CLASSICAL_MONOCYTES	Mono	5:6739567	376	0.00307978	0.00240474	0.0509332	0.0388647	0.904718	Mono
chr1_248020681-248021181	TRIM58	CLASSICAL_MONOCYTES	Mono	1:248022712	131	0.0422666	0.0287864	0.0151369	0.00940487	0.904405	Mono
chr6_116813675-116814175	FAM26F	CLASSICAL_MONOCYTES	Mono	6:116818887	191	4.49627e-08	0.0325154	8.8751e-08	0.0632773	0.904207	Mono
chr12_8210445-8210945	NECAP1	CLASSICAL_MONOCYTES	Mono	12:8210637	217	0.0110411	0.0751351	0.00143046	0.00883081	0.903563	Mono
chr22_18171323-18171823	BCL2L13	CLASSICAL_MONOCYTES	Mono	22:18200386	246	9.86633e-05	7.99402e-05	0.0538556	0.0427323	0.903234	Mono
chr19_21787741-21788241	RP11-678G14.3	CLASSICAL_MONOCYTES	Mono	19:21754767	488	1.80841e-08	0.0448237	2.1403e-08	0.0521468	0.90303	Mono
chr19_21769231-21769731	ZNF493	CLASSICAL_MONOCYTES	Mono	19:21753089	513	5.39173e-12	0.000136607	3.866e-09	0.0970473	0.902816	Mono
chr14_100539215-100539715	EVL	CLASSICAL_MONOCYTES	Mono	14:100504506	131	0.0123483	0.0484392	0.00759448	0.0288884	0.90273	Mono
chr2_127554732-127555232	GYPC	CLASSICAL_MONOCYTES	Mono	2:127566305	335	1.56205e-16	4.13564e-06	3.71859e-12	0.0975502	0.902446	Mono
chr20_37419015-37419515	ACTR5	CLASSICAL_MONOCYTES	Mono	20:37419286	273	3.68059e-05	1.92668e-05	0.0650576	0.0331539	0.901732	Mono
chr5_108660605-108661105	PJA2	CLASSICAL_MONOCYTES	Mono	5:108756746	411	1.59806e-06	0.00553193	2.71592e-05	0.0931145	0.901325	Mono
chr18_72884947-72885447	ZADH2	CLASSICAL_MONOCYTES	Mono	18:72909321	137	0.00240166	0.000348051	0.0849778	0.0114142	0.900858	Mono
chr8_96099830-96100330	PLEKHF2	CLASSICAL_MONOCYTES	Mono	8:96104617	193	0.00701664	0.00606352	0.0466504	0.0394127	0.900857	Mono
chr4_84452518-84453018	MRPS18C	CLASSICAL_MONOCYTES	Mono	4:84454421	307	1.81939e-06	0.0399991	2.73571e-06	0.0592438	0.900752	Mono
chr1_17336128-17336628	PADI2	CLASSICAL_MONOCYTES	Mono	1:17416462	319	5.67286e-13	2.75957e-13	0.0674999	0.0319349	0.900565	Mono
chr18_712460-712960	ENOSF1	CLASSICAL_MONOCYTES	Mono	18:694206	279	0.000104673	0.00303107	0.00327491	0.0939339	0.899655	Mono
chr1_3759432-3759932	CEP104	CLASSICAL_MONOCYTES	Mono	1:3739272	240	0.00235813	0.00669572	0.0241633	0.0677108	0.899072	Mono
chr19_21787123-21787623	VN1R83P	CLASSICAL_MONOCYTES	Mono	19:21753089	487	0.000172624	0.0209667	0.000662118	0.0795216	0.898677	Mono
chr7_44974079-44974579	PURB	CLASSICAL_MONOCYTES	Mono	7:44959936	142	0.0467423	0.0196473	0.0252288	0.00970585	0.898676	Mono
chr1_156524731-156525231	IQGAP3	CLASSICAL_MONOCYTES	Mono	1:156534525	166	0.0177313	0.0363073	0.0158227	0.0315005	0.898638	Mono
chr12_10129154-10129654	AC091814.3	CLASSICAL_MONOCYTES	Mono	12:10114814	269	5.99403e-06	0.0649432	3.50723e-06	0.0371016	0.897946	Mono
chr22_50050373-50050873	RP1-29C18.10	CLASSICAL_MONOCYTES	Mono	22:50051548	236	0.000678906	0.0020436	0.0250472	0.0744976	0.897733	Mono
chr6_41190172-41190672	TREML4	CLASSICAL_MONOCYTES	Mono	6:41195903	253	4.16791e-07	2.22447e-06	0.0163429	0.0863274	0.897327	Mono
chr19_21778655-21779155	ZNF493	CLASSICAL_MONOCYTES	Mono	19:21780307	500	3.0122e-05	0.000114132	0.0215978	0.0809367	0.897321	Mono
chr3_12504944-12505444	PPARG	CLASSICAL_MONOCYTES	Mono	3:12504295	257	0.000817748	0.0876912	0.000139279	0.0140383	0.897313	Mono
chr22_37975956-37976456	CDC42EP1	CLASSICAL_MONOCYTES	Mono	22:37970189	137	5.94937e-09	2.17503e-09	0.0758757	0.0268422	0.897282	Mono
chr4_96445781-96446281	RP11-710C12.1	CLASSICAL_MONOCYTES	Mono	4:96391018	303	0.0091173	0.0551372	0.00560645	0.0330081	0.897131	Mono
chr17_15875638-15876138	TTC19	CLASSICAL_MONOCYTES	Mono	17:15973844	156	4.60924e-05	0.00158005	0.0029005	0.0985321	0.896941	Mono
chr6_10886992-10887492	SYCP2L	CLASSICAL_MONOCYTES	Mono	6:10886949	251	5.93284e-07	1.0447e-05	0.00558907	0.09752	0.89688	Mono
chr6_151814915-151815415	RMND1	CLASSICAL_MONOCYTES	Mono	6:151778664	305	0.0249387	0.0030801	0.0677415	0.00746979	0.89677	Mono
chr22_50050373-50050873	C22orf34	CLASSICAL_MONOCYTES	Mono	22:50030325	236	0.0016023	0.00482314	0.02455	0.0730027	0.896022	Mono
chr11_68638003-68638503	MRPL21	CLASSICAL_MONOCYTES	Mono	11:68672800	428	2.94887e-07	7.90678e-07	0.0284908	0.0754961	0.896012	Mono
chr22_37975956-37976456	LGALS2	CLASSICAL_MONOCYTES	Mono	22:37970189	137	2.80598e-15	1.02584e-15	0.077447	0.0274188	0.895134	Mono
chr19_21675926-21676426	RP11-678G14.3	CLASSICAL_MONOCYTES	Mono	19:21753089	550	0.00274383	0.0464856	0.00316401	0.0527093	0.894897	Mono
chr19_53140831-53141331	ZNF83	CLASSICAL_MONOCYTES	Mono	19:53133885	381	1.95151e-05	3.38221e-06	0.0904384	0.0147794	0.894759	Mono
chr6_41190172-41190672	TREML3P	CLASSICAL_MONOCYTES	Mono	6:41195903	253	8.22952e-06	4.39222e-05	0.0167678	0.0885975	0.894583	Mono
chr19_21777939-21778439	ZNF493	CLASSICAL_MONOCYTES	Mono	19:21780307	500	6.62654e-05	8.19175e-05	0.0475132	0.0578414	0.894497	Mono
chr8_144614206-144614706	RP11-661A12.5	CLASSICAL_MONOCYTES	Mono	8:144623735	288	4.68047e-07	2.369e-07	0.0711484	0.0351178	0.893733	Mono
chr10_81504527-81505027	NUTM2B	CLASSICAL_MONOCYTES	Mono	10:81577614	252	0.0373142	0.00687048	0.0532533	0.00891161	0.89365	Mono
chr5_65027838-65028338	NLN	CLASSICAL_MONOCYTES	Mono	5:65038564	235	0.0015576	0.0395324	0.0025079	0.0627576	0.893644	Mono
chr1_38287097-38287597	C1orf122	CLASSICAL_MONOCYTES	Mono	1:38309322	367	0.00113104	0.000546598	0.07142	0.0336218	0.893281	Mono
chr7_38393029-38393529	TRGV5P	CLASSICAL_MONOCYTES	Mono	7:38406877	438	0.00684706	0.0414496	0.00851753	0.0506695	0.892516	Mono
chr1_1624619-1625119	MMP23B	CLASSICAL_MONOCYTES	Mono	1:1611995	101	9.47782e-06	0.103712	5.32027e-07	0.00493039	0.891348	Mono
chr6_18167831-18168331	TPMT	CLASSICAL_MONOCYTES	Mono	6:18143769	124	0.00125584	0.101721	8.0746e-05	0.00564896	0.891294	Mono
chr1_17732591-17733091	PADI6	CLASSICAL_MONOCYTES	Mono	1:17719645	305	7.70248e-13	3.40699e-13	0.0761325	0.0327841	0.891083	Mono
chr17_80415497-80415997	NARF	CLASSICAL_MONOCYTES	Mono	17:80449711	261	0.00714555	0.0461437	0.00762025	0.0483184	0.890772	Mono
chr19_44576008-44576508	ZNF223	CLASSICAL_MONOCYTES	Mono	19:44554532	220	0.00409231	0.0416111	0.00577705	0.0578512	0.890668	Mono
chr2_242752411-242752911	NEU4	CLASSICAL_MONOCYTES	Mono	2:242762923	261	0.0644922	0.0167172	0.0235083	0.00520359	0.890079	Mono
chr19_21665517-21666017	RP11-678G14.3	CLASSICAL_MONOCYTES	Mono	19:21778217	558	0.000362149	0.0579796	0.000327839	0.0515969	0.889734	Mono
chr1_155189954-155190454	GBAP1	CLASSICAL_MONOCYTES	Mono	1:155197462	202	0.000237439	0.0591946	0.000206749	0.0506539	0.889707	Mono
chr7_143111502-143112002	TAS2R60	CLASSICAL_MONOCYTES	Mono	7:143111296	184	8.61677e-05	0.104474	5.50106e-06	0.00578009	0.889654	Mono
chr6_69323745-69324245	RP3-525N10.2	CLASSICAL_MONOCYTES	Mono	6:69382680	202	0.00117506	0.000968718	0.0598677	0.0484653	0.889523	Mono
chr7_143110850-143111350	TAS2R60	CLASSICAL_MONOCYTES	Mono	7:143111296	184	1.13563e-05	0.105762	7.24999e-07	0.00586364	0.888362	Mono
chr2_242807730-242808230	NEU4	CLASSICAL_MONOCYTES	Mono	2:242755965	289	0.0504157	0.0317909	0.0188031	0.0109688	0.888022	Mono
chr21_47708073-47708573	YBEY	CLASSICAL_MONOCYTES	Mono	21:47674275	183	3.36979e-06	2.90971e-05	0.0117258	0.100361	0.887881	Mono
chr19_21777166-21777666	ZNF493	CLASSICAL_MONOCYTES	Mono	19:21753089	500	1.83705e-11	0.000157667	1.31719e-08	0.112161	0.887681	Mono
chr6_116937357-116937857	RP1-93H18.7	CLASSICAL_MONOCYTES	Mono	6:116831810	147	3.39731e-13	0.0251664	1.18955e-12	0.0872314	0.887602	Mono
chr4_17581780-17582280	LAP3	CLASSICAL_MONOCYTES	Mono	4:17599894	266	9.43773e-05	0.00251543	0.00401091	0.106015	0.887364	Mono
chr21_34270560-34271060	OLIG1	CLASSICAL_MONOCYTES	Mono	21:34273950	268	7.40976e-08	0.0860579	2.39024e-08	0.0268736	0.887068	Mono
chr17_72599150-72599650	CTD-2006K23.1	CLASSICAL_MONOCYTES	Mono	17:72596132	289	0.0133783	0.0119238	0.0468171	0.0408401	0.887041	Mono
chr19_17861990-17862490	FCHO1	CLASSICAL_MONOCYTES	Mono	19:17860775	242	0.0465027	0.0128521	0.0429666	0.0109881	0.88669	Mono
chr20_810810-811310	RPS10L	CLASSICAL_MONOCYTES	Mono	20:810954	382	1.37635e-15	0.10511	1.2881e-16	0.00895113	0.885939	Mono
chr19_21776634-21777134	ZNF493	CLASSICAL_MONOCYTES	Mono	19:21753089	502	1.24055e-17	0.000160757	8.89491e-15	0.114379	0.88546	Mono
chr20_810194-810694	RPS10L	CLASSICAL_MONOCYTES	Mono	20:810954	380	1.10977e-06	0.105612	1.03683e-07	0.00898163	0.885405	Mono
chr21_45559623-45560123	PWP2	CLASSICAL_MONOCYTES	Mono	21:45491915	268	3.76824e-06	1.16599e-05	0.0282475	0.0865197	0.885217	Mono
chr2_85921156-85921656	ATOH8	CLASSICAL_MONOCYTES	Mono	2:85926142	194	3.2248e-08	6.23322e-09	0.0972876	0.0179199	0.884792	Mono
chr20_2198738-2199238	RP11-128M1.1	CLASSICAL_MONOCYTES	Mono	20:2196285	253	0.00158648	0.087815	0.000478248	0.0255875	0.884533	Mono
chr2_160716097-160716597	LY75	CLASSICAL_MONOCYTES	Mono	2:160708645	311	0.002468	0.00531822	0.0344965	0.0734512	0.884266	Mono
chr6_116835241-116835741	FAM26F	CLASSICAL_MONOCYTES	Mono	6:116827858	187	2.79417e-07	0.0393539	5.51979e-07	0.0768585	0.883787	Mono
chr11_110245619-110246119	FDX1	CLASSICAL_MONOCYTES	Mono	11:110278508	292	1.21473e-11	0.000941052	1.50121e-09	0.115416	0.883643	Mono
chr16_442592-443092	NME4	CLASSICAL_MONOCYTES	Mono	16:445734	348	7.01085e-17	4.01231e-12	2.06079e-06	0.117056	0.882942	Mono
chr10_114148544-114149044	ACSL5	CLASSICAL_MONOCYTES	Mono	10:114147034	303	0.010245	0.00999257	0.0495472	0.0474437	0.882772	Mono
chr2_242756711-242757211	NEU4	CLASSICAL_MONOCYTES	Mono	2:242762923	261	0.0618549	0.0251389	0.022547	0.00828132	0.882178	Mono
chr13_32388616-32389116	RXFP2	CLASSICAL_MONOCYTES	Mono	13:32384552	256	1.28037e-05	1.09008e-05	0.0656963	0.0550532	0.879227	Mono
chr2_71059520-71060020	CLEC4F	CLASSICAL_MONOCYTES	Mono	2:71050661	277	7.06336e-06	8.33649e-06	0.055935	0.0651381	0.878912	Mono
chr2_242796445-242796945	PDCD1	CLASSICAL_MONOCYTES	Mono	2:242758179	262	0.0624013	0.0454144	0.0084002	0.00523494	0.878549	Mono
chr19_21666634-21667134	RP11-678G14.3	CLASSICAL_MONOCYTES	Mono	19:21778217	549	0.00324036	0.0610072	0.00296432	0.0549322	0.877856	Mono
chr2_242755904-242756404	NEU4	CLASSICAL_MONOCYTES	Mono	2:242762923	261	0.0717334	0.0186169	0.0261478	0.00590851	0.877593	Mono
chr21_47706510-47707010	YBEY	CLASSICAL_MONOCYTES	Mono	21:47726523	184	7.98891e-06	2.77588e-05	0.0277989	0.0957153	0.87645	Mono
chr11_2321397-2321897	TSPAN32	CLASSICAL_MONOCYTES	Mono	11:2319531	362	0.0143375	0.00192245	0.0957325	0.0119603	0.876047	Mono
chr11_118937036-118937536	HMBS	CLASSICAL_MONOCYTES	Mono	11:118957091	224	0.0364525	0.0510917	0.0160561	0.0216295	0.87477	Mono
chr11_104972807-104973307	CARD17	CLASSICAL_MONOCYTES	Mono	11:104926067	270	0.00120487	0.0415808	0.0023503	0.0802358	0.874628	Mono
chr4_7940824-7941324	AFAP1	CLASSICAL_MONOCYTES	Mono	4:7933940	465	1.08183e-05	1.89919e-06	0.107466	0.0179915	0.87453	Mono
chr18_10529420-10529920	NAPG	CLASSICAL_MONOCYTES	Mono	18:10520290	410	0.00114547	0.00273849	0.036738	0.0869577	0.87242	Mono
chr7_100466203-100466703	EPHB4	CLASSICAL_MONOCYTES	Mono	7:100433186	162	0.00577051	0.001911	0.0908806	0.0292244	0.872214	Mono
chr7_76256268-76256768	DTX2P1	CLASSICAL_MONOCYTES	Mono	7:76137375	158	1.24602e-06	1.04334e-06	0.0703087	0.0580006	0.871688	Mono
chr1_26645950-26646450	CD52	CLASSICAL_MONOCYTES	Mono	1:26632831	263	1.24227e-10	5.31095e-10	0.0245597	0.104126	0.871314	Mono
chr2_242797975-242798475	AC114730.3	CLASSICAL_MONOCYTES	Mono	2:242762923	270	0.00673472	0.118113	0.000394827	0.00605577	0.868701	Mono
chr22_35724390-35724890	TOM1	CLASSICAL_MONOCYTES	Mono	22:35729721	153	0.00713315	0.100563	0.00166273	0.0225731	0.868068	Mono
chr16_89600278-89600778	ANKRD11	CLASSICAL_MONOCYTES	Mono	16:89607679	132	2.96776e-05	0.0432721	6.13961e-05	0.088652	0.867985	Mono
chr3_4516455-4516955	SUMF1	CLASSICAL_MONOCYTES	Mono	3:4403818	138	0.0260993	0.00164642	0.0994379	0.00540543	0.867411	Mono
chr1_85463976-85464476	MCOLN2	CLASSICAL_MONOCYTES	Mono	1:85451143	405	2.00571e-06	4.91554e-06	0.0387787	0.0941711	0.867043	Mono
chr3_15562192-15562692	COLQ	CLASSICAL_MONOCYTES	Mono	3:15568407	187	2.67538e-09	0.110476	5.75686e-10	0.0229055	0.866619	Mono
chr1_26608381-26608881	SH3BGRL3	CLASSICAL_MONOCYTES	Mono	1:26618467	306	0.00133543	0.00310231	0.039214	0.0902312	0.866117	Mono
chr2_75053226-75053726	HK2	CLASSICAL_MONOCYTES	Mono	2:75044050	306	1.2878e-05	0.0834016	7.9986e-06	0.0509357	0.865642	Mono
chr2_242812823-242813323	NEU4	CLASSICAL_MONOCYTES	Mono	2:242762923	283	0.0794435	0.0191469	0.0295644	0.00625982	0.865585	Mono
chr11_68638003-68638503	IGHMBP2	CLASSICAL_MONOCYTES	Mono	11:68708731	428	0.000146978	0.000394089	0.0366885	0.0975071	0.865263	Mono
chr7_76129092-76129592	ZP3	CLASSICAL_MONOCYTES	Mono	7:76215602	213	4.0985e-05	0.00921507	0.000560545	0.125168	0.865015	Mono
chr14_21455732-21456232	RNASE3	CLASSICAL_MONOCYTES	Mono	14:21433133	153	6.22207e-05	0.00472223	0.00172141	0.129782	0.863712	Mono
chr19_21751847-21752347	RP11-678G14.3	CLASSICAL_MONOCYTES	Mono	19:21753089	530	1.05339e-10	0.0627281	1.25076e-10	0.0736171	0.863655	Mono
chr3_37187098-37187598	LRRFIP2	CLASSICAL_MONOCYTES	Mono	3:37158567	168	1.67197e-08	0.0126069	1.6703e-07	0.125081	0.862312	Mono
chr11_44087477-44087977	EXT2	CLASSICAL_MONOCYTES	Mono	11:44100021	263	0.0556374	0.0387414	0.0261544	0.0173497	0.862117	Mono
chr7_150481943-150482443	TMEM176B	CLASSICAL_MONOCYTES	Mono	7:150483778	388	0.00255504	0.0158324	0.0167708	0.103059	0.861783	Mono
chr12_13177038-13177538	HEBP1	CLASSICAL_MONOCYTES	Mono	12:13177289	197	0.00253598	0.107388	0.000678029	0.02785	0.861548	Mono
chr2_242796445-242796945	AC114730.2	CLASSICAL_MONOCYTES	Mono	2:242762923	262	0.0755875	0.055011	0.00526674	0.00297185	0.861163	Mono
chr16_3414819-3415319	MEFV	CLASSICAL_MONOCYTES	Mono	16:3297175	284	0.0350692	0.0164957	0.0602205	0.0274654	0.860749	Mono
chr10_134823899-134824399	RP11-122K13.12	CLASSICAL_MONOCYTES	Mono	10:134827196	288	0.000278996	0.0628619	0.000341104	0.0759952	0.860523	Mono
chr1_31873177-31873677	SERINC2	CLASSICAL_MONOCYTES	Mono	1:31862346	538	0.000118867	0.00401491	0.00392317	0.13165	0.860293	Mono
chr21_38582471-38582971	PIGP	CLASSICAL_MONOCYTES	Mono	21:38463406	243	7.85417e-05	0.0005839	0.0166206	0.122702	0.860015	Mono
chr18_9775104-9775604	RP11-474N24.2	CLASSICAL_MONOCYTES	Mono	18:9777365	343	3.50444e-11	0.122129	5.54156e-12	0.0184528	0.859418	Mono
chr2_198669001-198669501	PLCL1	CLASSICAL_MONOCYTES	Mono	2:198614612	172	0.000856741	0.000548689	0.0854349	0.0538564	0.859303	Mono
chr2_127556820-127557320	GYPC	CLASSICAL_MONOCYTES	Mono	2:127557252	333	7.38383e-13	5.96461e-06	1.75779e-08	0.141134	0.85886	Mono
chr22_38104531-38105031	H1F0	CLASSICAL_MONOCYTES	Mono	22:38196474	129	4.47893e-06	0.00442478	0.000139222	0.13668	0.858751	Mono
chr10_27423240-27423740	MASTL	CLASSICAL_MONOCYTES	Mono	10:27463655	375	0.000647974	0.0010189	0.0546014	0.0849987	0.858733	Mono
chr21_45558985-45559485	PWP2	CLASSICAL_MONOCYTES	Mono	21:45480861	266	1.11147e-05	7.86781e-06	0.0833181	0.0581202	0.858543	Mono
chr1_155189954-155190454	THBS3	CLASSICAL_MONOCYTES	Mono	1:155197462	202	3.45122e-05	0.00860406	0.000534205	0.132322	0.858506	Mono
chr6_122792103-122792603	HSF2	CLASSICAL_MONOCYTES	Mono	6:122763767	513	2.51177e-06	4.66805e-05	0.0073161	0.13511	0.857525	Mono
chr4_142250164-142250664	RP11-362F19.1	CLASSICAL_MONOCYTES	Mono	4:142233873	184	0.0884117	0.00803415	0.0430504	0.00305463	0.857449	Mono
chr16_23796055-23796555	PRKCB	CLASSICAL_MONOCYTES	Mono	16:23864647	315	7.62377e-09	1.00493e-08	0.0619235	0.0807671	0.857309	Mono
chr16_89600278-89600778	SPG7	CLASSICAL_MONOCYTES	Mono	16:89604610	132	3.58357e-05	0.052251	6.31849e-05	0.0912718	0.856378	Mono
chr5_79925885-79926385	ANKRD34B	CLASSICAL_MONOCYTES	Mono	5:79968330	173	0.0199176	0.00170439	0.113266	0.00883617	0.856276	Mono
chr19_21787123-21787623	RP11-678G14.3	CLASSICAL_MONOCYTES	Mono	19:21791663	487	0.000545453	0.0662502	0.000645512	0.0775483	0.855011	Mono
chr10_134825355-134825855	RP11-122K13.12	CLASSICAL_MONOCYTES	Mono	10:134824132	287	0.0478007	0.0180008	0.0584193	0.021145	0.854634	Mono
chr8_96105977-96106477	PLEKHF2	CLASSICAL_MONOCYTES	Mono	8:96106192	208	0.0128214	0.00629861	0.0853049	0.0410522	0.854523	Mono
chr11_13470382-13470882	BTBD10	CLASSICAL_MONOCYTES	Mono	11:13584133	278	2.93036e-06	0.084882	2.15455e-06	0.061556	0.853557	Mono
chr1_93782727-93783227	RP4-717I23.3	CLASSICAL_MONOCYTES	Mono	1:93717773	293	6.51766e-08	0.000171759	5.58432e-05	0.146309	0.853463	Mono
chr19_21778655-21779155	RP11-678G14.3	CLASSICAL_MONOCYTES	Mono	19:21753089	500	0.0140913	0.053392	0.0166958	0.0624069	0.853414	Mono
chr2_42426733-42427233	COX7A2L	CLASSICAL_MONOCYTES	Mono	2:42465145	142	0.00213178	0.00156701	0.0830389	0.0601864	0.853076	Mono
chr2_242755356-242755856	AC114730.3	CLASSICAL_MONOCYTES	Mono	2:242762923	261	0.00930459	0.131637	0.0004927	0.00611805	0.852448	Mono
chr22_18131316-18131816	ATP6V1E1	CLASSICAL_MONOCYTES	Mono	22:18163158	240	1.75434e-07	0.121321	4.06624e-08	0.0272685	0.851411	Mono
chr5_79925885-79926385	FAM151B	CLASSICAL_MONOCYTES	Mono	5:79968330	173	0.0281868	0.002412	0.109556	0.00852363	0.851322	Mono
chr11_104970835-104971335	CARD17	CLASSICAL_MONOCYTES	Mono	11:104980898	270	0.00641619	0.0443992	0.0125159	0.0857574	0.850911	Mono
chr17_78076243-78076743	GAA	CLASSICAL_MONOCYTES	Mono	17:78100122	305	1.77687e-06	1.47503e-06	0.0824346	0.0675812	0.849981	Mono
chr6_116813675-116814175	RP1-93H18.7	CLASSICAL_MONOCYTES	Mono	6:116818887	191	4.51208e-08	0.0326298	1.63742e-07	0.117562	0.849808	Mono
chr2_71055298-71055798	CLEC4F	CLASSICAL_MONOCYTES	Mono	2:71051431	278	1.10316e-05	8.04299e-06	0.0873599	0.062843	0.849778	Mono
chr12_121090833-121091333	CABP1	CLASSICAL_MONOCYTES	Mono	12:121089739	254	0.00311752	0.00235967	0.0829536	0.0619384	0.849631	Mono
chr1_31860400-31860900	SERINC2	CLASSICAL_MONOCYTES	Mono	1:31890925	515	0.00350491	0.000841512	0.118632	0.0276336	0.849388	Mono
chr12_6602226-6602726	MRPL51	CLASSICAL_MONOCYTES	Mono	12:6571699	249	0.0155428	0.0563064	0.0172351	0.0615874	0.849328	Mono
chr11_839878-840378	CD151	CLASSICAL_MONOCYTES	Mono	11:833589	281	8.57329e-13	2.43452e-13	0.118527	0.0328089	0.848664	Mono
chr22_36852460-36852960	FOXRED2	CLASSICAL_MONOCYTES	Mono	22:36856104	201	2.76295e-07	0.0967718	1.59368e-07	0.0549699	0.848258	Mono
chr2_242796946-242797446	PDCD1	CLASSICAL_MONOCYTES	Mono	2:242762923	263	0.00516258	0.129715	0.000695552	0.0166286	0.847799	Mono
chr8_145079056-145079556	SPATC1	CLASSICAL_MONOCYTES	Mono	8:145062162	130	0.00160218	0.0251999	0.00755409	0.117967	0.847677	Mono
chr2_242751894-242752394	NEU4	CLASSICAL_MONOCYTES	Mono	2:242758179	261	0.101342	0.0114691	0.0369406	0.00333375	0.846914	Mono
chr1_110231037-110231537	GSTM5	CLASSICAL_MONOCYTES	Mono	1:110229787	153	0.0750678	0.0716503	0.00393328	0.00290778	0.846441	Mono
chr17_73585147-73585647	MYO15B	CLASSICAL_MONOCYTES	Mono	17:73585997	316	9.27218e-05	2.92676e-05	0.117301	0.0361797	0.846397	Mono
chr2_25109776-25110276	ADCY3	CLASSICAL_MONOCYTES	Mono	2:25100738	123	0.042552	0.0249852	0.0550006	0.0314486	0.846014	Mono
chr9_15304559-15305059	TTC39B	CLASSICAL_MONOCYTES	Mono	9:15292426	242	2.92289e-13	0.0773248	2.9306e-13	0.0766827	0.845993	Mono
chr14_21455732-21456232	RNASE2	CLASSICAL_MONOCYTES	Mono	14:21432901	153	0.000663778	0.0503773	0.00136261	0.10257	0.845026	Mono
chr21_45558985-45559485	C21orf33	CLASSICAL_MONOCYTES	Mono	21:45505282	266	2.87603e-06	2.03587e-06	0.0914101	0.0638622	0.844723	Mono
chr17_41181626-41182126	VAT1	CLASSICAL_MONOCYTES	Mono	17:41188342	155	1.71513e-07	0.0624083	2.58204e-07	0.0931083	0.844483	Mono
chr19_21787741-21788241	ZNF100	CLASSICAL_MONOCYTES	Mono	19:21754767	488	2.26218e-08	0.0560708	4.11359e-08	0.101117	0.842812	Mono
chr7_37722511-37723011	NME8	CLASSICAL_MONOCYTES	Mono	7:37833185	228	0.00329751	0.00151772	0.104964	0.0474682	0.842753	Mono
chr8_105338164-105338664	DCSTAMP	CLASSICAL_MONOCYTES	Mono	8:105337992	319	0.0608428	0.0663628	0.0150267	0.0155478	0.84222	Mono
chr19_21785557-21786057	ZNF493	CLASSICAL_MONOCYTES	Mono	19:21780307	490	0.000155942	6.54947e-05	0.111811	0.0461179	0.84185	Mono
chr7_38393791-38394291	TRGV4	CLASSICAL_MONOCYTES	Mono	7:38406877	440	0.113447	0.025343	0.0168563	0.00292411	0.84143	Mono
chr2_71059520-71060020	CD207	CLASSICAL_MONOCYTES	Mono	2:71052694	277	0.0203288	0.0239929	0.0529816	0.0616902	0.841006	Mono
chr2_99682998-99683498	TSGA10	CLASSICAL_MONOCYTES	Mono	2:99732741	287	0.00158246	0.00159391	0.078048	0.0777718	0.841004	Mono
chr12_75872692-75873192	GLIPR1	CLASSICAL_MONOCYTES	Mono	12:75824208	402	3.894e-05	0.000515686	0.0111879	0.147321	0.840936	Mono
chr14_75592234-75592734	EIF2B2	CLASSICAL_MONOCYTES	Mono	14:75574087	188	9.42781e-06	0.0563245	1.73367e-05	0.102734	0.840915	Mono
chr1_26586052-26586552	CEP85	CLASSICAL_MONOCYTES	Mono	1:26567880	267	6.72478e-06	3.43643e-06	0.10674	0.0537057	0.839544	Mono
chr22_37957661-37958161	CDC42EP1	CLASSICAL_MONOCYTES	Mono	22:37967432	125	9.02155e-09	3.65503e-09	0.115057	0.0457755	0.839167	Mono
chr12_8155235-8155735	SLC2A3	CLASSICAL_MONOCYTES	Mono	12:8142798	145	0.0281498	0.0107929	0.0899335	0.0336439	0.83748	Mono
chr5_79915957-79916457	DHFR	CLASSICAL_MONOCYTES	Mono	5:79964349	169	0.00109741	0.000356715	0.122261	0.038904	0.837381	Mono
chr7_1209414-1209914	AC091729.9	CLASSICAL_MONOCYTES	Mono	7:1208889	370	2.07226e-09	3.66064e-07	0.000925214	0.162602	0.836472	Mono
chr14_77187318-77187818	RP11-488C13.5	CLASSICAL_MONOCYTES	Mono	14:77191198	366	3.92141e-09	0.137157	7.99646e-10	0.0271331	0.83571	Mono
chr7_128170992-128171492	RP11-212P7.2	CLASSICAL_MONOCYTES	Mono	7:128171280	528	0.00133144	0.00741311	0.0238413	0.131907	0.835507	Mono
chr14_77186700-77187200	RP11-488C13.5	CLASSICAL_MONOCYTES	Mono	14:77191198	366	9.01929e-17	0.137413	1.83919e-17	0.0271856	0.835401	Mono
chr19_21785557-21786057	ZNF708	CLASSICAL_MONOCYTES	Mono	19:21779515	490	3.02527e-07	1.27059e-07	0.116743	0.0481962	0.835061	Mono
chr2_242791395-242791895	AC114730.3	CLASSICAL_MONOCYTES	Mono	2:242755965	262	0.000864384	0.157854	4.94909e-05	0.008205	0.833027	Mono
chr14_77186195-77186695	RP11-488C13.6	CLASSICAL_MONOCYTES	Mono	14:77187061	366	1.06074e-06	5.55734e-07	0.110547	0.0570844	0.832367	Mono
chr5_96078205-96078705	ERAP1	CLASSICAL_MONOCYTES	Mono	5:96117300	270	1.03978e-06	0.00314435	5.47586e-05	0.164762	0.832038	Mono
chr6_157863250-157863750	ARID1B	CLASSICAL_MONOCYTES	Mono	6:157864969	265	4.90324e-11	0.15127	6.00148e-12	0.0176842	0.831045	Mono
chr19_21670732-21671232	RP11-678G14.3	CLASSICAL_MONOCYTES	Mono	19:21753089	552	0.0281359	0.053637	0.0304127	0.0571468	0.830668	Mono
chr6_139328500-139329000	ABRACL	CLASSICAL_MONOCYTES	Mono	6:139350182	265	1.87475e-06	4.24272e-07	0.13898	0.0306221	0.830395	Mono
chr19_21785557-21786057	ZNF429	CLASSICAL_MONOCYTES	Mono	19:21779515	490	0.000515462	0.000216491	0.119943	0.0495456	0.829779	Mono
chr11_62369661-62370161	EML3	CLASSICAL_MONOCYTES	Mono	11:62365665	110	0.00139741	0.13324	0.000380433	0.035444	0.829538	Mono
chr5_79915957-79916457	ANKRD34B	CLASSICAL_MONOCYTES	Mono	5:79968330	169	0.0193465	0.00628863	0.109957	0.0349122	0.829496	Mono
chr16_23822890-23823390	PRKCB	CLASSICAL_MONOCYTES	Mono	16:23862213	305	6.50737e-09	1.47561e-08	0.0528557	0.119027	0.828117	Mono
chr1_26527688-26528188	ZNF593	CLASSICAL_MONOCYTES	Mono	1:26527810	183	3.10431e-12	0.159726	2.59398e-13	0.012519	0.827755	Mono
chr19_21785557-21786057	ZNF738	CLASSICAL_MONOCYTES	Mono	19:21753035	490	8.41315e-05	3.53346e-05	0.122564	0.0506496	0.826667	Mono
chr22_37973958-37974458	CDC42EP1	CLASSICAL_MONOCYTES	Mono	22:37967432	137	1.28699e-09	1.23854e-08	0.0164137	0.157132	0.826454	Mono
chr19_48881008-48881508	CARD8	CLASSICAL_MONOCYTES	Mono	19:48759173	377	0.0112205	0.0266505	0.0404656	0.0952859	0.826377	Mono
chr17_15875638-15876138	ZSWIM7	CLASSICAL_MONOCYTES	Mono	17:15973844	156	0.00019845	0.00680287	0.00476381	0.162478	0.825757	Mono
chr7_38398486-38398986	TRGV5P	CLASSICAL_MONOCYTES	Mono	7:38404807	445	0.0109315	0.0673052	0.0136057	0.0829454	0.825212	Mono
chr7_38388649-38389149	TRGV5P	CLASSICAL_MONOCYTES	Mono	7:38406877	429	0.0268186	0.0515512	0.0333396	0.0632608	0.82503	Mono
chr15_90454431-90454931	C15orf38-AP3S2	CLASSICAL_MONOCYTES	Mono	15:90455940	189	6.13439e-06	0.0206467	4.62494e-05	0.154838	0.824463	Mono
chr2_73944012-73944512	STAMBP	CLASSICAL_MONOCYTES	Mono	2:73947562	150	2.05347e-08	0.114282	1.11547e-08	0.0612551	0.824463	Mono
chr19_47249495-47249995	SLC1A5	CLASSICAL_MONOCYTES	Mono	19:47288150	103	0.149298	0.0118222	0.014231	0.000302543	0.824346	Mono
chr5_79915957-79916457	FAM151B	CLASSICAL_MONOCYTES	Mono	5:79968330	169	0.0272984	0.00887343	0.106046	0.0336463	0.824136	Mono
chr22_24326520-24327020	MIF	CLASSICAL_MONOCYTES	Mono	22:24296294	133	1.078e-06	0.0178953	9.57313e-06	0.158095	0.823999	Mono
chr14_92955149-92955649	SLC24A4	CLASSICAL_MONOCYTES	Mono	14:92959216	368	0.0576033	0.0963276	0.00867211	0.0136783	0.823719	Mono
chr7_150481943-150482443	TMEM176A	CLASSICAL_MONOCYTES	Mono	7:150483778	388	0.00821919	0.0509304	0.0164534	0.101131	0.823266	Mono
chr6_24429595-24430095	MRS2	CLASSICAL_MONOCYTES	Mono	6:24422391	291	0.000150316	0.160865	1.5446e-05	0.0157067	0.823262	Mono
chr5_178156964-178157464	ZNF354A	CLASSICAL_MONOCYTES	Mono	5:178103405	591	5.11589e-07	1.58973e-07	0.13658	0.0416197	0.821799	Mono
chr12_8209872-8210372	NECAP1	CLASSICAL_MONOCYTES	Mono	12:8210697	215	0.0917218	0.0670544	0.0118511	0.00784241	0.82153	Mono
chr11_20385574-20386074	HTATIP2	CLASSICAL_MONOCYTES	Mono	11:20379963	277	5.40162e-13	0.142365	1.40277e-13	0.0361498	0.821485	Mono
chr3_192635557-192636057	MB21D2	CLASSICAL_MONOCYTES	Mono	3:192689067	347	1.44597e-05	0.0873532	1.53252e-05	0.0917611	0.820856	Mono
chr12_123010482-123010982	RSRC2	CLASSICAL_MONOCYTES	Mono	12:122940075	205	0.021601	0.0891935	0.0136924	0.0557178	0.819795	Mono
chr1_38388425-38388925	C1orf122	CLASSICAL_MONOCYTES	Mono	1:38284245	186	0.00199669	0.000966782	0.119977	0.0572723	0.819787	Mono
chr7_128170992-128171492	RP11-274B21.4	CLASSICAL_MONOCYTES	Mono	7:128189305	528	0.000392249	0.00218394	0.0272089	0.150673	0.819542	Mono
chr2_219188574-219189074	ARPC2	CLASSICAL_MONOCYTES	Mono	2:219110555	147	0.00318681	0.133203	0.0010588	0.0434366	0.819115	Mono
chr22_50980041-50980541	CHKB	CLASSICAL_MONOCYTES	Mono	22:50992967	186	3.02331e-06	0.168849	2.34846e-07	0.012297	0.818851	Mono
chr4_185260507-185261007	RP11-290F5.2	CLASSICAL_MONOCYTES	Mono	4:185251371	344	0.00279128	0.159684	0.000335132	0.0183535	0.818836	Mono
chr17_72782519-72783019	SLC9A3R1	CLASSICAL_MONOCYTES	Mono	17:72773110	131	0.000173306	0.000190322	0.0868266	0.0945333	0.818277	Mono
chr1_26645950-26646450	SH3BGRL3	CLASSICAL_MONOCYTES	Mono	1:26618467	263	0.00115611	0.00494262	0.0335247	0.142507	0.81787	Mono
chr6_117785398-117785898	DCBLD1	CLASSICAL_MONOCYTES	Mono	6:117802733	225	0.000215318	0.000365646	0.0676147	0.114003	0.817801	Mono
chr7_128509480-128509980	IRF5	CLASSICAL_MONOCYTES	Mono	7:128599397	204	1.29493e-07	1.87205e-08	0.159998	0.0223128	0.817689	Mono
chr13_50243799-50244299	EBPL	CLASSICAL_MONOCYTES	Mono	13:50251539	311	1.36894e-05	0.00976627	0.000244937	0.173927	0.816048	Mono
chr16_3151272-3151772	ZNF205	CLASSICAL_MONOCYTES	Mono	16:3150896	207	0.000504622	6.60072e-05	0.163645	0.0205905	0.815194	Mono
chr1_160136219-160136719	CASQ1	CLASSICAL_MONOCYTES	Mono	1:160135832	121	0.0755645	0.00556772	0.0975469	0.00637248	0.814948	Mono
chr22_37957661-37958161	LGALS2	CLASSICAL_MONOCYTES	Mono	22:37970189	125	4.80223e-15	1.94559e-15	0.132545	0.0528852	0.81457	Mono
chr17_66097530-66098030	LRRC37A16P	CLASSICAL_MONOCYTES	Mono	17:66069195	312	0.000165806	0.153537	3.54881e-05	0.0320478	0.814214	Mono
chr2_242750892-242751392	AC114730.2	CLASSICAL_MONOCYTES	Mono	2:242755965	261	0.0904139	0.0843861	0.00630144	0.0050675	0.813831	Mono
chr1_156246222-156246722	SEMA4A	CLASSICAL_MONOCYTES	Mono	1:156275281	161	1.8543e-15	0.176112	1.46871e-16	0.0131384	0.810749	Mono
chr4_169427067-169427567	DDX60L	CLASSICAL_MONOCYTES	Mono	4:169427126	298	0.000713087	0.154217	0.000163456	0.0345397	0.810366	Mono
chr7_76243061-76243561	ZP3	CLASSICAL_MONOCYTES	Mono	7:76212086	142	0.00780457	0.00549024	0.104035	0.0723744	0.810296	Mono
chr2_242791395-242791895	PDCD1	CLASSICAL_MONOCYTES	Mono	2:242755965	262	0.000918308	0.167701	0.000123476	0.0217396	0.809517	Mono
chr1_108660463-108660963	RP11-356N1.2	CLASSICAL_MONOCYTES	Mono	1:108589998	330	0.00378773	0.0379118	0.0135997	0.135311	0.809389	Mono
chr3_111697588-111698088	ABHD10	CLASSICAL_MONOCYTES	Mono	3:111693823	453	0.0372648	0.0184718	0.0908389	0.0442189	0.809206	Mono
chr8_95976695-95977195	TP53INP1	CLASSICAL_MONOCYTES	Mono	8:95971921	156	2.02689e-05	7.89342e-06	0.137883	0.0528874	0.809201	Mono
chr2_160219910-160220410	WDSUB1	CLASSICAL_MONOCYTES	Mono	2:160220745	265	0.0208794	0.00289282	0.147535	0.0196318	0.809061	Mono
chr19_45799524-45800024	MARK4	CLASSICAL_MONOCYTES	Mono	19:45798379	182	0.0236465	0.147919	0.00280425	0.0167329	0.808897	Mono
chr16_84150366-84150866	DNAAF1	CLASSICAL_MONOCYTES	Mono	16:84213748	323	0.000713555	0.000140855	0.159572	0.0306905	0.808883	Mono
chr10_95274248-95274748	FFAR4	CLASSICAL_MONOCYTES	Mono	10:95274972	286	0.0546094	0.128381	0.00275651	0.0056717	0.808581	Mono
chr22_21221561-21222061	SNAP29	CLASSICAL_MONOCYTES	Mono	22:21140651	212	1.05162e-06	0.00068677	0.000293088	0.190595	0.808424	Mono
chr14_39697755-39698255	MIA2	CLASSICAL_MONOCYTES	Mono	14:39727732	229	0.0187004	0.00416833	0.13897	0.0301685	0.807993	Mono
chr16_88758161-88758661	RNF166	CLASSICAL_MONOCYTES	Mono	16:88740084	240	3.87134e-11	0.0951693	3.97806e-11	0.0969849	0.807846	Mono
chr15_90434057-90434557	C15orf38-AP3S2	CLASSICAL_MONOCYTES	Mono	15:90429148	201	0.0169647	0.00563454	0.127932	0.0416826	0.807786	Mono
chr20_5069994-5070494	TMEM230	CLASSICAL_MONOCYTES	Mono	20:5058791	131	1.02138e-06	3.49052e-06	0.0436955	0.14852	0.80778	Mono
chr16_50136200-50136700	HEATR3	CLASSICAL_MONOCYTES	Mono	16:50113773	104	1.45023e-12	4.56664e-10	0.000615748	0.193088	0.806297	Mono
chr12_9471754-9472254	RP11-22B23.1	CLASSICAL_MONOCYTES	Mono	12:9434940	274	6.00998e-05	7.9149e-06	0.171885	0.0218304	0.806216	Mono
chr19_21673956-21674456	RP11-678G14.3	CLASSICAL_MONOCYTES	Mono	19:21780307	554	0.0401	0.0512639	0.0456289	0.0575265	0.805481	Mono
chr20_2188905-2189405	RP11-128M1.1	CLASSICAL_MONOCYTES	Mono	20:2186281	247	0.0238502	0.126716	0.00717656	0.0373242	0.804933	Mono
chr6_157861212-157861712	ARID1B	CLASSICAL_MONOCYTES	Mono	6:157863564	259	0.00292051	0.171862	0.000355475	0.0201137	0.804749	Mono
chr11_86303890-86304390	ME3	CLASSICAL_MONOCYTES	Mono	11:86304054	406	5.54358e-14	0.10598	4.74038e-14	0.0898202	0.8042	Mono
chr4_185251739-185252239	RP11-290F5.2	CLASSICAL_MONOCYTES	Mono	4:185255148	348	3.70936e-06	0.175605	4.4696e-07	0.0203555	0.804035	Mono
chr4_169408069-169408569	DDX60L	CLASSICAL_MONOCYTES	Mono	4:169426096	325	7.5964e-05	0.159501	1.77207e-05	0.0364039	0.804001	Mono
chr9_27194387-27194887	TEK	CLASSICAL_MONOCYTES	Mono	9:27184755	441	0.000225909	0.165343	4.28399e-05	0.0305507	0.803838	Mono
chr19_21777939-21778439	RP11-678G14.3	CLASSICAL_MONOCYTES	Mono	19:21753089	500	0.0404219	0.0499697	0.0478931	0.0584023	0.803313	Mono
chr15_39605162-39605662	THBS1	CLASSICAL_MONOCYTES	Mono	15:39599818	236	1.72131e-26	0.158599	4.22885e-27	0.0381607	0.80324	Mono
chr2_71055298-71055798	CD207	CLASSICAL_MONOCYTES	Mono	2:71053416	278	0.0316925	0.0231066	0.0826009	0.0594199	0.80318	Mono
chr11_68622870-68623370	IGHMBP2	CLASSICAL_MONOCYTES	Mono	11:68627938	403	0.00039009	0.00040146	0.0973608	0.0993963	0.802451	Mono
chr2_172387755-172388255	CYBRD1	CLASSICAL_MONOCYTES	Mono	2:172386848	404	0.0340305	0.027207	0.0763327	0.0602249	0.802205	Mono
chr3_192619234-192619734	MB21D2	CLASSICAL_MONOCYTES	Mono	3:192692883	327	0.0037001	0.09677	0.00361961	0.0938627	0.802048	Mono
chr10_120968512-120969012	SFXN4	CLASSICAL_MONOCYTES	Mono	10:120917445	226	0.000192154	0.000119153	0.12287	0.0753892	0.801429	Mono
chr12_6272490-6272990	CD9	CLASSICAL_MONOCYTES	Mono	12:6232426	245	0.00155648	0.07624	0.00243259	0.118352	0.801418	Mono
chr6_110805480-110805980	CTA-331P3.1	CLASSICAL_MONOCYTES	Mono	6:110805731	305	0.0078462	0.00129897	0.163595	0.026283	0.800976	Mono
chr9_124275418-124275918	GGTA1P	CLASSICAL_MONOCYTES	Mono	9:124170490	280	4.70228e-06	0.00649404	0.000140065	0.192634	0.800727	Mono
chr15_39542166-39542666	THBS1	CLASSICAL_MONOCYTES	Mono	15:39604529	247	2.67246e-05	0.160508	6.64201e-06	0.0390915	0.800367	Mono
chr5_96231950-96232450	ERAP2	CLASSICAL_MONOCYTES	Mono	5:96232806	394	2.73545e-14	2.01973e-14	0.116195	0.0849938	0.798812	Mono
chr10_81804650-81805150	TMEM254-AS1	CLASSICAL_MONOCYTES	Mono	10:81809799	552	0.0211408	0.0329793	0.0579343	0.0895782	0.798367	Mono
chr16_79511161-79511661	MAF	CLASSICAL_MONOCYTES	Mono	16:79510377	228	0.129351	0.0278312	0.0374688	0.00726376	0.798086	Mono
chr8_146094963-146095463	ZNF34	CLASSICAL_MONOCYTES	Mono	8:146048839	235	0.00034612	0.0903181	0.00042827	0.110957	0.797951	Mono
chr6_37019667-37020167	PIM1	CLASSICAL_MONOCYTES	Mono	6:37008210	211	0.00454021	0.000858248	0.16652	0.0306803	0.797401	Mono
chr1_159271841-159272341	FCER1A	CLASSICAL_MONOCYTES	Mono	1:159200020	107	0.127177	0.0055818	0.0683637	0.0022038	0.796673	Mono
chr15_39557468-39557968	THBS1	CLASSICAL_MONOCYTES	Mono	15:39605726	241	0.000133754	0.164051	3.31245e-05	0.0398315	0.795951	Mono
chr19_53141423-53141923	ZNF83	CLASSICAL_MONOCYTES	Mono	19:53120249	380	5.62501e-07	4.40066e-05	0.00260679	0.203145	0.794204	Mono
chr22_37959173-37959673	CDC42EP1	CLASSICAL_MONOCYTES	Mono	22:37970189	126	1.21274e-08	4.07958e-09	0.154667	0.0512351	0.794098	Mono
chr20_37439563-37440063	FAM83D	CLASSICAL_MONOCYTES	Mono	20:37475516	274	0.0867447	0.06936	0.028348	0.0218731	0.793674	Mono
chr7_38388649-38389149	TRGV5	CLASSICAL_MONOCYTES	Mono	7:38406877	429	0.00501426	0.00963849	0.0661326	0.126328	0.792887	Mono
chr15_39605739-39606239	THBS1	CLASSICAL_MONOCYTES	Mono	15:39604292	236	5.87056e-14	0.16709	1.44225e-14	0.0402572	0.792653	Mono
chr1_161024561-161025061	USF1	CLASSICAL_MONOCYTES	Mono	1:161014727	140	0.147061	0.0110346	0.0466105	0.0027048	0.792589	Mono
chr3_184335064-184335564	MAGEF1	CLASSICAL_MONOCYTES	Mono	3:184333837	206	0.091606	0.0505443	0.042988	0.022927	0.791935	Mono
chr6_6331576-6332076	F13A1	CLASSICAL_MONOCYTES	Mono	6:6331873	237	0.0130293	0.0735009	0.0185951	0.104108	0.790767	Mono
chr8_105351746-105352246	DCSTAMP	CLASSICAL_MONOCYTES	Mono	8:105346996	311	1.18344e-09	0.168528	2.91432e-10	0.0407103	0.790762	Mono
chr19_53635906-53636406	CTD-2245F17.3	CLASSICAL_MONOCYTES	Mono	19:53704949	290	0.0247009	0.014179	0.109394	0.0620055	0.789721	Mono
chr22_37959173-37959673	LGALS2	CLASSICAL_MONOCYTES	Mono	22:37970189	126	5.72785e-15	1.92682e-15	0.158093	0.052392	0.789515	Mono
chr19_21785557-21786057	VN1R83P	CLASSICAL_MONOCYTES	Mono	19:21753035	490	0.0308237	0.0129458	0.118251	0.0488753	0.789105	Mono
chr2_132426378-132426878	AC093724.2	CLASSICAL_MONOCYTES	Mono	2:132497065	240	0.0431545	0.145573	0.00531042	0.0171248	0.788838	Mono
chr15_39545699-39546199	THBS1	CLASSICAL_MONOCYTES	Mono	15:39605388	246	0.000462529	0.170216	0.000114872	0.0414866	0.78772	Mono
chr5_177904321-177904821	CLK4	CLASSICAL_MONOCYTES	Mono	5:178016218	267	0.011897	0.00675777	0.124137	0.0697255	0.787483	Mono
chr2_242755356-242755856	PDCD1	CLASSICAL_MONOCYTES	Mono	2:242755965	261	0.0124493	0.176127	0.00166369	0.02275	0.78701	Mono
chr2_169065185-169065685	STK39	CLASSICAL_MONOCYTES	Mono	2:169001551	500	0.0287262	0.0867809	0.0244944	0.0732098	0.786789	Mono
chr17_1459399-1459899	PITPNA	CLASSICAL_MONOCYTES	Mono	17:1452498	232	1.91772e-05	7.20152e-06	0.155665	0.0576694	0.786639	Mono
chr12_30807456-30807956	CAPRIN2	CLASSICAL_MONOCYTES	Mono	12:30824525	307	0.0114606	0.108586	0.00901448	0.0846234	0.786316	Mono
chr17_46618919-46619419	HOXB-AS1	CLASSICAL_MONOCYTES	Mono	17:46617019	168	0.0227079	0.1138	0.0132031	0.0653823	0.784907	Mono
chr4_7939734-7940234	AFAP1	CLASSICAL_MONOCYTES	Mono	4:7939008	466	1.86318e-05	3.1342e-06	0.185083	0.0303497	0.784546	Mono
chr11_7613144-7613644	PPFIBP2	CLASSICAL_MONOCYTES	Mono	11:7615418	275	3.96386e-11	0.189616	5.69167e-12	0.0264428	0.783941	Mono
chr15_78753783-78754283	IREB2	CLASSICAL_MONOCYTES	Mono	15:78779510	106	0.0394818	0.00548149	0.151033	0.020185	0.783818	Mono
chr11_57420643-57421143	TIMM10	CLASSICAL_MONOCYTES	Mono	11:57419880	157	5.8086e-06	0.198376	5.48809e-07	0.0179593	0.783658	Mono
chr4_142233635-142234135	RP11-362F19.3	CLASSICAL_MONOCYTES	Mono	4:142230650	210	0.138128	0.0384961	0.0319662	0.00812564	0.783284	Mono
chr9_71772950-71773450	TJP2	CLASSICAL_MONOCYTES	Mono	9:71789864	426	9.34792e-09	7.38386e-09	0.121888	0.0954962	0.782616	Mono
chr8_8611842-8612342	CLDN23	CLASSICAL_MONOCYTES	Mono	8:8534192	435	0.00124567	0.0709213	0.00253029	0.143279	0.782024	Mono
chr16_88758161-88758661	SNAI3	CLASSICAL_MONOCYTES	Mono	16:88740084	240	1.66576e-15	4.09494e-06	8.90083e-11	0.218028	0.781968	Mono
chr1_28205864-28206364	RPA2	CLASSICAL_MONOCYTES	Mono	1:28216191	142	0.0723858	0.0104209	0.119028	0.0163537	0.781812	Mono
chr14_74765620-74766120	AC005519.4	CLASSICAL_MONOCYTES	Mono	14:74749769	197	0.00136444	0.00030232	0.177949	0.0386466	0.781738	Mono
chr2_202143794-202144294	CASP8	CLASSICAL_MONOCYTES	Mono	2:202153252	123	8.67491e-07	1.01439e-07	0.196173	0.0221577	0.781668	Mono
chr2_169027570-169028070	STK39	CLASSICAL_MONOCYTES	Mono	2:169041770	474	0.0075693	0.111044	0.00642194	0.0934303	0.781534	Mono
chr15_39593848-39594348	THBS1	CLASSICAL_MONOCYTES	Mono	15:39602380	235	0.00870251	0.167321	0.00213735	0.0403129	0.781526	Mono
chr12_6248732-6249232	CD9	CLASSICAL_MONOCYTES	Mono	12:6252186	279	0.0485759	0.0368827	0.0760826	0.0569866	0.781472	Mono
chr16_23848877-23849377	PRKCB	CLASSICAL_MONOCYTES	Mono	16:23862213	311	1.71383e-08	9.91027e-09	0.139205	0.0797144	0.781081	Mono
chr2_120113298-120113798	DBI	CLASSICAL_MONOCYTES	Mono	2:120130261	266	0.0788637	0.0241733	0.0894694	0.0266433	0.78085	Mono
chr1_19697228-19697728	PQLC2	CLASSICAL_MONOCYTES	Mono	1:19683540	348	0.00421806	0.0380014	0.0177684	0.159298	0.780714	Mono
chr21_27937378-27937878	CYYR1	CLASSICAL_MONOCYTES	Mono	21:27973726	303	0.000405491	0.000153165	0.159802	0.0595816	0.780057	Mono
chr12_6602226-6602726	NCAPD2	CLASSICAL_MONOCYTES	Mono	12:6571699	249	0.0277876	0.100665	0.0199707	0.071567	0.78001	Mono
chr9_21744851-21745351	MTAP	CLASSICAL_MONOCYTES	Mono	9:21804617	285	2.02225e-11	0.117163	1.79325e-11	0.103115	0.779722	Mono
chr20_23378548-23379048	NXT1	CLASSICAL_MONOCYTES	Mono	20:23394563	337	6.26943e-12	0.15348	2.80953e-12	0.0680008	0.778519	Mono
chr20_37470565-37471065	PPP1R16B	CLASSICAL_MONOCYTES	Mono	20:37477034	263	3.13809e-05	3.33273e-06	0.201558	0.0206281	0.777779	Mono
chr6_133054855-133055355	VNN3	CLASSICAL_MONOCYTES	Mono	6:133050805	285	0.0349258	0.0993151	0.0231987	0.0651906	0.77737	Mono
chr2_242754643-242755143	NEU4	CLASSICAL_MONOCYTES	Mono	2:242758179	261	0.136317	0.0280515	0.0496896	0.00944867	0.776493	Mono
chr6_154459876-154460376	SCAF8	CLASSICAL_MONOCYTES	Mono	6:154436492	234	5.19166e-05	0.188163	1.00812e-05	0.0357617	0.776013	Mono
chr6_166648609-166649109	SFT2D1	CLASSICAL_MONOCYTES	Mono	6:166751416	527	6.9101e-06	0.00233948	0.000655332	0.221093	0.775905	Mono
chr15_57855568-57856068	MYZAP	CLASSICAL_MONOCYTES	Mono	15:57858980	331	0.0593831	0.0920763	0.028808	0.0438922	0.77584	Mono
chr3_192675305-192675805	MB21D2	CLASSICAL_MONOCYTES	Mono	3:192689067	376	0.00870743	0.100442	0.00924816	0.105904	0.775698	Mono
chr1_229461102-229461602	CCSAP	CLASSICAL_MONOCYTES	Mono	1:229461801	122	0.136105	0.08416	0.00341755	0.00133825	0.77498	Mono
chr2_242796445-242796945	AC114730.3	CLASSICAL_MONOCYTES	Mono	2:242762923	262	0.12394	0.0902007	0.00711999	0.00440744	0.774332	Mono
chr3_192676194-192676694	MB21D2	CLASSICAL_MONOCYTES	Mono	3:192675449	376	4.25437e-05	0.109892	4.51858e-05	0.115943	0.774077	Mono
chr14_21540263-21540763	ARHGEF40	CLASSICAL_MONOCYTES	Mono	14:21540863	211	0.0750406	0.00918785	0.127091	0.0147869	0.773894	Mono
chr2_242757232-242757732	AC114730.2	CLASSICAL_MONOCYTES	Mono	2:242762923	261	0.148808	0.0633632	0.0103713	0.00364231	0.773815	Mono
chr7_128152437-128152937	IMPDH1	CLASSICAL_MONOCYTES	Mono	7:128130985	508	0.0255799	0.00510646	0.163879	0.0319415	0.773493	Mono
chr17_33562889-33563389	SLFN5	CLASSICAL_MONOCYTES	Mono	17:33563709	383	0.0289944	0.00455677	0.168572	0.0257206	0.772156	Mono
chr1_155139741-155140241	THBS3	CLASSICAL_MONOCYTES	Mono	1:155128717	215	0.0112419	0.00264761	0.174111	0.0402338	0.771765	Mono
chr9_139595178-139595678	SNHG7	CLASSICAL_MONOCYTES	Mono	9:139596420	258	0.000846775	6.64918e-05	0.211594	0.0158435	0.77165	Mono
chr9_139622342-139622842	SNHG7	CLASSICAL_MONOCYTES	Mono	9:139623977	255	2.75974e-11	0.000913377	6.89608e-09	0.227464	0.771622	Mono
chr11_65581615-65582115	CFL1	CLASSICAL_MONOCYTES	Mono	11:65578029	155	8.72438e-08	0.185751	2.04246e-08	0.0427147	0.771534	Mono
chr9_71728318-71728818	TJP2	CLASSICAL_MONOCYTES	Mono	9:71789864	435	1.20542e-08	5.54651e-09	0.157175	0.0715501	0.771275	Mono
chr2_86422493-86422993	IMMT	CLASSICAL_MONOCYTES	Mono	2:86397090	344	2.58299e-10	5.12237e-06	1.1572e-05	0.228716	0.771267	Mono
chr18_21621600-21622100	TTC39C	CLASSICAL_MONOCYTES	Mono	18:21620065	181	7.11264e-15	4.76215e-16	0.215505	0.0136579	0.770837	Mono
chr3_16920810-16921310	PLCL2	CLASSICAL_MONOCYTES	Mono	3:16911706	213	0.00610353	0.000664068	0.201866	0.021193	0.770173	Mono
chr11_71499096-71499596	FAM86C1	CLASSICAL_MONOCYTES	Mono	11:71497343	135	0.0686525	0.0424162	0.0747795	0.045433	0.768719	Mono
chr8_101225034-101225534	SPAG1	CLASSICAL_MONOCYTES	Mono	8:101224880	169	4.50704e-08	1.35606e-06	0.00749601	0.224769	0.767734	Mono
chr22_50980800-50981300	CHKB	CLASSICAL_MONOCYTES	Mono	22:51004104	185	0.0142089	0.202183	0.00110263	0.0149221	0.767583	Mono
chr12_122283559-122284059	HPD	CLASSICAL_MONOCYTES	Mono	12:122286700	235	0.00108255	0.210593	0.000112105	0.0210412	0.767171	Mono
chr6_166650088-166650588	SFT2D1	CLASSICAL_MONOCYTES	Mono	6:166751416	524	0.00166829	0.000779131	0.158215	0.073124	0.766213	Mono
chr9_34197672-34198172	NUDT2	CLASSICAL_MONOCYTES	Mono	9:34316043	129	6.45861e-05	1.85207e-05	0.18234	0.0515215	0.766056	Mono
chr9_126985620-126986120	NEK6	CLASSICAL_MONOCYTES	Mono	9:126987143	278	0.000107133	0.174521	3.71196e-05	0.0597023	0.765632	Mono
chr4_96445781-96446281	UNC5C	CLASSICAL_MONOCYTES	Mono	4:96394332	303	0.0268485	0.162367	0.00652467	0.0386926	0.765567	Mono
chr12_10314937-10315437	OLR1	CLASSICAL_MONOCYTES	Mono	12:10326690	285	0.134956	0.021657	0.0684243	0.0102156	0.764747	Mono
chr5_68500274-68500774	CCDC125	CLASSICAL_MONOCYTES	Mono	5:68601031	264	0.000124296	0.000141573	0.110382	0.124961	0.764391	Mono
chr7_37746361-37746861	NME8	CLASSICAL_MONOCYTES	Mono	7:37737039	214	7.31901e-07	0.00714129	2.36453e-05	0.229949	0.762886	Mono
chr11_68622870-68623370	MRPL21	CLASSICAL_MONOCYTES	Mono	11:68667198	403	1.21996e-06	1.25552e-06	0.117867	0.120541	0.761589	Mono
chr6_154447447-154447947	SCAF8	CLASSICAL_MONOCYTES	Mono	6:154413674	245	1.65212e-05	0.20015	3.2211e-06	0.0382614	0.761569	Mono
chr13_46950932-46951432	KIAA0226L	CLASSICAL_MONOCYTES	Mono	13:47038719	149	0.0258131	0.00798947	0.156929	0.0478099	0.761458	Mono
chr15_90901250-90901750	IQGAP1	CLASSICAL_MONOCYTES	Mono	15:91022339	438	0.0014514	0.0692682	0.00346657	0.164681	0.761133	Mono
chr11_104932261-104932761	CARD17	CLASSICAL_MONOCYTES	Mono	11:104954019	272	0.0400266	0.0415068	0.0779424	0.0800643	0.76046	Mono
chr4_961465-961965	DGKQ	CLASSICAL_MONOCYTES	Mono	4:961373	219	1.05399e-10	3.50803e-11	0.180421	0.0592895	0.76029	Mono
chr11_104969462-104969962	CARD17	CLASSICAL_MONOCYTES	Mono	11:104972190	270	0.0521518	0.0293576	0.101731	0.0565068	0.760253	Mono
chr2_242807730-242808230	AC114730.2	CLASSICAL_MONOCYTES	Mono	2:242755965	289	0.137628	0.0867848	0.00988184	0.00547101	0.760234	Mono
chr19_21768394-21768894	ZNF708	CLASSICAL_MONOCYTES	Mono	19:21772288	258	5.61927e-07	9.99738e-08	0.204507	0.0356245	0.759868	Mono
chr10_90759276-90759776	FAS	CLASSICAL_MONOCYTES	Mono	10:90758917	336	5.24005e-06	1.29931e-06	0.193871	0.0473128	0.75881	Mono
chr6_167362850-167363350	RNASET2	CLASSICAL_MONOCYTES	Mono	6:167387359	323	0.000609699	0.000106369	0.205982	0.0351778	0.758124	Mono
chr6_3025796-3026296	NQO2	CLASSICAL_MONOCYTES	Mono	6:3003060	273	6.01913e-06	0.000129433	0.0108383	0.232306	0.75672	Mono
chr4_147027098-147027598	RP11-6L6.2	CLASSICAL_MONOCYTES	Mono	4:147130540	319	0.000262696	0.139307	0.000197672	0.104069	0.756163	Mono
chr1_25849970-25850470	RP11-335G20.7	CLASSICAL_MONOCYTES	Mono	1:25749459	196	0.0252368	0.0550013	0.0522019	0.113015	0.754545	Mono
chr2_127621168-127621668	GYPC	CLASSICAL_MONOCYTES	Mono	2:127567405	298	4.39563e-06	5.95427e-06	0.104642	0.140992	0.754355	Mono
chr4_2861232-2861732	ADD1	CLASSICAL_MONOCYTES	Mono	4:2862026	203	0.00846239	0.160504	0.00389162	0.073057	0.754085	Mono
chr20_1489815-1490315	RP4-576H24.5	CLASSICAL_MONOCYTES	Mono	20:1600524	200	0.00761441	0.000289715	0.230176	0.00800387	0.753916	Mono
chr10_81903931-81904431	TMEM254-AS1	CLASSICAL_MONOCYTES	Mono	10:81804924	428	0.00187453	0.0645859	0.00509537	0.174804	0.75364	Mono
chr4_185254509-185255009	RP11-290F5.2	CLASSICAL_MONOCYTES	Mono	4:185251995	338	0.0432157	0.177565	0.00516778	0.0204799	0.753571	Mono
chr10_32240810-32241310	ARHGAP12	CLASSICAL_MONOCYTES	Mono	10:32229734	260	0.0496919	0.0391323	0.0886681	0.0690726	0.753435	Mono
chr10_114134719-114135219	ACSL5	CLASSICAL_MONOCYTES	Mono	10:114147034	337	0.035095	0.0073432	0.169859	0.034788	0.752915	Mono
chr12_8210445-8210945	SLC2A3	CLASSICAL_MONOCYTES	Mono	12:8148496	217	0.00756224	0.0514614	0.0241986	0.16392	0.752858	Mono
chr2_242797975-242798475	PDCD1	CLASSICAL_MONOCYTES	Mono	2:242755965	270	0.011782	0.206632	0.0016042	0.0273818	0.7526	Mono
chr1_21817242-21817742	NBPF3	CLASSICAL_MONOCYTES	Mono	1:21767096	279	1.99929e-08	1.48169e-09	0.231886	0.0164336	0.75168	Mono
chr4_185252830-185253330	RP11-290F5.2	CLASSICAL_MONOCYTES	Mono	4:185253111	338	2.59096e-11	0.222566	3.09838e-12	0.0258638	0.75157	Mono
chr16_4710503-4711003	MGRN1	CLASSICAL_MONOCYTES	Mono	16:4735631	167	0.000568933	4.53544e-05	0.230996	0.0176639	0.750725	Mono
chr7_128170992-128171492	RP11-274B21.10	CLASSICAL_MONOCYTES	Mono	7:128243825	528	0.0145948	0.0812601	0.0234875	0.130022	0.750636	Mono
chr4_88274596-88275096	HSD17B11	CLASSICAL_MONOCYTES	Mono	4:88285448	451	0.00108008	0.000520629	0.167708	0.0800893	0.750602	Mono
chr20_37427615-37428115	FAM83D	CLASSICAL_MONOCYTES	Mono	20:37482616	273	0.0351878	0.154321	0.01137	0.0491148	0.750006	Mono
chr15_89455411-89455911	MFGE8	CLASSICAL_MONOCYTES	Mono	15:89477902	217	0.127283	0.00953216	0.106404	0.00721895	0.749562	Mono
chr4_84435376-84435876	MRPS18C	CLASSICAL_MONOCYTES	Mono	4:84364808	286	0.022532	0.0778564	0.033849	0.116211	0.749551	Mono
chr19_21768394-21768894	ZNF738	CLASSICAL_MONOCYTES	Mono	19:21753089	258	0.000158821	2.82562e-05	0.213163	0.0371749	0.749475	Mono
chr8_17925760-17926260	ASAH1	CLASSICAL_MONOCYTES	Mono	8:17911957	311	0.0785792	0.0229584	0.115911	0.0331161	0.749435	Mono
chr3_192616710-192617210	MB21D2	CLASSICAL_MONOCYTES	Mono	3:192674659	328	0.00610777	0.12097	0.00597543	0.117599	0.749348	Mono
chr6_10901986-10902486	SYCP2L	CLASSICAL_MONOCYTES	Mono	6:10886949	248	1.91198e-05	7.61037e-06	0.18012	0.0709451	0.748909	Mono
chr15_34633517-34634017	NOP10	CLASSICAL_MONOCYTES	Mono	15:34615384	213	3.83108e-05	7.21145e-06	0.213417	0.0394254	0.747112	Mono
chr2_88499730-88500230	THNSL2	CLASSICAL_MONOCYTES	Mono	2:88494994	294	0.00056981	0.0138436	0.00946055	0.229098	0.747028	Mono
chr7_148888122-148888622	ZNF786	CLASSICAL_MONOCYTES	Mono	7:148864852	281	1.70609e-05	7.02937e-06	0.179817	0.0733406	0.746818	Mono
chr1_160131670-160132170	CASQ1	CLASSICAL_MONOCYTES	Mono	1:160135832	121	0.1086	0.0030921	0.140193	0.00324675	0.744867	Mono
chr19_8373256-8373756	RPS28	CLASSICAL_MONOCYTES	Mono	19:8398531	119	0.1516	0.0071922	0.0927008	0.00365305	0.744854	Mono
chr5_79925885-79926385	DHFR	CLASSICAL_MONOCYTES	Mono	5:79951133	173	0.00207136	0.000177251	0.233815	0.0192634	0.744673	Mono
chr21_48046953-48047453	PRMT2	CLASSICAL_MONOCYTES	Mono	21:48027177	194	0.108373	0.0643516	0.0524197	0.0303823	0.744474	Mono
chr8_145034691-145035191	SPATC1	CLASSICAL_MONOCYTES	Mono	8:145070403	149	0.0372404	0.00764257	0.175636	0.0353002	0.744181	Mono
chr1_28212077-28212577	RPA2	CLASSICAL_MONOCYTES	Mono	1:28216072	143	0.0877546	0.00948621	0.144306	0.0148558	0.743597	Mono
chr3_27602093-27602593	SLC4A7	CLASSICAL_MONOCYTES	Mono	3:27602278	280	7.67231e-06	0.0627414	2.38591e-05	0.194368	0.742859	Mono
chr3_122041188-122041688	CSTA	CLASSICAL_MONOCYTES	Mono	3:122064369	163	0.0143058	0.00218926	0.209734	0.0313538	0.742417	Mono
chr1_160136219-160136719	ATP1A4	CLASSICAL_MONOCYTES	Mono	1:160135832	121	0.00535927	0.00039488	0.235408	0.0166031	0.742235	Mono
chr2_219187627-219188127	ARPC2	CLASSICAL_MONOCYTES	Mono	2:219117482	147	0.0689718	0.12527	0.0229154	0.0408783	0.741964	Mono
chr15_39555205-39555705	THBS1	CLASSICAL_MONOCYTES	Mono	15:39614238	242	1.01476e-09	0.207677	2.51406e-10	0.0507105	0.741612	Mono
chr5_75753773-75754273	IQGAP2	CLASSICAL_MONOCYTES	Mono	5:75693904	186	0.0325615	0.00489549	0.193543	0.0283577	0.740643	Mono
chr12_69735088-69735588	YEATS4	CLASSICAL_MONOCYTES	Mono	12:69752436	148	4.05009e-05	8.75438e-06	0.214143	0.0455473	0.740261	Mono
chr5_149105519-149106019	AC012613.2	CLASSICAL_MONOCYTES	Mono	5:149102909	359	0.0204293	0.147951	0.011282	0.080966	0.739371	Mono
chr20_5070810-5071310	TMEM230	CLASSICAL_MONOCYTES	Mono	20:5058791	130	4.38749e-06	1.72656e-06	0.187701	0.0731244	0.739169	Mono
chr3_42517670-42518170	VIPR1	CLASSICAL_MONOCYTES	Mono	3:42532538	156	0.0693133	0.0068956	0.1687	0.016044	0.739047	Mono
chr21_45559623-45560123	C21orf33	CLASSICAL_MONOCYTES	Mono	21:45505282	268	2.01476e-06	6.23416e-06	0.0640358	0.197404	0.738552	Mono
chr14_75590633-75591133	EIF2B2	CLASSICAL_MONOCYTES	Mono	14:75599647	188	0.0408239	0.0515435	0.0750708	0.0940443	0.738518	Mono
chr3_192657937-192658437	MB21D2	CLASSICAL_MONOCYTES	Mono	3:192698000	402	0.0183567	0.108761	0.0195351	0.115004	0.738343	Mono
chr1_20924273-20924773	CDA	CLASSICAL_MONOCYTES	Mono	1:20966880	426	0.00696706	0.0013084	0.21463	0.0395696	0.737525	Mono
chr6_160148536-160149036	RP3-393E18.2	CLASSICAL_MONOCYTES	Mono	6:160175336	214	0.0822811	0.0906976	0.0436515	0.0473806	0.735989	Mono
chr11_7599024-7599524	PPFIBP2	CLASSICAL_MONOCYTES	Mono	11:7615418	310	0.0344214	0.196811	0.0050646	0.0282223	0.735481	Mono
chr6_154460915-154461415	SCAF8	CLASSICAL_MONOCYTES	Mono	6:154436714	233	0.000140987	0.223024	2.73646e-05	0.042553	0.734255	Mono
chr16_72088191-72088691	HP	CLASSICAL_MONOCYTES	Mono	16:72079127	231	0.00065525	6.33438e-05	0.242556	0.0227142	0.734011	Mono
chr2_169041293-169041793	STK39	CLASSICAL_MONOCYTES	Mono	2:169065468	500	4.16766e-15	0.144049	3.55265e-15	0.122058	0.733893	Mono
chr11_102948240-102948740	RP11-690D19.3	CLASSICAL_MONOCYTES	Mono	11:102948592	170	0.0206464	0.233689	0.00106915	0.0113681	0.733227	Mono
chr19_21768394-21768894	ZNF429	CLASSICAL_MONOCYTES	Mono	19:21772288	258	0.0010472	0.000186309	0.226219	0.0395141	0.733033	Mono
chr6_69344833-69345333	RP3-525N10.2	CLASSICAL_MONOCYTES	Mono	6:69412081	225	1.78998e-06	0.00479409	9.83228e-05	0.262605	0.732501	Mono
chr20_37427615-37428115	ACTR5	CLASSICAL_MONOCYTES	Mono	20:37364981	273	2.81916e-05	0.000123638	0.049831	0.217809	0.732208	Mono
chr19_54567013-54567513	VSTM1	CLASSICAL_MONOCYTES	Mono	19:54553697	136	0.00104286	3.13433e-05	0.259814	0.00707667	0.732036	Mono
chr19_7764122-7764622	FCER2	CLASSICAL_MONOCYTES	Mono	19:7765266	370	0.0144508	0.191697	0.00439616	0.0575852	0.731871	Mono
chr11_118937036-118937536	RP11-110I1.13	CLASSICAL_MONOCYTES	Mono	11:118938315	224	0.0989581	0.138699	0.0132506	0.0178408	0.731251	Mono
chr1_248020681-248021181	OR2W3	CLASSICAL_MONOCYTES	Mono	1:248022712	131	0.148673	0.101256	0.0120973	0.0075086	0.730465	Mono
chr6_82530629-82531129	IBTK	CLASSICAL_MONOCYTES	Mono	6:82531782	198	0.0826551	0.0478935	0.0888728	0.0507664	0.729812	Mono
chr5_1633840-1634340	RP11-43F13.1	CLASSICAL_MONOCYTES	Mono	5:1652865	292	0.000139704	0.176808	7.47856e-05	0.0939191	0.729058	Mono
chr21_45616002-45616502	PFKL	CLASSICAL_MONOCYTES	Mono	21:45721072	310	0.0346721	0.0221322	0.131175	0.0830036	0.729017	Mono
chr6_2940649-2941149	HTATSF1P2	CLASSICAL_MONOCYTES	Mono	6:3024392	372	9.73607e-06	0.000396552	0.00651823	0.264761	0.728315	Mono
chr2_25108522-25109022	ADCY3	CLASSICAL_MONOCYTES	Mono	2:25096952	123	0.104693	0.014296	0.13532	0.0177503	0.727941	Mono
chr2_71652234-71652734	DYSF	CLASSICAL_MONOCYTES	Mono	2:71614443	237	0.0741361	0.170828	0.00858464	0.0190537	0.727398	Mono
chr12_11237964-11238464	TAS2R43	CLASSICAL_MONOCYTES	Mono	12:11250893	609	0.00575233	0.01732	0.0625254	0.187534	0.726868	Mono
chr12_122931550-122932050	RSRC2	CLASSICAL_MONOCYTES	Mono	12:122940075	218	0.0829502	0.0917358	0.0472813	0.0515626	0.72647	Mono
chr20_37434858-37435358	PPP1R16B	CLASSICAL_MONOCYTES	Mono	20:37472478	280	3.7775e-05	5.04567e-06	0.242626	0.0316823	0.725649	Mono
chr17_46621496-46621996	HOXB2	CLASSICAL_MONOCYTES	Mono	17:46617019	171	0.00554589	0.000533464	0.246054	0.0229433	0.724923	Mono
chr1_90221090-90221590	RP5-943J3.1	CLASSICAL_MONOCYTES	Mono	1:90243771	302	0.000287876	0.00409479	0.0178558	0.253258	0.724503	Mono
chr11_118570818-118571318	AP002954.4	CLASSICAL_MONOCYTES	Mono	11:118572611	246	3.14622e-16	7.31845e-06	1.18938e-11	0.275938	0.724055	Mono
chr18_77704723-77705223	HSBP1L1	CLASSICAL_MONOCYTES	Mono	18:77722401	307	0.000546649	4.71907e-05	0.255447	0.0213294	0.72263	Mono
chr13_32348225-32348725	RXFP2	CLASSICAL_MONOCYTES	Mono	13:32353791	203	3.8778e-05	1.54331e-05	0.198971	0.0784649	0.72251	Mono
chr1_156250943-156251443	SEMA4A	CLASSICAL_MONOCYTES	Mono	1:156235120	165	0.00391429	0.2541	0.000311183	0.0194786	0.722195	Mono
chr12_6901696-6902196	LRRC23	CLASSICAL_MONOCYTES	Mono	12:7022085	145	0.049891	0.00848466	0.188437	0.0313244	0.721863	Mono
chr18_72166813-72167313	CNDP2	CLASSICAL_MONOCYTES	Mono	18:72170006	134	1.82242e-06	0.151308	1.53797e-06	0.126969	0.721719	Mono
chr5_76086050-76086550	F2RL1	CLASSICAL_MONOCYTES	Mono	5:76109195	156	0.0160119	0.00835172	0.168258	0.0870426	0.720335	Mono
chr17_79023088-79023588	BAIAP2	CLASSICAL_MONOCYTES	Mono	17:79023380	256	0.159903	0.0588228	0.0457148	0.0160974	0.719462	Mono
chr18_10475876-10476376	NAPG	CLASSICAL_MONOCYTES	Mono	18:10512626	492	0.00117436	0.00740477	0.0376709	0.236812	0.716938	Mono
chr7_38393029-38393529	TRGV3	CLASSICAL_MONOCYTES	Mono	7:38406877	438	0.0313061	0.189516	0.00899321	0.0537252	0.71646	Mono
chr10_75928655-75929155	SAMD8	CLASSICAL_MONOCYTES	Mono	10:75873892	213	0.00213824	0.216408	0.000648044	0.0648716	0.715934	Mono
chr19_41076458-41076958	LTBP4	CLASSICAL_MONOCYTES	Mono	19:41116866	151	0.106872	0.0224921	0.128473	0.0263224	0.71584	Mono
chr10_114139667-114140167	RP11-324O2.3	CLASSICAL_MONOCYTES	Mono	10:114138672	321	0.0148813	0.143437	0.0120056	0.115004	0.714672	Mono
chr6_154461812-154462312	SCAF8	CLASSICAL_MONOCYTES	Mono	6:154446722	233	0.0204314	0.219614	0.00396577	0.0419134	0.714075	Mono
chr2_242760181-242760681	AC114730.2	CLASSICAL_MONOCYTES	Mono	2:242762923	261	0.215828	0.0527235	0.0150423	0.00296114	0.713445	Mono
chr8_104426626-104427126	SLC25A32	CLASSICAL_MONOCYTES	Mono	8:104412388	184	0.0049908	0.00253797	0.185504	0.0936209	0.713347	Mono
chr2_242757232-242757732	PDCD1	CLASSICAL_MONOCYTES	Mono	2:242758179	261	0.178125	0.0758462	0.023804	0.00942304	0.712802	Mono
chr17_73349213-73349713	GRB2	CLASSICAL_MONOCYTES	Mono	17:73374945	210	0.00143301	0.0617449	0.00509937	0.219006	0.712717	Mono
chr2_85943526-85944026	ATOH8	CLASSICAL_MONOCYTES	Mono	2:85926218	229	7.0145e-08	2.57129e-08	0.211617	0.0768604	0.711522	Mono
chr20_37434076-37434576	ACTR5	CLASSICAL_MONOCYTES	Mono	20:37364981	282	4.37558e-06	0.000159163	0.00773423	0.280624	0.711478	Mono
chr2_88459350-88459850	THNSL2	CLASSICAL_MONOCYTES	Mono	2:88463237	289	0.0143914	0.00204305	0.238935	0.0332085	0.711422	Mono
chr2_71290311-71290811	PAIP2B	CLASSICAL_MONOCYTES	Mono	2:71281496	243	0.0149594	0.00108673	0.256054	0.0178911	0.710009	Mono
chr1_25849970-25850470	TMEM50A	CLASSICAL_MONOCYTES	Mono	1:25747230	196	4.61792e-06	1.00643e-05	0.0914353	0.198565	0.709985	Mono
chr4_40727178-40727678	NSUN7	CLASSICAL_MONOCYTES	Mono	4:40820041	319	9.29801e-06	0.257341	1.20634e-06	0.0326778	0.70997	Mono
chr10_72993637-72994137	UNC5B	CLASSICAL_MONOCYTES	Mono	10:72998119	255	4.07139e-07	5.84559e-08	0.2544	0.0358164	0.709783	Mono
chr4_142233635-142234135	RP11-362F19.1	CLASSICAL_MONOCYTES	Mono	4:142230650	210	0.152839	0.0425961	0.0748761	0.0201583	0.70953	Mono
chr12_6247972-6248472	CD9	CLASSICAL_MONOCYTES	Mono	12:6252618	279	0.00967072	0.103868	0.0151469	0.161976	0.709338	Mono
chr1_94304798-94305298	DNTTIP2	CLASSICAL_MONOCYTES	Mono	1:94322546	401	0.000294991	0.0667364	0.00098851	0.222923	0.709057	Mono
chr2_242752411-242752911	AC114730.2	CLASSICAL_MONOCYTES	Mono	2:242762923	261	0.21655	0.0561327	0.0150926	0.00320317	0.709021	Mono
chr3_158361993-158362493	LXN	CLASSICAL_MONOCYTES	Mono	3:158364333	390	0.0153053	0.0247747	0.0961193	0.15488	0.708921	Mono
chr11_74022469-74022969	PGM2L1	CLASSICAL_MONOCYTES	Mono	11:74116670	229	2.34863e-05	0.0235304	0.000267986	0.267781	0.708397	Mono
chr20_44512817-44513317	DNTTIP1	CLASSICAL_MONOCYTES	Mono	20:44480719	160	0.00559237	0.0170751	0.0665872	0.202602	0.708143	Mono
chr19_44302731-44303231	KCNN4	CLASSICAL_MONOCYTES	Mono	19:44299298	248	1.70532e-07	3.03317e-08	0.248394	0.0434723	0.708134	Mono
chr11_118560761-118561261	AP002954.4	CLASSICAL_MONOCYTES	Mono	11:118572267	246	4.66292e-06	3.08371e-06	0.176274	0.115867	0.707851	Mono
chr6_37007584-37008084	PIM1	CLASSICAL_MONOCYTES	Mono	6:37008210	230	0.0068854	0.000890042	0.252545	0.0319375	0.707742	Mono
chr2_88467187-88467687	THNSL2	CLASSICAL_MONOCYTES	Mono	2:88480604	290	0.000326649	0.0163472	0.00542326	0.2707	0.707203	Mono
chr14_77188783-77189283	VASH1	CLASSICAL_MONOCYTES	Mono	14:77187061	358	9.31464e-14	5.20717e-14	0.188532	0.104688	0.70678	Mono
chr2_169049537-169050037	STK39	CLASSICAL_MONOCYTES	Mono	2:169065468	500	0.0273767	0.131524	0.0233407	0.111428	0.706331	Mono
chr7_150479020-150479520	TMEM176B	CLASSICAL_MONOCYTES	Mono	7:150483778	398	0.0197277	0.0192282	0.129512	0.125527	0.706005	Mono
chr3_196346973-196347473	NRROS	CLASSICAL_MONOCYTES	Mono	3:196350841	225	0.199829	0.0287757	0.0578516	0.0076248	0.705919	Mono
chr7_77195182-77195682	PTPN12	CLASSICAL_MONOCYTES	Mono	7:77242107	113	0.000593035	0.231368	0.000160978	0.0620985	0.705779	Mono
chr2_242759332-242759832	NEU4	CLASSICAL_MONOCYTES	Mono	2:242762923	261	0.200941	0.0158077	0.0732459	0.00505718	0.704948	Mono
chr9_139608814-139609314	SNHG7	CLASSICAL_MONOCYTES	Mono	9:139631914	255	0.000884485	0.00029713	0.221017	0.0735431	0.704259	Mono
chr8_11684105-11684605	OR7E15P	CLASSICAL_MONOCYTES	Mono	8:11590008	479	0.0445585	0.207254	0.00804131	0.036699	0.703447	Mono
chr19_21768394-21768894	ZNF493	CLASSICAL_MONOCYTES	Mono	19:21780307	258	0.000359897	6.40301e-05	0.25221	0.0441681	0.703198	Mono
chr10_70848598-70849098	SUPV3L1	CLASSICAL_MONOCYTES	Mono	10:70969602	169	0.137393	0.130902	0.0153193	0.0138931	0.702492	Mono
chr1_17426096-17426596	PADI2	CLASSICAL_MONOCYTES	Mono	1:17417313	367	2.24012e-12	2.70117e-13	0.266546	0.0314385	0.702016	Mono
chr14_65297626-65298126	RAB15	CLASSICAL_MONOCYTES	Mono	14:65365612	278	0.0570454	0.153239	0.0240119	0.0638005	0.701903	Mono
chr8_19523355-19523855	CSGALNACT1	CLASSICAL_MONOCYTES	Mono	8:19547919	294	0.00124955	0.000458429	0.217836	0.0792171	0.701239	Mono
chr15_90365247-90365747	C15orf38-AP3S2	CLASSICAL_MONOCYTES	Mono	15:90369204	338	0.00786599	0.0271518	0.0594145	0.204385	0.701182	Mono
chr8_8651109-8651609	CLDN23	CLASSICAL_MONOCYTES	Mono	8:8554018	440	0.0895162	0.00964415	0.181109	0.0188111	0.70092	Mono
chr11_18335468-18335968	GTF2H1	CLASSICAL_MONOCYTES	Mono	11:18379839	231	0.0222596	0.00367569	0.236014	0.0382728	0.699778	Mono
chr11_86308233-86308733	ME3	CLASSICAL_MONOCYTES	Mono	11:86304054	406	4.88905e-07	0.162299	4.18068e-07	0.138084	0.699616	Mono
chr1_90032380-90032880	LRRC8B	CLASSICAL_MONOCYTES	Mono	1:90032047	242	1.6984e-15	1.57709e-16	0.276701	0.0249955	0.698304	Mono
chr3_71808483-71808983	GPR27	CLASSICAL_MONOCYTES	Mono	3:71826986	261	0.125373	0.145123	0.0152167	0.0169164	0.69737	Mono
chr7_150497826-150498326	TMEM176B	CLASSICAL_MONOCYTES	Mono	7:150484101	375	0.0147168	0.0254725	0.0965765	0.166462	0.696772	Mono
chr4_152328841-152329341	FAM160A1	CLASSICAL_MONOCYTES	Mono	4:152452128	101	0.0010167	0.000132294	0.268381	0.0342256	0.696244	Mono
chr5_67294679-67295179	PIK3R1	CLASSICAL_MONOCYTES	Mono	5:67294597	297	0.000952267	0.00013999	0.264493	0.0381862	0.696229	Mono
chr2_220007126-220007626	FAM134A	CLASSICAL_MONOCYTES	Mono	2:220025308	169	0.0730964	0.0278669	0.147776	0.0556417	0.695619	Mono
chr2_242792094-242792594	NEU4	CLASSICAL_MONOCYTES	Mono	2:242758179	265	0.208452	0.0148641	0.0766308	0.00476903	0.695284	Mono
chr7_76589094-76589594	CCDC146	CLASSICAL_MONOCYTES	Mono	7:76574054	181	2.88363e-06	0.247887	6.7163e-07	0.0570407	0.695068	Mono
chr1_244497699-244498199	ADSS	CLASSICAL_MONOCYTES	Mono	1:244484836	208	0.000184586	0.0484754	0.00097511	0.255386	0.694979	Mono
chr9_27466420-27466920	C9orf72	CLASSICAL_MONOCYTES	Mono	9:27541041	174	0.0029662	0.00615574	0.0970491	0.200712	0.693117	Mono
chr12_108718385-108718885	CMKLR1	CLASSICAL_MONOCYTES	Mono	12:108721636	263	0.00309756	0.000807153	0.241353	0.0621984	0.692544	Mono
chr17_38115137-38115637	PSMD3	CLASSICAL_MONOCYTES	Mono	17:38144116	227	0.0615377	0.012725	0.193933	0.0394096	0.692395	Mono
chr19_11690847-11691347	ACP5	CLASSICAL_MONOCYTES	Mono	19:11689158	234	4.84027e-09	2.94218e-09	0.192085	0.116068	0.691848	Mono
chr14_77181303-77181803	VASH1	CLASSICAL_MONOCYTES	Mono	14:77187061	364	1.41272e-13	1.1381e-14	0.28594	0.0223438	0.691717	Mono
chr3_48779549-48780049	ARIH2	CLASSICAL_MONOCYTES	Mono	3:48723302	113	0.020075	0.252347	0.00270887	0.0333596	0.691509	Mono
chr19_21768394-21768894	VN1R83P	CLASSICAL_MONOCYTES	Mono	19:21770143	258	0.0585854	0.0104231	0.204405	0.0356753	0.690911	Mono
chr6_154446627-154447127	SCAF8	CLASSICAL_MONOCYTES	Mono	6:154419539	250	0.0610141	0.198412	0.0119221	0.0380788	0.690573	Mono
chr11_839878-840378	TSPAN4	CLASSICAL_MONOCYTES	Mono	11:833589	281	0.0245585	0.00697376	0.217956	0.0612025	0.68931	Mono
chr10_114143071-114143571	ACSL5	CLASSICAL_MONOCYTES	Mono	10:114149479	315	0.0444713	0.00899779	0.215135	0.0428392	0.688557	Mono
chr6_96025077-96025577	MANEA	CLASSICAL_MONOCYTES	Mono	6:96026974	280	0.000237058	0.00559352	0.0124725	0.293606	0.688091	Mono
chr2_85923291-85923791	ATOH8	CLASSICAL_MONOCYTES	Mono	2:85926142	198	9.55931e-08	8.18717e-09	0.28839	0.0240119	0.687598	Mono
chr6_36702771-36703271	RAB44	CLASSICAL_MONOCYTES	Mono	6:36703095	365	9.66099e-06	0.138453	1.22593e-05	0.175002	0.686523	Mono
chr11_839878-840378	POLR2L	CLASSICAL_MONOCYTES	Mono	11:840604	281	0.00793076	0.00225206	0.236854	0.066572	0.686391	Mono
chr4_185266695-185267195	RP11-290F5.2	CLASSICAL_MONOCYTES	Mono	4:185254951	345	3.60735e-08	0.280633	4.33477e-09	0.033036	0.686331	Mono
chr5_177916193-177916693	CLK4	CLASSICAL_MONOCYTES	Mono	5:178016091	260	0.0139541	0.0135502	0.145593	0.140692	0.68621	Mono
chr3_42533885-42534385	VIPR1	CLASSICAL_MONOCYTES	Mono	3:42532538	145	0.0831249	0.00870549	0.202199	0.0204903	0.685481	Mono
chr9_21931357-21931857	RP11-145E5.5	CLASSICAL_MONOCYTES	Mono	9:21925903	156	0.00283302	0.172082	0.00228941	0.138379	0.684417	Mono
chr2_242750892-242751392	AC114730.3	CLASSICAL_MONOCYTES	Mono	2:242755965	261	0.155783	0.145397	0.00824908	0.00701556	0.683555	Mono
chr20_37440650-37441150	PPP1R16B	CLASSICAL_MONOCYTES	Mono	20:37475516	275	4.41564e-05	5.22192e-06	0.283614	0.0328566	0.68348	Mono
chr1_85438239-85438739	MCOLN2	CLASSICAL_MONOCYTES	Mono	1:85458862	367	1.26552e-05	3.76259e-06	0.244678	0.0720635	0.683242	Mono
chr3_12504109-12504609	PPARG	CLASSICAL_MONOCYTES	Mono	3:12504295	258	4.02563e-11	0.271409	6.85966e-12	0.0455649	0.683027	Mono
chr6_117803803-117804303	DCBLD1	CLASSICAL_MONOCYTES	Mono	6:117789587	214	1.50704e-12	0.00101015	4.73241e-10	0.316524	0.682466	Mono
chr18_9779533-9780033	VAPA	CLASSICAL_MONOCYTES	Mono	18:9778258	344	2.09252e-06	1.41285e-07	0.299017	0.0195079	0.681473	Mono
chr4_187125112-187125612	CYP4V2	CLASSICAL_MONOCYTES	Mono	4:187120211	248	0.0781368	0.0539053	0.110873	0.0758084	0.681276	Mono
chr12_11237964-11238464	TAS2R64P	CLASSICAL_MONOCYTES	Mono	12:11250893	609	0.0183775	0.0553337	0.061413	0.184231	0.680645	Mono
chr2_242756711-242757211	AC114730.2	CLASSICAL_MONOCYTES	Mono	2:242762923	261	0.212757	0.0864681	0.0148282	0.00534584	0.680601	Mono
chr7_143111502-143112002	OR10AC1P	CLASSICAL_MONOCYTES	Mono	7:143111296	184	0.000250157	0.303302	1.39653e-05	0.016252	0.680182	Mono
chr12_131939184-131939684	RP11-76C10.5	CLASSICAL_MONOCYTES	Mono	12:131937520	550	0.000208411	0.263933	4.45421e-05	0.0557284	0.680085	Mono
chr2_242751894-242752394	PDCD1	CLASSICAL_MONOCYTES	Mono	2:242758179	261	0.254393	0.0287903	0.0339962	0.00316778	0.679653	Mono
chr7_143110850-143111350	OR10AC1P	CLASSICAL_MONOCYTES	Mono	7:143111296	184	3.27071e-05	0.304606	1.82592e-06	0.016326	0.679034	Mono
chr5_72252226-72252726	FCHO2	CLASSICAL_MONOCYTES	Mono	5:72248719	178	0.00541468	0.000691631	0.279963	0.0350815	0.67885	Mono
chr3_196325011-196325511	NRROS	CLASSICAL_MONOCYTES	Mono	3:196350841	207	0.213808	0.0368873	0.0616013	0.00995001	0.677753	Mono
chr1_67218627-67219127	TCTEX1D1	CLASSICAL_MONOCYTES	Mono	1:67203130	229	0.181362	0.0204313	0.109188	0.0116232	0.677396	Mono
chr5_79925040-79925540	MSH3	CLASSICAL_MONOCYTES	Mono	5:79912044	174	0.0240959	0.10409	0.0367482	0.158069	0.676997	Mono
chr6_3024929-3025429	HTATSF1P2	CLASSICAL_MONOCYTES	Mono	6:3023384	273	0.000387143	9.61672e-05	0.259186	0.0637059	0.676625	Mono
chr3_132003449-132003949	RP11-65E22.2	CLASSICAL_MONOCYTES	Mono	3:132092248	417	0.0950503	0.105883	0.0588287	0.0648576	0.675381	Mono
chr3_128368854-128369354	RPN1	CLASSICAL_MONOCYTES	Mono	3:128332082	216	0.0210824	0.00452906	0.24738	0.0524693	0.674539	Mono
chr19_21787123-21787623	ZNF100	CLASSICAL_MONOCYTES	Mono	19:21753089	487	0.000984336	0.119556	0.00167971	0.203342	0.674438	Mono
chr18_10488666-10489166	NAPG	CLASSICAL_MONOCYTES	Mono	18:10520290	482	0.00498004	0.00488988	0.159745	0.156179	0.674206	Mono
chr16_4514451-4514951	CDIP1	CLASSICAL_MONOCYTES	Mono	16:4538114	109	0.0147083	0.00231055	0.267637	0.0413696	0.673974	Mono
chr3_119896723-119897223	GSK3B	CLASSICAL_MONOCYTES	Mono	3:119868575	224	0.080219	0.21142	0.00974379	0.0250065	0.67361	Mono
chr2_127555491-127555991	GYPC	CLASSICAL_MONOCYTES	Mono	2:127566305	334	1.14328e-07	1.36282e-05	0.00272168	0.323758	0.673507	Mono
chr6_151803405-151803905	RMND1	CLASSICAL_MONOCYTES	Mono	6:151778664	298	0.0307249	0.0573847	0.0834427	0.155172	0.673275	Mono
chr4_158903706-158904206	FAM198B	CLASSICAL_MONOCYTES	Mono	4:158919487	149	0.000694565	0.281392	0.000112214	0.0447889	0.673012	Mono
chr12_69735088-69735588	LYZ	CLASSICAL_MONOCYTES	Mono	12:69732105	148	1.13604e-18	2.45559e-19	0.270452	0.0577873	0.67176	Mono
chr19_1099445-1099945	GPX4	CLASSICAL_MONOCYTES	Mono	19:1099069	143	0.00558626	0.000358083	0.304064	0.0188195	0.671172	Mono
chr9_136281709-136282209	SURF1	CLASSICAL_MONOCYTES	Mono	9:136281925	113	0.0373798	0.186543	0.0176509	0.0874154	0.671011	Mono
chr17_3604680-3605180	P2RX5	CLASSICAL_MONOCYTES	Mono	17:3605014	215	0.137723	0.185438	0.00302778	0.00340637	0.670404	Mono
chr7_128777242-128777742	TSPAN33	CLASSICAL_MONOCYTES	Mono	7:128777461	192	0.00034883	1.18046e-05	0.320367	0.0101723	0.6691	Mono
chr20_46369416-46369916	CTD-2653D5.1	CLASSICAL_MONOCYTES	Mono	20:46316875	228	0.000138371	0.293014	1.83214e-05	0.0381288	0.6687	Mono
chr7_128784447-128784947	TSPAN33	CLASSICAL_MONOCYTES	Mono	7:128777461	187	0.000351223	9.89204e-06	0.322564	0.00841622	0.668659	Mono
chr15_90455319-90455819	C15orf38-AP3S2	CLASSICAL_MONOCYTES	Mono	15:90455940	191	0.0199135	0.0189941	0.150139	0.142539	0.668414	Mono
chr11_110244976-110245476	FDX1	CLASSICAL_MONOCYTES	Mono	11:110278508	291	0.00252133	0.000148836	0.311593	0.0177256	0.668011	Mono
chr19_7837497-7837997	CLEC4G	CLASSICAL_MONOCYTES	Mono	19:7779207	337	0.147233	0.0174276	0.150747	0.0171761	0.667416	Mono
chr2_242755904-242756404	AC114730.2	CLASSICAL_MONOCYTES	Mono	2:242755965	261	0.247544	0.0642447	0.0172527	0.00381042	0.667148	Mono
chr22_50050373-50050873	RP1-29C18.8	CLASSICAL_MONOCYTES	Mono	22:50030325	236	0.0618496	0.186175	0.0213259	0.0635267	0.667122	Mono
chr6_157864377-157864877	ZDHHC14	CLASSICAL_MONOCYTES	Mono	6:157859002	270	0.182611	0.0696471	0.0591009	0.0218741	0.666767	Mono
chr11_62334735-62335235	EML3	CLASSICAL_MONOCYTES	Mono	11:62328038	115	1.38665e-06	0.262333	3.78435e-07	0.0709274	0.666737	Mono
chr19_18364528-18365028	RAB3A	CLASSICAL_MONOCYTES	Mono	19:18337722	216	1.56682e-05	0.236777	6.44587e-06	0.0967435	0.666457	Mono
chr17_15875638-15876138	ADORA2B	CLASSICAL_MONOCYTES	Mono	17:15883809	156	0.000448849	0.0153865	0.00903171	0.308941	0.666192	Mono
chr17_79127057-79127557	AATK	CLASSICAL_MONOCYTES	Mono	17:79123134	199	9.83875e-07	8.10544e-08	0.309513	0.0248329	0.665653	Mono
chr17_72592858-72593358	CTD-2006K23.1	CLASSICAL_MONOCYTES	Mono	17:72596132	300	0.0658637	0.00859771	0.23056	0.0294312	0.665548	Mono
chr4_84437110-84437610	MRPS18C	CLASSICAL_MONOCYTES	Mono	4:84365112	285	0.00118211	0.132842	0.00177573	0.198886	0.665314	Mono
chr7_38398486-38398986	TRGV5	CLASSICAL_MONOCYTES	Mono	7:38415365	445	0.00330971	0.0203779	0.0436575	0.268135	0.66452	Mono
chr3_71808483-71808983	PROK2	CLASSICAL_MONOCYTES	Mono	3:71826986	261	0.141157	0.163394	0.0149554	0.0166475	0.663846	Mono
chr9_92219665-92220165	GADD45G	CLASSICAL_MONOCYTES	Mono	9:92215638	255	0.162308	0.0288481	0.124134	0.0213999	0.66331	Mono
chr16_3264715-3265215	ZNF200	CLASSICAL_MONOCYTES	Mono	16:3265055	176	0.0606829	0.0943599	0.0713958	0.110355	0.663206	Mono
chr5_149877078-149877578	RPS14	CLASSICAL_MONOCYTES	Mono	5:149827494	143	0.00141552	0.000238566	0.289215	0.0480822	0.661049	Mono
chr6_166700200-166700700	MPC1	CLASSICAL_MONOCYTES	Mono	6:166672572	356	0.0748836	0.0075392	0.234223	0.0229209	0.660433	Mono
chr2_120021774-120022274	STEAP3	CLASSICAL_MONOCYTES	Mono	2:120021319	263	0.000256128	1.82812e-05	0.31743	0.0219963	0.660299	Mono
chr20_61425392-61425892	NTSR1	CLASSICAL_MONOCYTES	Mono	20:61358810	248	0.11686	0.182511	0.0160518	0.0244094	0.660168	Mono
chr6_110743578-110744078	DDO	CLASSICAL_MONOCYTES	Mono	6:110743194	315	6.63374e-05	0.000140264	0.109279	0.2304	0.660114	Mono
chr9_123605033-123605533	PSMD5	CLASSICAL_MONOCYTES	Mono	9:123610288	175	0.211867	0.0643614	0.0495961	0.0144066	0.659769	Mono
chr10_29096637-29097137	BAMBI	CLASSICAL_MONOCYTES	Mono	10:29093046	284	0.142357	0.114461	0.0466827	0.0368752	0.659624	Mono
chr19_41120915-41121415	LTBP4	CLASSICAL_MONOCYTES	Mono	19:41124931	170	0.133624	0.0213535	0.161066	0.02508	0.658876	Mono
chr22_38029044-38029544	SH3BP1	CLASSICAL_MONOCYTES	Mono	22:38029723	140	5.52179e-07	1.06176e-08	0.335583	0.00579416	0.658622	Mono
chr7_150497826-150498326	TMEM176A	CLASSICAL_MONOCYTES	Mono	7:150484101	375	0.0417543	0.0722701	0.0835294	0.143918	0.658529	Mono
chr10_114149078-114149578	RP11-324O2.3	CLASSICAL_MONOCYTES	Mono	10:114148689	303	1.4317e-07	0.189875	1.15212e-07	0.152138	0.657987	Mono
chr6_110806624-110807124	CTA-331P3.1	CLASSICAL_MONOCYTES	Mono	6:110810654	307	0.0141447	0.00159721	0.294925	0.032646	0.656687	Mono
chr7_66224751-66225251	RP11-458F8.4	CLASSICAL_MONOCYTES	Mono	7:66295745	162	6.96777e-07	5.39987e-08	0.320433	0.0241775	0.655389	Mono
chr9_136150921-136151421	ABO	CLASSICAL_MONOCYTES	Mono	9:136132633	243	0.0464729	0.0530084	0.114974	0.130488	0.655057	Mono
chr6_10886992-10887492	ELOVL2	CLASSICAL_MONOCYTES	Mono	6:10886949	251	0.0126506	0.222762	0.00592393	0.103658	0.655005	Mono
chr2_241566228-241566728	GPR35	CLASSICAL_MONOCYTES	Mono	2:241537421	172	0.00018409	0.208034	0.000122666	0.137968	0.653692	Mono
chr2_112813675-112814175	TMEM87B	CLASSICAL_MONOCYTES	Mono	2:112825747	322	0.184334	0.111226	0.032193	0.0187715	0.653476	Mono
chr9_115973042-115973542	SLC31A2	CLASSICAL_MONOCYTES	Mono	9:115943003	226	0.23953	0.0606194	0.0384141	0.00906933	0.652367	Mono
chr1_160131670-160132170	ATP1A4	CLASSICAL_MONOCYTES	Mono	1:160135832	121	0.00753922	0.000214659	0.331163	0.00877667	0.652306	Mono
chr12_69753701-69754201	LYZ	CLASSICAL_MONOCYTES	Mono	12:69732105	152	9.61173e-20	1.37688e-18	0.0228822	0.327139	0.649979	Mono
chr11_73678856-73679356	UCP2	CLASSICAL_MONOCYTES	Mono	11:73694754	168	1.55803e-06	1.39304e-07	0.322705	0.0282041	0.64909	Mono
chr17_10696661-10697161	TMEM220	CLASSICAL_MONOCYTES	Mono	17:10617281	162	0.130639	0.01749	0.179566	0.0233915	0.648914	Mono
chr18_9782309-9782809	VAPA	CLASSICAL_MONOCYTES	Mono	18:9778258	344	2.25016e-06	2.18561e-07	0.321543	0.030584	0.647871	Mono
chr5_179721382-179721882	MAPK9	CLASSICAL_MONOCYTES	Mono	5:179736367	381	0.14085	0.0378354	0.137406	0.0362624	0.647646	Mono
chr10_81788900-81789400	TMEM254-AS1	CLASSICAL_MONOCYTES	Mono	10:81789351	530	1.89176e-07	0.0944297	5.18109e-07	0.257973	0.647596	Mono
chr1_165655815-165656315	ALDH9A1	CLASSICAL_MONOCYTES	Mono	1:165663798	240	4.30851e-16	0.341539	1.51367e-17	0.0113519	0.647109	Mono
chr2_242757232-242757732	AC114730.3	CLASSICAL_MONOCYTES	Mono	2:242762923	261	0.237087	0.100952	0.0125543	0.00470097	0.644705	Mono
chr19_49386146-49386646	NUCB1	CLASSICAL_MONOCYTES	Mono	19:49376582	129	7.91893e-05	0.21732	5.04763e-05	0.137878	0.644673	Mono
chr10_5005027-5005527	AKR1C1	CLASSICAL_MONOCYTES	Mono	10:5010095	449	0.0256059	0.291197	0.00318439	0.0355693	0.644444	Mono
chr10_121030951-121031451	SFXN4	CLASSICAL_MONOCYTES	Mono	10:120917445	188	0.000535431	2.15501e-05	0.342371	0.0131358	0.643937	Mono
chr1_9294434-9294934	H6PD	CLASSICAL_MONOCYTES	Mono	1:9295794	372	0.198491	0.086984	0.0500147	0.0212745	0.643236	Mono
chr5_139935922-139936422	SRA1	CLASSICAL_MONOCYTES	Mono	5:139987572	145	0.00292936	0.309787	0.000423983	0.0441945	0.642666	Mono
chr8_95875370-95875870	TP53INP1	CLASSICAL_MONOCYTES	Mono	8:95961794	174	2.60411e-05	2.65801e-05	0.177201	0.180226	0.642521	Mono
chr10_60041756-60042256	CISD1	CLASSICAL_MONOCYTES	Mono	10:60008361	404	0.00052537	0.000430887	0.196255	0.160317	0.642472	Mono
chr5_96050494-96050994	ERAP1	CLASSICAL_MONOCYTES	Mono	5:96148366	296	5.23671e-07	0.00673163	2.74284e-05	0.351943	0.641297	Mono
chr4_26866463-26866963	STIM2	CLASSICAL_MONOCYTES	Mono	4:26894656	179	0.199599	0.073551	0.0630461	0.0225909	0.641213	Mono
chr13_73802634-73803134	KLF5	CLASSICAL_MONOCYTES	Mono	13:73896221	328	0.00145424	0.000173864	0.321532	0.0378023	0.639037	Mono
chr2_219187627-219188127	PNKD	CLASSICAL_MONOCYTES	Mono	2:219117482	147	0.000212801	0.0003865	0.128207	0.232217	0.638977	Mono
chr16_3213440-3213940	ZNF205	CLASSICAL_MONOCYTES	Mono	16:3165051	220	0.00103097	8.21763e-05	0.334336	0.0260106	0.63854	Mono
chr16_3124844-3125344	RP11-473M20.9	CLASSICAL_MONOCYTES	Mono	16:3125151	203	1.35928e-09	1.42479e-10	0.328108	0.033754	0.638138	Mono
chr7_150479020-150479520	TMEM176A	CLASSICAL_MONOCYTES	Mono	7:150483778	398	0.0615977	0.0600379	0.123377	0.119618	0.635369	Mono
chr9_136603302-136603802	VAV2	CLASSICAL_MONOCYTES	Mono	9:136658491	333	0.0566029	0.0146438	0.234334	0.0599901	0.63443	Mono
chr11_729284-729784	CD151	CLASSICAL_MONOCYTES	Mono	11:833872	235	2.34912e-12	3.03459e-13	0.324769	0.0413198	0.633911	Mono
chr8_145002647-145003147	SPATC1	CLASSICAL_MONOCYTES	Mono	8:145002283	152	0.00101513	0.0631595	0.00478783	0.297257	0.633781	Mono
chr9_27184477-27184977	TEK	CLASSICAL_MONOCYTES	Mono	9:27178697	438	3.07943e-06	0.308501	5.83365e-07	0.0578086	0.633687	Mono
chr4_17513610-17514110	QDPR	CLASSICAL_MONOCYTES	Mono	4:17517242	279	0.00037091	4.16893e-05	0.329913	0.0364482	0.633226	Mono
chr7_38392469-38392969	TRGV5	CLASSICAL_MONOCYTES	Mono	7:38406877	439	0.0242032	0.00173826	0.319239	0.022295	0.632525	Mono
chr13_33697589-33698089	KL	CLASSICAL_MONOCYTES	Mono	13:33714106	444	4.92467e-07	0.180416	5.13514e-07	0.187494	0.632089	Mono
chr2_242786159-242786659	AC114730.3	CLASSICAL_MONOCYTES	Mono	2:242799578	263	0.0101032	0.339557	0.000566143	0.0183959	0.631378	Mono
chr7_76117238-76117738	ZP3	CLASSICAL_MONOCYTES	Mono	7:76212086	227	1.21055e-05	0.0252892	0.000165632	0.345387	0.629146	Mono
chr19_54792992-54793492	LILRB2	CLASSICAL_MONOCYTES	Mono	19:54759666	279	0.0873187	0.0741211	0.114029	0.0961663	0.628365	Mono
chr1_90228451-90228951	LRRC8D	CLASSICAL_MONOCYTES	Mono	1:90281199	290	0.000156726	1.72637e-05	0.335704	0.0363508	0.627771	Mono
chr1_25849970-25850470	RHD	CLASSICAL_MONOCYTES	Mono	1:25745204	196	0.0351475	0.0766006	0.0822452	0.178618	0.627389	Mono
chr11_307941-308441	IFITM3	CLASSICAL_MONOCYTES	Mono	11:316349	446	0.235797	0.0868756	0.0382044	0.0134501	0.625673	Mono
chr3_136455744-136456244	RP11-731C17.2	CLASSICAL_MONOCYTES	Mono	3:136515145	126	0.115606	0.181467	0.0304946	0.0472422	0.625191	Mono
chr12_8211037-8211537	C3AR1	CLASSICAL_MONOCYTES	Mono	12:8210637	217	5.48563e-08	1.85256e-09	0.363263	0.0116427	0.625095	Mono
chr2_242755904-242756404	PDCD1	CLASSICAL_MONOCYTES	Mono	2:242758179	261	0.263423	0.0683657	0.035203	0.00851168	0.624497	Mono
chr19_45799524-45800024	CKM	CLASSICAL_MONOCYTES	Mono	19:45798379	182	0.0478448	0.29929	0.00403579	0.0246214	0.624208	Mono
chr19_21785557-21786057	RP11-678G14.3	CLASSICAL_MONOCYTES	Mono	19:21780307	490	0.121452	0.051009	0.143772	0.0597593	0.624008	Mono
chr8_144623405-144623905	GPAA1	CLASSICAL_MONOCYTES	Mono	8:144507668	285	0.196332	0.151559	0.0169334	0.0124491	0.622727	Mono
chr11_61603077-61603577	TMEM258	CLASSICAL_MONOCYTES	Mono	11:61623140	186	0.12316	0.0246748	0.191668	0.0377775	0.62272	Mono
chr18_20519198-20519698	RBBP8	CLASSICAL_MONOCYTES	Mono	18:20497459	276	0.000866912	0.334724	0.000109808	0.0417755	0.622524	Mono
chr22_38203621-38204121	H1F0	CLASSICAL_MONOCYTES	Mono	22:38199950	124	0.00291728	0.0087931	0.0913085	0.274594	0.622387	Mono
chr3_122127649-122128149	CSTA	CLASSICAL_MONOCYTES	Mono	3:122064916	171	0.0222643	0.00190893	0.326453	0.027368	0.622006	Mono
chr17_73349213-73349713	MIF4GD	CLASSICAL_MONOCYTES	Mono	17:73374945	210	0.000803452	0.0346187	0.0077866	0.334883	0.621908	Mono
chr5_1004571-1005071	SLC12A7	CLASSICAL_MONOCYTES	Mono	5:1100831	124	0.00659529	0.000230763	0.35991	0.0119716	0.621292	Mono
chr4_147027098-147027598	LSM6	CLASSICAL_MONOCYTES	Mono	4:147055618	319	0.000547688	0.290439	0.000167624	0.0882704	0.620576	Mono
chr2_242750892-242751392	PDCD1	CLASSICAL_MONOCYTES	Mono	2:242755965	261	0.173405	0.161845	0.0231733	0.0210078	0.620569	Mono
chr20_47252235-47252735	PREX1	CLASSICAL_MONOCYTES	Mono	20:47232943	221	0.169692	0.0235727	0.165216	0.0223316	0.619188	Mono
chr5_79919709-79920209	ANKRD34B	CLASSICAL_MONOCYTES	Mono	5:79968271	168	0.0551692	0.00193121	0.3136	0.0103587	0.61894	Mono
chr17_7015421-7015921	ASGR2	CLASSICAL_MONOCYTES	Mono	17:7015711	259	0.0016362	0.000164186	0.345243	0.0340248	0.618931	Mono
chr1_38462181-38462681	FHL3	CLASSICAL_MONOCYTES	Mono	1:38455891	116	0.0490148	0.133898	0.0534108	0.145288	0.618389	Mono
chr6_18343905-18344405	RNF144B	CLASSICAL_MONOCYTES	Mono	6:18399394	218	0.181541	0.0253017	0.153959	0.0208392	0.618359	Mono
chr2_242812823-242813323	AC114730.2	CLASSICAL_MONOCYTES	Mono	2:242762923	283	0.287794	0.0693619	0.0205324	0.00433058	0.617981	Mono
chr19_43835481-43835981	CTC-490G23.2	CLASSICAL_MONOCYTES	Mono	19:43806814	170	0.0213858	0.00399759	0.301376	0.0557179	0.617523	Mono
chr8_125283657-125284157	TMEM65	CLASSICAL_MONOCYTES	Mono	8:125283887	231	0.145124	0.0636976	0.121714	0.0528056	0.616659	Mono
chr16_8926577-8927077	PMM2	CLASSICAL_MONOCYTES	Mono	16:8907025	142	5.3591e-09	0.324753	9.82497e-10	0.0589214	0.616326	Mono
chr17_244854-245354	C17orf97	CLASSICAL_MONOCYTES	Mono	17:259648	154	6.2473e-05	2.22712e-05	0.283313	0.100383	0.616219	Mono
chr16_27324977-27325477	IL4R	CLASSICAL_MONOCYTES	Mono	16:27321398	236	0.147417	0.116666	0.0672357	0.0525944	0.616087	Mono
chr5_140008253-140008753	SRA1	CLASSICAL_MONOCYTES	Mono	5:139993266	291	0.145185	0.185604	0.0237678	0.0297689	0.615675	Mono
chr6_110805480-110805980	SLC22A16	CLASSICAL_MONOCYTES	Mono	6:110810059	305	0.0621071	0.0102821	0.268176	0.0437822	0.615652	Mono
chr8_145013758-145014258	SPATC1	CLASSICAL_MONOCYTES	Mono	8:145070403	152	0.0432714	0.0240909	0.204089	0.113009	0.61554	Mono
chr3_42533326-42533826	VIPR1	CLASSICAL_MONOCYTES	Mono	3:42532538	145	0.105369	0.00703264	0.256307	0.0164918	0.6148	Mono
chr17_45401004-45401504	EFCAB13	CLASSICAL_MONOCYTES	Mono	17:45373571	133	0.204559	0.0515823	0.10358	0.0255043	0.614774	Mono
chr20_61308188-61308688	NTSR1	CLASSICAL_MONOCYTES	Mono	20:61308564	245	0.110506	0.228954	0.0152441	0.0309695	0.614327	Mono
chr6_167373421-167373921	RNASET2	CLASSICAL_MONOCYTES	Mono	6:167390242	314	0.00017525	0.000966628	0.0592068	0.325953	0.613698	Mono
chr14_65175239-65175739	PLEKHG3	CLASSICAL_MONOCYTES	Mono	14:65171577	255	0.060556	0.266862	0.0110426	0.0480498	0.613489	Mono
chr14_77209353-77209853	RP11-488C13.5	CLASSICAL_MONOCYTES	Mono	14:77208771	343	6.3072e-05	0.323669	1.26837e-05	0.0644775	0.611778	Mono
chr19_55354566-55355066	CTB-61M7.2	CLASSICAL_MONOCYTES	Mono	19:55389506	173	0.203762	0.038064	0.124255	0.0226004	0.611319	Mono
chr2_55636337-55636837	CCDC88A	CLASSICAL_MONOCYTES	Mono	2:55658836	390	0.16629	0.0591326	0.120938	0.0423944	0.611245	Mono
chr1_28205864-28206364	THEMIS2	CLASSICAL_MONOCYTES	Mono	1:28216191	142	0.251063	0.0361437	0.0904142	0.0124063	0.609973	Mono
chr10_114148544-114149044	RP11-324O2.3	CLASSICAL_MONOCYTES	Mono	10:114138672	303	0.109644	0.106942	0.0882322	0.0854486	0.609733	Mono
chr5_79919709-79920209	FAM151B	CLASSICAL_MONOCYTES	Mono	5:79968271	168	0.0773444	0.00270746	0.300466	0.00990828	0.609574	Mono
chr18_832101-832601	ENOSF1	CLASSICAL_MONOCYTES	Mono	18:709379	271	0.045645	0.00215728	0.32805	0.0148951	0.609252	Mono
chr2_242760181-242760681	PDCD1	CLASSICAL_MONOCYTES	Mono	2:242758179	261	0.277766	0.067854	0.0371198	0.00845898	0.608801	Mono
chr7_24804930-24805430	DFNA5	CLASSICAL_MONOCYTES	Mono	7:24784403	141	0.0139088	0.00134124	0.344493	0.0326122	0.607644	Mono
chr12_9801206-9801706	CLECL1	CLASSICAL_MONOCYTES	Mono	12:9877196	196	2.094e-06	1.59308e-07	0.365193	0.0271756	0.607629	Mono
chr1_90264924-90265424	LRRC8D	CLASSICAL_MONOCYTES	Mono	1:90268189	224	5.56129e-10	0.000183391	1.19118e-06	0.3922	0.607615	Mono
chr7_76067135-76067635	DTX2P1	CLASSICAL_MONOCYTES	Mono	7:76137375	242	6.05002e-06	1.03528e-06	0.336944	0.0570517	0.605997	Mono
chr8_145026155-145026655	SPATC1	CLASSICAL_MONOCYTES	Mono	8:145027210	150	0.0465908	0.0225468	0.219738	0.105733	0.605391	Mono
chr15_59946199-59946699	RP11-361D15.2	CLASSICAL_MONOCYTES	Mono	15:59964987	256	0.00311092	0.00035066	0.353437	0.0392353	0.603866	Mono
chr11_118563105-118563605	AP002954.4	CLASSICAL_MONOCYTES	Mono	11:118572267	246	8.80095e-06	1.7277e-06	0.332706	0.0647102	0.602574	Mono
chr2_242807730-242808230	AC114730.3	CLASSICAL_MONOCYTES	Mono	2:242755965	289	0.230103	0.145097	0.0142152	0.0083615	0.602223	Mono
chr6_117784640-117785140	DCBLD1	CLASSICAL_MONOCYTES	Mono	6:117802733	224	0.00111379	0.000153173	0.349755	0.0474981	0.601479	Mono
chr8_144636205-144636705	RP11-661A12.5	CLASSICAL_MONOCYTES	Mono	8:144623735	278	2.23516e-06	3.9541e-07	0.33977	0.0595061	0.600722	Mono
chr8_33330474-33330974	RP11-722E23.2	CLASSICAL_MONOCYTES	Mono	8:33360207	229	0.0287062	0.290513	0.00734041	0.0736869	0.599753	Mono
chr1_90227915-90228415	LRRC8D	CLASSICAL_MONOCYTES	Mono	1:90281199	292	0.000112419	7.47377e-05	0.2408	0.159488	0.599525	Mono
chr11_47338939-47339439	ACP2	CLASSICAL_MONOCYTES	Mono	11:47255598	294	0.00565177	0.00101485	0.33466	0.0594937	0.59918	Mono
chr9_136281709-136282209	SURF6	CLASSICAL_MONOCYTES	Mono	9:136199503	113	8.2487e-07	4.1165e-06	0.0670153	0.33384	0.59914	Mono
chr10_79379783-79380283	KCNMA1	CLASSICAL_MONOCYTES	Mono	10:79278832	209	0.00446798	0.00023873	0.376698	0.0195284	0.599067	Mono
chr17_72781154-72781654	SLC9A3R1	CLASSICAL_MONOCYTES	Mono	17:72762901	134	0.000594212	0.000205674	0.297701	0.102444	0.599056	Mono
chr17_74500121-74500621	SNHG16	CLASSICAL_MONOCYTES	Mono	17:74499672	171	0.130571	0.254542	0.00591339	0.0109299	0.598044	Mono
chr2_242760181-242760681	AC114730.3	CLASSICAL_MONOCYTES	Mono	2:242762923	261	0.307297	0.0750678	0.0162721	0.00337703	0.597986	Mono
chr7_6461645-6462145	DAGLB	CLASSICAL_MONOCYTES	Mono	7:6487131	338	0.00061402	0.00012007	0.336228	0.0651508	0.597887	Mono
chr1_213035437-213035937	FLVCR1-AS1	CLASSICAL_MONOCYTES	Mono	1:213018243	172	1.0335e-06	1.36925e-07	0.355671	0.0465241	0.597804	Mono
chr17_72599150-72599650	CD300E	CLASSICAL_MONOCYTES	Mono	17:72600004	289	0.186219	0.165973	0.026922	0.0233976	0.597489	Mono
chr22_38122457-38122957	TRIOBP	CLASSICAL_MONOCYTES	Mono	22:38217935	122	0.0386578	0.0444836	0.148928	0.170775	0.597156	Mono
chr15_59980010-59980510	RP11-361D15.2	CLASSICAL_MONOCYTES	Mono	15:59996049	251	2.00617e-12	0.00352027	2.27924e-10	0.399345	0.597135	Mono
chr5_176541482-176541982	CTD-2301A4.3	CLASSICAL_MONOCYTES	Mono	5:176569188	116	0.0123099	0.361084	0.00100868	0.0289909	0.596606	Mono
chr19_54567013-54567513	OSCAR	CLASSICAL_MONOCYTES	Mono	19:54553697	136	0.152165	0.00457333	0.240393	0.00662878	0.59624	Mono
chr3_45106257-45106757	CLEC3B	CLASSICAL_MONOCYTES	Mono	3:45084402	317	0.0194758	0.183907	0.019316	0.181803	0.595498	Mono
chr20_44509538-44510038	DNTTIP1	CLASSICAL_MONOCYTES	Mono	20:44519643	156	0.0266322	0.0048388	0.31707	0.0570139	0.594445	Mono
chr1_26608381-26608881	CEP85	CLASSICAL_MONOCYTES	Mono	1:26559306	306	7.70883e-06	1.79082e-05	0.12236	0.283657	0.593958	Mono
chr16_89554129-89554629	ANKRD11	CLASSICAL_MONOCYTES	Mono	16:89553707	207	2.15057e-11	0.122436	4.99231e-11	0.283627	0.593938	Mono
chr11_783513-784013	POLR2L	CLASSICAL_MONOCYTES	Mono	11:838634	228	0.0113474	0.00183165	0.338869	0.0541052	0.593847	Mono
chr14_71383377-71383877	RP6-91H8.3	CLASSICAL_MONOCYTES	Mono	14:71403756	299	0.00499033	0.258119	0.00272525	0.140367	0.593799	Mono
chr19_54726626-54727126	LILRB2	CLASSICAL_MONOCYTES	Mono	19:54772618	203	0.120365	0.0566311	0.156537	0.0730565	0.593411	Mono
chr14_77188783-77189283	RP11-488C13.7	CLASSICAL_MONOCYTES	Mono	14:77182302	358	1.34403e-05	7.51355e-06	0.261431	0.145555	0.592993	Mono
chr10_79267200-79267700	KCNMA1	CLASSICAL_MONOCYTES	Mono	10:79291868	248	0.00383621	0.000522462	0.35504	0.0477609	0.59284	Mono
chr2_242807730-242808230	PDCD1	CLASSICAL_MONOCYTES	Mono	2:242755965	289	0.219441	0.138374	0.0311315	0.0190388	0.592014	Mono
chr5_1641609-1642109	CTD-2012J19.1	CLASSICAL_MONOCYTES	Mono	5:1594056	310	0.256497	0.0977195	0.0409614	0.0150155	0.589806	Mono
chr8_145008190-145008690	SPATC1	CLASSICAL_MONOCYTES	Mono	8:145035342	152	0.0504532	0.0215296	0.237962	0.100955	0.5891	Mono
chr13_115000100-115000600	CDC16	CLASSICAL_MONOCYTES	Mono	13:115010254	190	5.4064e-10	3.15877e-11	0.389021	0.0221403	0.588839	Mono
chr14_21454926-21455426	RNASE3	CLASSICAL_MONOCYTES	Mono	14:21433391	153	0.00822416	0.00621605	0.227531	0.171388	0.586641	Mono
chr8_1715173-1715673	CLN8	CLASSICAL_MONOCYTES	Mono	8:1721643	426	0.151727	0.0925241	0.105469	0.0637294	0.58655	Mono
chr2_242752411-242752911	AC114730.3	CLASSICAL_MONOCYTES	Mono	2:242762923	261	0.31343	0.0812452	0.0165969	0.00371711	0.585011	Mono
chr21_44834445-44834945	SIK1	CLASSICAL_MONOCYTES	Mono	21:44834825	201	0.290367	0.0393963	0.0765101	0.00979676	0.58393	Mono
chr1_231525727-231526227	GNPAT	CLASSICAL_MONOCYTES	Mono	1:231415485	238	0.0254596	0.00767609	0.295105	0.088391	0.583368	Mono
chr11_60131562-60132062	MS4A14	CLASSICAL_MONOCYTES	Mono	11:60161651	310	0.111036	0.0245459	0.231016	0.0504862	0.582916	Mono
chr16_84209160-84209660	DNAAF1	CLASSICAL_MONOCYTES	Mono	16:84213748	239	0.00172316	0.000137001	0.385331	0.0300534	0.582755	Mono
chr12_10132657-10133157	AC091814.3	CLASSICAL_MONOCYTES	Mono	12:10132807	264	2.70181e-18	0.263697	1.57982e-18	0.153608	0.582695	Mono
chr18_20518629-20519129	RBBP8	CLASSICAL_MONOCYTES	Mono	18:20571501	274	4.08693e-05	0.37097	5.17079e-06	0.0463526	0.582631	Mono
chr2_242754643-242755143	PDCD1	CLASSICAL_MONOCYTES	Mono	2:242758179	261	0.30731	0.0632385	0.0410679	0.00787048	0.580513	Mono
chr19_4457693-4458193	CTB-50L17.9	CLASSICAL_MONOCYTES	Mono	19:4441407	206	0.18363	0.0275799	0.181871	0.0267356	0.580183	Mono
chr5_139935922-139936422	APBB3	CLASSICAL_MONOCYTES	Mono	5:139998807	145	0.00285469	0.30189	0.00108953	0.114641	0.579525	Mono
chr17_61984711-61985211	DDX42	CLASSICAL_MONOCYTES	Mono	17:61940595	225	0.0363894	0.0111966	0.286482	0.0875686	0.578364	Mono
chr7_38393029-38393529	TRGV4	CLASSICAL_MONOCYTES	Mono	7:38406877	438	0.0521819	0.31589	0.00774486	0.0463067	0.577876	Mono
chr19_10707163-10707663	KRI1	CLASSICAL_MONOCYTES	Mono	19:10669032	188	0.00904907	0.395758	0.000403393	0.0170645	0.577725	Mono
chr22_38031976-38032476	SH3BP1	CLASSICAL_MONOCYTES	Mono	22:38029723	138	6.81152e-07	1.51357e-08	0.413965	0.0086212	0.577413	Mono
chr22_37973958-37974458	LGALS2	CLASSICAL_MONOCYTES	Mono	22:37970189	137	1.44349e-15	1.38915e-14	0.0398414	0.382839	0.577319	Mono
chr11_47338939-47339439	DDB2	CLASSICAL_MONOCYTES	Mono	11:47249463	294	0.0285124	0.00511979	0.330361	0.0587437	0.577263	Mono
chr5_1494818-1495318	CTD-2012J19.1	CLASSICAL_MONOCYTES	Mono	5:1594056	236	0.357129	0.0372506	0.0262927	0.00216531	0.577162	Mono
chr7_6543943-6544443	GRID2IP	CLASSICAL_MONOCYTES	Mono	7:6545142	304	0.00665807	0.387016	0.000505637	0.0288143	0.577006	Mono
chr5_108660605-108661105	CTD-2587M2.1	CLASSICAL_MONOCYTES	Mono	5:108756746	411	4.64758e-05	0.160883	7.58785e-05	0.262089	0.576906	Mono
chr12_117320469-117320969	FBXW8	CLASSICAL_MONOCYTES	Mono	12:117327592	147	0.0604968	0.00204445	0.349355	0.0112294	0.576874	Mono
chr22_38032578-38033078	SH3BP1	CLASSICAL_MONOCYTES	Mono	22:38029723	138	3.93799e-07	3.0349e-07	0.239328	0.183867	0.576804	Mono
chr14_71388329-71388829	RP6-91H8.3	CLASSICAL_MONOCYTES	Mono	14:71375170	293	0.0203275	0.254068	0.0110905	0.13804	0.576474	Mono
chr10_43633049-43633549	RASGEF1A	CLASSICAL_MONOCYTES	Mono	10:43686877	259	0.2559	0.120555	0.0326147	0.0147888	0.576141	Mono
chr15_90524029-90524529	RP11-617F23.1	CLASSICAL_MONOCYTES	Mono	15:90619082	194	0.171493	0.00837197	0.234809	0.0108885	0.574437	Mono
chr2_242756711-242757211	PDCD1	CLASSICAL_MONOCYTES	Mono	2:242758179	261	0.268177	0.108992	0.0358384	0.0139924	0.573	Mono
chr10_114149834-114150334	ACSL5	CLASSICAL_MONOCYTES	Mono	10:114173652	302	0.062501	0.0107931	0.302262	0.051624	0.57282	Mono
chr2_239144044-239144544	AC016757.3	CLASSICAL_MONOCYTES	Mono	2:239130085	355	4.49958e-06	0.319844	1.51901e-06	0.107403	0.572747	Mono
chr11_65753808-65754308	CCS	CLASSICAL_MONOCYTES	Mono	11:65770413	201	9.45763e-06	0.268348	5.63055e-06	0.159187	0.57245	Mono
chr2_242784955-242785455	AC114730.3	CLASSICAL_MONOCYTES	Mono	2:242799578	263	0.0777891	0.32907	0.00433986	0.0177878	0.571013	Mono
chr2_113693807-113694307	IL1F10	CLASSICAL_MONOCYTES	Mono	2:113693878	309	0.00104583	0.112756	0.00291835	0.314071	0.569208	Mono
chr1_85440698-85441198	MCOLN2	CLASSICAL_MONOCYTES	Mono	1:85439147	371	4.24368e-06	1.80737e-05	0.0820481	0.348871	0.569058	Mono
chr14_77181303-77181803	RP11-488C13.7	CLASSICAL_MONOCYTES	Mono	14:77182302	364	2.05318e-05	1.65406e-06	0.39937	0.0316046	0.569004	Mono
chr3_12500398-12500898	RAF1	CLASSICAL_MONOCYTES	Mono	3:12511652	263	0.06179	0.298595	0.0122173	0.0584701	0.568928	Mono
chr13_114916372-114916872	CDC16	CLASSICAL_MONOCYTES	Mono	13:115010254	295	2.383e-10	3.61749e-10	0.17147	0.25973	0.5688	Mono
chr17_38256767-38257267	THRA	CLASSICAL_MONOCYTES	Mono	17:38231853	137	0.209271	0.20102	0.0113896	0.0103726	0.567946	Mono
chr12_107713178-107713678	BTBD11	CLASSICAL_MONOCYTES	Mono	12:107721958	200	0.0335356	0.00233192	0.37168	0.0252778	0.567174	Mono
chr6_135028386-135028886	RP3-388E23.2	CLASSICAL_MONOCYTES	Mono	6:135063449	264	0.210696	0.141501	0.048646	0.032103	0.567054	Mono
chr17_61920758-61921258	DDX42	CLASSICAL_MONOCYTES	Mono	17:61925498	236	0.0320969	0.0146631	0.265814	0.120868	0.566558	Mono
chr19_54726626-54727126	RPS9	CLASSICAL_MONOCYTES	Mono	19:54704760	203	0.081471	0.0383318	0.214367	0.100293	0.565536	Mono
chr19_5990284-5990784	CAPS	CLASSICAL_MONOCYTES	Mono	19:5904069	101	0.0975201	0.00996168	0.297451	0.0298193	0.565248	Mono
chr17_61984711-61985211	FTSJ3	CLASSICAL_MONOCYTES	Mono	17:61983601	225	0.0535926	0.0164898	0.280056	0.0856057	0.564256	Mono
chr2_54787378-54787878	AC093110.3	CLASSICAL_MONOCYTES	Mono	2:54865527	168	0.0949074	0.195401	0.0477342	0.0977137	0.564244	Mono
chr11_849515-850015	POLR2L	CLASSICAL_MONOCYTES	Mono	11:842682	306	0.0121211	0.002047	0.362005	0.0605722	0.563254	Mono
chr11_68592978-68593478	IGHMBP2	CLASSICAL_MONOCYTES	Mono	11:68626639	368	0.000234143	0.00164274	0.0543748	0.380929	0.562819	Mono
chr3_71757842-71758342	EIF4E3	CLASSICAL_MONOCYTES	Mono	3:71761601	301	0.0234026	0.00142069	0.389766	0.0230991	0.562312	Mono
chr3_27562869-27563369	SLC4A7	CLASSICAL_MONOCYTES	Mono	3:27602278	224	0.0948351	0.0121026	0.294384	0.0370068	0.561672	Mono
chr22_21218733-21219233	SNAP29	CLASSICAL_MONOCYTES	Mono	22:21140651	212	0.00127042	0.000289827	0.356634	0.0807997	0.561006	Mono
chr1_24196245-24196745	FUCA1	CLASSICAL_MONOCYTES	Mono	1:24221253	105	0.098976	0.00732534	0.310783	0.022441	0.560475	Mono
chr7_134287849-134288349	AKR1B1	CLASSICAL_MONOCYTES	Mono	7:134288226	374	0.176515	0.108791	0.0959786	0.0585941	0.560122	Mono
chr10_79373237-79373737	KCNMA1	CLASSICAL_MONOCYTES	Mono	10:79291868	211	0.00468227	0.000378694	0.402919	0.0320274	0.559993	Mono
chr1_28212077-28212577	THEMIS2	CLASSICAL_MONOCYTES	Mono	1:28216072	143	0.292323	0.0315999	0.1053	0.0108229	0.559955	Mono
chr3_48779549-48780049	DALRD3	CLASSICAL_MONOCYTES	Mono	3:48723302	113	0.0304114	0.382277	0.00207884	0.0255718	0.559661	Mono
chr14_77186195-77186695	RP11-488C13.5	CLASSICAL_MONOCYTES	Mono	14:77187061	366	0.240389	0.125943	0.0490196	0.0251225	0.559525	Mono
chr11_783513-784013	TSPAN4	CLASSICAL_MONOCYTES	Mono	11:838634	228	0.038427	0.00620275	0.341357	0.0545412	0.559472	Mono
chr3_42528592-42529092	VIPR1	CLASSICAL_MONOCYTES	Mono	3:42532538	156	0.102728	0.0262021	0.249994	0.0632067	0.557869	Mono
chr5_139935922-139936422	NDUFA2	CLASSICAL_MONOCYTES	Mono	5:140008419	145	0.00361884	0.3827	0.000535795	0.0561044	0.557041	Mono
chr12_121090833-121091333	UNC119B	CLASSICAL_MONOCYTES	Mono	12:121124142	254	0.188345	0.142559	0.0644664	0.0482386	0.556391	Mono
chr17_73395557-73396057	GRB2	CLASSICAL_MONOCYTES	Mono	17:73374945	251	0.0718109	0.0282504	0.247293	0.0967293	0.555916	Mono
chr1_203098698-203099198	ADORA1	CLASSICAL_MONOCYTES	Mono	1:203092059	119	6.50835e-09	2.72493e-10	0.42718	0.0173298	0.55549	Mono
chr12_75838822-75839322	GLIPR1	CLASSICAL_MONOCYTES	Mono	12:75793175	402	0.00101404	0.000477932	0.301589	0.141588	0.555332	Mono
chr9_34592164-34592664	IL11RA	CLASSICAL_MONOCYTES	Mono	9:34622389	123	0.0948513	0.318558	0.00731753	0.0240207	0.555253	Mono
chr7_90974745-90975245	FZD1	CLASSICAL_MONOCYTES	Mono	7:90952930	184	0.230556	0.10072	0.0801285	0.0344505	0.554145	Mono
chr6_3027198-3027698	SERPINB6	CLASSICAL_MONOCYTES	Mono	6:2952336	273	6.15e-07	2.89911e-06	0.0785308	0.369643	0.551823	Mono
chr1_28185422-28185922	RPA2	CLASSICAL_MONOCYTES	Mono	1:28216623	125	0.075089	0.0950759	0.123343	0.155623	0.550869	Mono
chr11_75192985-75193485	GDPD5	CLASSICAL_MONOCYTES	Mono	11:75198631	205	0.0010063	7.10982e-05	0.419104	0.0290604	0.550758	Mono
chr5_117224307-117224807	CTC-448D22.1	CLASSICAL_MONOCYTES	Mono	5:117186253	165	0.05952	0.36652	0.00334344	0.0200381	0.550579	Mono
chr12_97295779-97296279	NEDD1	CLASSICAL_MONOCYTES	Mono	12:97337199	186	0.00752052	0.000570632	0.411426	0.0306678	0.549815	Mono
chr9_124320756-124321256	GGTA1P	CLASSICAL_MONOCYTES	Mono	9:124287882	276	0.0130234	0.00486293	0.315314	0.117189	0.549611	Mono
chr3_185016901-185017401	MAP3K13	CLASSICAL_MONOCYTES	Mono	3:184931802	234	0.0616634	0.158246	0.064842	0.165854	0.549395	Mono
chr6_52455331-52455831	TRAM2	CLASSICAL_MONOCYTES	Mono	6:52445000	313	0.0079662	0.000546477	0.414674	0.0278975	0.548916	Mono
chr15_57883832-57884332	MYZAP	CLASSICAL_MONOCYTES	Mono	15:57852143	319	0.0409322	0.263409	0.0198217	0.127009	0.548829	Mono
chr1_67198973-67199473	TCTEX1D1	CLASSICAL_MONOCYTES	Mono	1:67203130	274	0.259695	0.0210701	0.158328	0.0122972	0.54861	Mono
chr11_9010117-9010617	NRIP3	CLASSICAL_MONOCYTES	Mono	11:9013002	150	0.187969	0.0391972	0.186125	0.0382642	0.548445	Mono
chr5_75727398-75727898	IQGAP2	CLASSICAL_MONOCYTES	Mono	5:75696657	166	0.0602483	0.00518315	0.357477	0.0302068	0.546885	Mono
chr2_55379517-55380017	CLHC1	CLASSICAL_MONOCYTES	Mono	2:55406602	207	0.0512085	0.0024166	0.382147	0.0174873	0.546741	Mono
chr3_186470650-186471150	RP11-573D15.1	CLASSICAL_MONOCYTES	Mono	3:186439998	281	0.0413783	0.37289	0.0039684	0.0352156	0.546548	Mono
chr6_139289848-139290348	ECT2L	CLASSICAL_MONOCYTES	Mono	6:139226630	257	0.00232912	0.393662	0.000345407	0.0578341	0.545829	Mono
chr2_242756711-242757211	AC114730.3	CLASSICAL_MONOCYTES	Mono	2:242762923	261	0.307094	0.124809	0.0162614	0.00606315	0.545772	Mono
chr11_118575754-118576254	AP002954.4	CLASSICAL_MONOCYTES	Mono	11:118572267	254	1.0035e-05	1.996e-06	0.379355	0.0749097	0.545723	Mono
chr22_18171323-18171823	ATP6V1E1	CLASSICAL_MONOCYTES	Mono	22:18163158	246	0.203866	0.165179	0.0474401	0.0378919	0.545623	Mono
chr21_45559623-45560123	AP001055.6	CLASSICAL_MONOCYTES	Mono	21:45491915	268	0.0813905	0.251842	0.0298613	0.0918533	0.545053	Mono
chr12_48678627-48679127	ZNF641	CLASSICAL_MONOCYTES	Mono	12:48588923	141	0.0431334	0.00299178	0.382827	0.0260083	0.545039	Mono
chr12_10314937-10315437	GABARAPL1	CLASSICAL_MONOCYTES	Mono	12:10322882	285	0.346782	0.0556499	0.0464379	0.00690789	0.544222	Mono
chr7_76068796-76069296	ZP3	CLASSICAL_MONOCYTES	Mono	7:76135948	246	0.016975	0.0431658	0.112582	0.285743	0.541534	Mono
chr5_96216156-96216656	ERAP2	CLASSICAL_MONOCYTES	Mono	5:96232806	392	8.38962e-14	2.43036e-14	0.355965	0.102577	0.541458	Mono
chr8_1714391-1714891	CLN8	CLASSICAL_MONOCYTES	Mono	8:1721643	423	0.192768	0.0783844	0.133942	0.0539233	0.540982	Mono
chr1_26645950-26646450	CEP85	CLASSICAL_MONOCYTES	Mono	1:26559306	263	5.5012e-06	2.35187e-05	0.0873185	0.372764	0.539888	Mono
chr12_121089541-121090041	UNC119B	CLASSICAL_MONOCYTES	Mono	12:121089739	255	4.05541e-10	0.343425	1.38875e-10	0.117064	0.539511	Mono
chr22_50980800-50981300	CTA-384D8.36	CLASSICAL_MONOCYTES	Mono	22:51004104	185	0.0272966	0.388413	0.00297826	0.0418393	0.539473	Mono
chr17_261171-261671	C17orf97	CLASSICAL_MONOCYTES	Mono	17:259648	128	9.95319e-05	2.28995e-06	0.451374	0.00984616	0.538678	Mono
chr3_42530834-42531334	VIPR1	CLASSICAL_MONOCYTES	Mono	3:42532538	150	0.118458	0.0161253	0.288203	0.0386937	0.53852	Mono
chr1_28210904-28211404	RPA2	CLASSICAL_MONOCYTES	Mono	1:28216623	143	0.166768	0.0080224	0.274238	0.0126539	0.538317	Mono
chr12_9867775-9868275	CLECL1	CLASSICAL_MONOCYTES	Mono	12:9877196	274	2.11122e-06	5.44822e-07	0.3682	0.0944807	0.537316	Mono
chr19_49341950-49342450	NUCB1	CLASSICAL_MONOCYTES	Mono	19:49374081	199	0.00137685	0.281014	0.000883611	0.179807	0.536919	Mono
chr6_167402332-167402832	RNASET2	CLASSICAL_MONOCYTES	Mono	6:167370353	300	0.00126108	0.000107247	0.426073	0.035698	0.53686	Mono
chr19_44281464-44281964	KCNN4	CLASSICAL_MONOCYTES	Mono	19:44299298	230	3.02169e-07	1.62031e-08	0.44013	0.0230642	0.536806	Mono
chr7_36546352-36546852	AC007551.2	CLASSICAL_MONOCYTES	Mono	7:36621618	237	0.00608552	0.420092	0.000556706	0.0378949	0.535371	Mono
chr10_44069745-44070245	ZNF32	CLASSICAL_MONOCYTES	Mono	10:44021832	326	0.1823	0.193194	0.0438295	0.0459139	0.534762	Mono
chr7_45111667-45112167	CCM2	CLASSICAL_MONOCYTES	Mono	7:45118672	344	2.49027e-18	0.39492	4.48327e-19	0.0705634	0.534516	Mono
chr1_203097137-203097637	ADORA1	CLASSICAL_MONOCYTES	Mono	1:203092059	118	6.82359e-09	2.76964e-10	0.447871	0.0176442	0.534484	Mono
chr2_119989524-119990024	STEAP3	CLASSICAL_MONOCYTES	Mono	2:120021319	262	0.000193149	0.000182766	0.239377	0.225975	0.534272	Mono
chr4_185252246-185252746	RP11-290F5.2	CLASSICAL_MONOCYTES	Mono	4:185251371	344	0.297454	0.119193	0.0357396	0.0137874	0.533826	Mono
chr11_75185251-75185751	GDPD5	CLASSICAL_MONOCYTES	Mono	11:75153031	205	0.00104041	7.92034e-05	0.433311	0.0324537	0.533116	Mono
chr16_88869920-88870420	SNAI3	CLASSICAL_MONOCYTES	Mono	16:88760100	230	8.03398e-06	7.74401e-07	0.426525	0.0405801	0.532886	Mono
chr1_28199545-28200045	RPA2	CLASSICAL_MONOCYTES	Mono	1:28216191	136	0.16919	0.00786173	0.278129	0.0123914	0.532427	Mono
chr15_90962325-90962825	IQGAP1	CLASSICAL_MONOCYTES	Mono	15:91057457	482	0.0595625	0.0541005	0.186081	0.168485	0.53177	Mono
chr4_141923563-141924063	RNF150	CLASSICAL_MONOCYTES	Mono	4:141930937	452	4.30732e-12	0.319528	2.01191e-12	0.148717	0.531755	Mono
chr12_132674050-132674550	RP13-507P19.2	CLASSICAL_MONOCYTES	Mono	12:132657786	195	0.114173	0.03437	0.24662	0.0737101	0.531127	Mono
chr7_99699533-99700033	ZSCAN21	CLASSICAL_MONOCYTES	Mono	7:99714050	163	0.311451	0.0806217	0.0623747	0.0156163	0.529936	Mono
chr2_120068370-120068870	C2orf76	CLASSICAL_MONOCYTES	Mono	2:120048318	245	0.0405179	0.307468	0.0143864	0.108642	0.528986	Mono
chr10_35783237-35783737	RP11-324I22.4	CLASSICAL_MONOCYTES	Mono	10:35669967	132	0.231014	0.0838008	0.115293	0.041294	0.528598	Mono
chr2_242762398-242762898	NEU4	CLASSICAL_MONOCYTES	Mono	2:242762923	261	0.322529	0.0235922	0.117566	0.00807143	0.528241	Mono
chr1_12045165-12045665	MFN2	CLASSICAL_MONOCYTES	Mono	1:12046089	333	3.19087e-08	8.05958e-08	0.134154	0.338323	0.527523	Mono
chr22_18130662-18131162	BCL2L13	CLASSICAL_MONOCYTES	Mono	22:18200386	238	0.00082307	4.26398e-05	0.449273	0.0227478	0.527113	Mono
chr6_683892-684392	EXOC2	CLASSICAL_MONOCYTES	Mono	6:684476	212	0.33367	0.0317055	0.099418	0.00892048	0.526286	Mono
chr1_17629949-17630449	PADI4	CLASSICAL_MONOCYTES	Mono	1:17630305	356	0.0883393	0.0102412	0.337022	0.0385451	0.525852	Mono
chr6_117803248-117803748	DCBLD1	CLASSICAL_MONOCYTES	Mono	6:117789811	216	0.00100743	0.000499404	0.316354	0.156298	0.525841	Mono
chr3_193207698-193208198	ATP13A4	CLASSICAL_MONOCYTES	Mono	3:193329300	185	0.00593412	0.000753792	0.415385	0.0522394	0.525687	Mono
chr6_167383038-167383538	RNASET2	CLASSICAL_MONOCYTES	Mono	6:167370353	295	0.000738668	0.000663359	0.249555	0.223587	0.525456	Mono
chr11_849515-850015	TSPAN4	CLASSICAL_MONOCYTES	Mono	11:835622	306	0.0412339	0.00696357	0.366018	0.0612885	0.524496	Mono
chr10_93842579-93843079	BTAF1	CLASSICAL_MONOCYTES	Mono	10:93794423	151	3.06977e-06	0.411326	4.85474e-07	0.0645257	0.524145	Mono
chr7_99699533-99700033	AP4M1	CLASSICAL_MONOCYTES	Mono	7:99637242	163	0.315986	0.0817957	0.0624848	0.0156506	0.524083	Mono
chr3_160491488-160491988	PPM1L	CLASSICAL_MONOCYTES	Mono	3:160513520	104	4.64149e-08	0.458485	1.90184e-09	0.018263	0.523252	Mono
chr9_136017811-136018311	ABO	CLASSICAL_MONOCYTES	Mono	9:136131846	249	0.326087	0.0895086	0.0484062	0.0127639	0.523234	Mono
chr6_110797344-110797844	DDO	CLASSICAL_MONOCYTES	Mono	6:110746526	290	0.000154738	0.000135079	0.254903	0.221996	0.522811	Mono
chr9_132539873-132540373	TOR1A	CLASSICAL_MONOCYTES	Mono	9:132549362	269	0.0838391	0.155229	0.0837363	0.154516	0.522679	Mono
chr1_17676491-17676991	PADI4	CLASSICAL_MONOCYTES	Mono	1:17651637	374	0.0891814	0.0101549	0.340457	0.0382451	0.521962	Mono
chr12_132674050-132674550	RP11-292I17.1	CLASSICAL_MONOCYTES	Mono	12:132657786	195	0.0680796	0.0204943	0.300491	0.0899372	0.520998	Mono
chr9_15300173-15300673	TTC39B	CLASSICAL_MONOCYTES	Mono	9:15296034	243	0.219289	0.0203183	0.219903	0.0198545	0.520635	Mono
chr7_30588324-30588824	AC005154.6	CLASSICAL_MONOCYTES	Mono	7:30617532	173	3.08333e-08	4.84039e-09	0.415034	0.064634	0.520332	Mono
chr12_133337135-133337635	ANKLE2	CLASSICAL_MONOCYTES	Mono	12:133404828	285	0.0992533	0.269422	0.0301363	0.0812848	0.519903	Mono
chr5_79917441-79917941	ANKRD34B	CLASSICAL_MONOCYTES	Mono	5:79968271	170	0.0672615	0.0046927	0.38235	0.0261562	0.51954	Mono
chr17_18057089-18057589	ALKBH5	CLASSICAL_MONOCYTES	Mono	17:18131585	168	1.80637e-05	0.219853	2.14645e-05	0.260725	0.519383	Mono
chr16_12637961-12638461	CTD-3037G24.4	CLASSICAL_MONOCYTES	Mono	16:12655483	801	0.000381957	0.425606	5.09984e-05	0.0563088	0.517652	Mono
chr7_97847484-97847984	BAIAP2L1	CLASSICAL_MONOCYTES	Mono	7:97915635	123	0.00708782	0.000831148	0.425525	0.0493817	0.517174	Mono
chr11_86399267-86399767	ME3	CLASSICAL_MONOCYTES	Mono	11:86341186	308	0.199336	0.0637547	0.168132	0.0532592	0.515518	Mono
chr1_12045165-12045665	PLOD1	CLASSICAL_MONOCYTES	Mono	1:12046089	333	0.0423219	0.106898	0.0953919	0.240428	0.51496	Mono
chr19_58892221-58892721	RPS5	CLASSICAL_MONOCYTES	Mono	19:58896477	170	0.0110704	0.000383766	0.458275	0.0153715	0.514899	Mono
chr17_73395557-73396057	MIF4GD	CLASSICAL_MONOCYTES	Mono	17:73374945	251	0.0417862	0.0164387	0.307725	0.120545	0.513505	Mono
chr2_242812823-242813323	PDCD1	CLASSICAL_MONOCYTES	Mono	2:242758179	283	0.344031	0.0829157	0.0486472	0.0112114	0.513195	Mono
chr19_55354566-55355066	FCAR	CLASSICAL_MONOCYTES	Mono	19:55389506	173	0.309419	0.0578016	0.101207	0.018393	0.513179	Mono
chr11_68592978-68593478	MRPL21	CLASSICAL_MONOCYTES	Mono	11:68678634	368	6.34754e-07	4.45342e-06	0.0608683	0.426538	0.512588	Mono
chr1_28215437-28215937	RPA2	CLASSICAL_MONOCYTES	Mono	1:28216191	147	0.170491	0.0141517	0.280412	0.0227636	0.512182	Mono
chr22_37957144-37957644	CDC42EP1	CLASSICAL_MONOCYTES	Mono	22:37970189	125	3.64226e-08	1.91148e-09	0.464518	0.0238666	0.511615	Mono
chr2_242755904-242756404	AC114730.3	CLASSICAL_MONOCYTES	Mono	2:242762923	261	0.369023	0.0957719	0.0195406	0.00456024	0.511105	Mono
chr12_102171323-102171823	CHPT1	CLASSICAL_MONOCYTES	Mono	12:102091379	351	0.0782772	0.105704	0.130085	0.175154	0.510779	Mono
chr16_55866838-55867338	CES1	CLASSICAL_MONOCYTES	Mono	16:55866337	193	0.240168	0.0119351	0.226412	0.0107408	0.510744	Mono
chr1_15469302-15469802	TMEM51	CLASSICAL_MONOCYTES	Mono	1:15469482	486	0.000793162	0.251759	0.000745967	0.236269	0.510433	Mono
chr12_96414026-96414526	LTA4H	CLASSICAL_MONOCYTES	Mono	12:96385456	242	0.091544	0.364081	0.00720414	0.0281427	0.509028	Mono
chr17_18221325-18221825	ALKBH5	CLASSICAL_MONOCYTES	Mono	17:18248021	135	0.0110475	0.267186	0.00848003	0.204582	0.508704	Mono
chr2_120048376-120048876	C2orf76	CLASSICAL_MONOCYTES	Mono	2:120048729	268	3.952e-17	0.362473	1.41214e-17	0.129012	0.508515	Mono
chr16_55478642-55479142	RP11-212I21.2	CLASSICAL_MONOCYTES	Mono	16:55469405	242	8.67781e-06	2.21012e-06	0.392637	0.0994917	0.50786	Mono
chr11_48050767-48051267	PTPRJ	CLASSICAL_MONOCYTES	Mono	11:48096692	116	0.114093	0.159706	0.0914331	0.127479	0.507288	Mono
chr11_729284-729784	TSPAN4	CLASSICAL_MONOCYTES	Mono	11:835877	235	0.044908	0.00580122	0.39205	0.050138	0.507103	Mono
chr19_21768394-21768894	RP11-678G14.3	CLASSICAL_MONOCYTES	Mono	19:21780307	258	0.245273	0.0436371	0.173887	0.0304298	0.506773	Mono
chr1_26601234-26601734	CD52	CLASSICAL_MONOCYTES	Mono	1:26632831	288	2.32732e-09	1.70471e-10	0.460111	0.0331954	0.506693	Mono
chr11_729284-729784	POLR2L	CLASSICAL_MONOCYTES	Mono	11:835877	235	0.0141734	0.00183092	0.423262	0.0541704	0.506564	Mono
chr5_79917441-79917941	FAM151B	CLASSICAL_MONOCYTES	Mono	5:79968271	170	0.0945964	0.0065998	0.367503	0.0251338	0.506167	Mono
chr3_12500398-12500898	PPARG	CLASSICAL_MONOCYTES	Mono	3:12511652	263	0.0724641	0.350176	0.0123642	0.059243	0.505752	Mono
chr3_128583292-128583792	RP11-723O4.2	CLASSICAL_MONOCYTES	Mono	3:128658715	149	0.103304	0.0456245	0.239999	0.10549	0.505583	Mono
chr15_39559819-39560319	THBS1	CLASSICAL_MONOCYTES	Mono	15:39585024	241	0.00227152	0.395525	0.000561793	0.0973172	0.504324	Mono
chr14_21454926-21455426	RNASE2	CLASSICAL_MONOCYTES	Mono	14:21432901	153	0.0926035	0.0699923	0.190097	0.143177	0.504131	Mono
chr5_96232483-96232983	ERAP2	CLASSICAL_MONOCYTES	Mono	5:96232806	395	4.42259e-17	1.16955e-13	0.00018786	0.496292	0.503521	Mono
chr14_75594879-75595379	EIF2B2	CLASSICAL_MONOCYTES	Mono	14:75520065	187	0.13531	0.0410277	0.246345	0.0741919	0.503125	Mono
chr2_169042004-169042504	STK39	CLASSICAL_MONOCYTES	Mono	2:169005917	500	0.214765	0.0541234	0.183073	0.0456341	0.502405	Mono
chr19_488248-488748	BSG	CLASSICAL_MONOCYTES	Mono	19:594599	170	0.356468	0.0258725	0.108562	0.00737772	0.50172	Mono
chr18_13112953-13113453	CEP192	CLASSICAL_MONOCYTES	Mono	18:12991393	267	0.0348641	0.00505879	0.400738	0.0576455	0.501694	Mono
chr9_115625462-115625962	SNX30	CLASSICAL_MONOCYTES	Mono	9:115576695	247	0.126253	0.0192325	0.306836	0.0462399	0.501439	Mono
chr5_150157190-150157690	SMIM3	CLASSICAL_MONOCYTES	Mono	5:150139060	261	0.190973	0.231349	0.034718	0.0415569	0.501403	Mono
chr21_48046381-48046881	PRMT2	CLASSICAL_MONOCYTES	Mono	21:48027084	196	0.270913	0.0655955	0.131234	0.0312744	0.500983	Mono
chr20_50389889-50390389	ATP9A	NK_CD16POS	NK	20:50383679	426	5.61474e-11	7.20639e-07	7.79293e-08	2.0554e-07	0.999999	NK
chr11_7559170-7559670	PPFIBP2	NK_CD16POS	NK	11:7548423	295	3.03206e-12	8.53703e-07	4.08199e-09	0.000149469	0.99985	NK
chr9_139595691-139596191	SNHG7	NK_CD16POS	NK	9:139596420	258	4.93219e-19	6.70041e-05	8.0491e-18	9.36366e-05	0.999839	NK
chr9_139595178-139595678	SNHG7	NK_CD16POS	NK	9:139596420	258	1.74395e-12	6.70041e-05	2.84605e-11	9.36366e-05	0.999839	NK
chr16_56644097-56644597	MT2A	NK_CD16POS	NK	16:56644650	232	2.06998e-09	3.84231e-05	6.64167e-08	0.000233101	0.999728	NK
chr8_2094287-2094787	MYOM2	NK_CD16POS	NK	8:2087087	622	6.80341e-24	1.37626e-08	6.53907e-19	0.000323111	0.999677	NK
chr8_2061895-2062395	MYOM2	NK_CD16POS	NK	8:2087087	629	3.92484e-10	1.54956e-08	3.77234e-05	0.00048988	0.999472	NK
chr21_47951934-47952434	PRMT2	NK_CD16POS	NK	21:47961711	256	6.16312e-41	5.7555e-22	1.63589e-22	0.000528223	0.999472	NK
chr21_47956127-47956627	PRMT2	NK_CD16POS	NK	21:47961711	253	6.84315e-31	5.76062e-22	1.81639e-12	0.000529582	0.99947	NK
chr21_47960248-47960748	PRMT2	NK_CD16POS	NK	21:47961711	254	4.7669e-28	5.82458e-22	1.26529e-09	0.000546578	0.999453	NK
chr21_47956980-47957480	PRMT2	NK_CD16POS	NK	21:47961711	252	3.57753e-30	5.89329e-22	9.49592e-12	0.000564832	0.999435	NK
chr21_47951934-47952434	DIP2A	NK_CD16POS	NK	21:47961711	256	7.33921e-36	6.85382e-17	1.77815e-22	0.000661207	0.999339	NK
chr21_47956127-47956627	DIP2A	NK_CD16POS	NK	21:47961711	253	8.14901e-26	6.8599e-17	1.97435e-12	0.000662684	0.999337	NK
chr21_47960248-47960748	DIP2A	NK_CD16POS	NK	21:47961711	254	5.67646e-23	6.93596e-17	1.3753e-09	0.000681129	0.999319	NK
chr8_2059385-2059885	MYOM2	NK_CD16POS	NK	8:2087087	632	1.96101e-09	1.55687e-08	0.000188481	0.000497066	0.999314	NK
chr1_229461102-229461602	CCSAP	NK_CD16POS	NK	1:229461801	201	2.688e-08	9.14036e-08	0.00038582	0.000312651	0.999301	NK
chr21_47956980-47957480	DIP2A	NK_CD16POS	NK	21:47961711	252	4.26017e-25	7.01781e-17	1.03216e-11	0.000700979	0.999299	NK
chr17_8150267-8150767	CTC1	NK_CD16POS	NK	17:8130867	306	1.95808e-05	4.45405e-05	0.000522339	0.000188937	0.999225	NK
chr21_47951934-47952434	S100B	NK_CD16POS	NK	21:47961711	256	2.17068e-27	2.02711e-08	1.9178e-22	0.000791754	0.999208	NK
chr21_47956127-47956627	S100B	NK_CD16POS	NK	21:47961711	253	2.41018e-17	2.02891e-08	2.1294e-12	0.000793343	0.999207	NK
chr21_47960248-47960748	S100B	NK_CD16POS	NK	21:47961711	254	1.67881e-14	2.05131e-08	1.48324e-09	0.000813152	0.999187	NK
chr21_47956980-47957480	S100B	NK_CD16POS	NK	21:47961711	252	1.25998e-16	2.07558e-08	1.1132e-11	0.000834612	0.999165	NK
chr12_662573-663073	B4GALNT3	NK_CD16POS	NK	12:662838	298	2.25522e-14	1.85045e-07	2.36797e-10	0.000943905	0.999056	NK
chr10_1297159-1297659	ADARB2	NK_CD16POS	NK	10:1282828	369	2.08773e-06	0.000241001	1.46646e-05	0.000693792	0.999048	NK
chr19_14666701-14667201	TECR	NK_CD16POS	NK	19:14672749	334	5.81434e-11	6.89245e-05	1.58816e-09	0.000883589	0.999047	NK
chr21_47958170-47958670	PRMT2	NK_CD16POS	NK	21:47961711	252	3.17982e-28	7.36398e-22	8.44026e-10	0.000955593	0.999044	NK
chr21_47958170-47958670	DIP2A	NK_CD16POS	NK	21:47961711	252	3.78648e-23	8.7689e-17	9.17389e-10	0.00112566	0.998874	NK
chr1_229461608-229462108	CCSAP	NK_CD16POS	NK	1:229461801	201	2.13121e-08	1.294e-07	0.000305901	0.000858495	0.998835	NK
chr21_47958170-47958670	S100B	NK_CD16POS	NK	21:47961711	252	1.11958e-14	2.59277e-08	9.89151e-10	0.00129202	0.998708	NK
chr16_56659360-56659860	MT2A	NK_CD16POS	NK	16:56644650	225	2.37475e-06	7.71556e-05	7.61919e-05	0.00147711	0.998367	NK
chr8_2069463-2069963	MYOM2	NK_CD16POS	NK	8:2087087	625	1.11383e-08	1.6718e-08	0.00107055	0.000608524	0.998321	NK
chr8_2066568-2067068	MYOM2	NK_CD16POS	NK	8:2087087	625	1.2306e-09	2.76483e-08	0.000118278	0.00165918	0.998223	NK
chr11_7548179-7548679	PPFIBP2	NK_CD16POS	NK	11:7548423	299	6.21576e-07	1.50553e-06	0.000836812	0.00102872	0.998132	NK
chr8_23082420-23082920	TNFRSF10A	NK_CD16POS	NK	8:23083015	418	7.34925e-07	0.000139264	1.54634e-05	0.00193232	0.997912	NK
chr2_86080901-86081401	ST3GAL5	NK_CD16POS	NK	2:86081014	391	3.88733e-07	0.00010531	1.13676e-05	0.00208174	0.997801	NK
chr11_32143659-32144159	RCN1	NK_CD16POS	NK	11:32149398	283	9.47013e-08	0.000149657	1.93415e-06	0.00205876	0.99779	NK
chr11_32138164-32138664	RCN1	NK_CD16POS	NK	11:32149398	257	1.23431e-05	0.000149415	0.000252059	0.00205368	0.997532	NK
chr8_2107102-2107602	MYOM2	NK_CD16POS	NK	8:2087087	611	3.81797e-09	3.25058e-08	0.000366963	0.00212677	0.997506	NK
chr11_32163690-32164190	RCN1	NK_CD16POS	NK	11:32149398	295	5.59e-06	0.000160803	0.000114174	0.00228692	0.997433	NK
chr8_2039148-2039648	MYOM2	NK_CD16POS	NK	8:2087087	648	3.50019e-10	4.10137e-08	3.3642e-05	0.00294499	0.997021	NK
chr17_62144940-62145440	ERN1	NK_CD16POS	NK	17:62144344	119	2.92231e-12	6.98975e-11	0.00016097	0.0028532	0.996986	NK
chr16_1584455-1584955	TMEM204	NK_CD16POS	NK	16:1583634	252	2.65857e-09	3.87513e-09	0.00178481	0.00160492	0.99661	NK
chr19_55343881-55344381	KIR2DS4	NK_CD16POS	NK	19:55332104	198	1.57525e-15	1.05007e-09	6.58894e-09	0.00339563	0.996604	NK
chr21_47979425-47979925	PRMT2	NK_CD16POS	NK	21:47961711	240	4.10578e-29	1.65851e-21	1.08981e-10	0.00340563	0.996594	NK
chr8_2070107-2070607	MYOM2	NK_CD16POS	NK	8:2087087	625	7.4729e-09	3.87254e-08	0.000718254	0.00272552	0.996556	NK
chr14_100771093-100771593	SLC25A29	NK_CD16POS	NK	14:100769163	159	2.32806e-11	1.94899e-11	0.00250875	0.00110387	0.996387	NK
chr2_127842153-127842653	BIN1	NK_CD16POS	NK	2:127842607	331	0.000185559	0.000510037	0.00106618	0.00193426	0.996304	NK
chr19_55346529-55347029	KIR2DS4	NK_CD16POS	NK	19:55332104	198	2.11033e-10	9.16122e-10	0.000882708	0.00283567	0.996282	NK
chr21_47979425-47979925	DIP2A	NK_CD16POS	NK	21:47961711	240	4.88805e-24	1.97451e-16	1.18428e-10	0.00378763	0.996212	NK
chr1_110230112-110230612	GSTM1	NK_CD16POS	NK	1:110229787	153	8.4459e-05	2.69509e-05	0.00357713	0.000145296	0.996166	NK
chr21_47979425-47979925	S100B	NK_CD16POS	NK	21:47961711	240	1.43936e-15	5.81424e-08	1.27168e-10	0.00414103	0.995859	NK
chr21_47972237-47972737	PRMT2	NK_CD16POS	NK	21:47961711	250	1.5336e-30	1.97606e-21	4.07068e-12	0.00424935	0.995751	NK
chr2_242510517-242511017	BOK	NK_CD16POS	NK	2:242510954	213	2.63397e-12	2.15903e-07	6.42743e-08	0.00427275	0.995727	NK
chr8_2034397-2034897	MYOM2	NK_CD16POS	NK	8:2087087	644	1.60857e-08	3.96929e-08	0.00154607	0.00281943	0.995634	NK
chr11_32175743-32176243	RCN1	NK_CD16POS	NK	11:32149398	313	9.34627e-05	0.000159295	0.00190926	0.0022585	0.995579	NK
chr6_37666682-37667182	MDGA1	NK_CD16POS	NK	6:37669641	373	2.25787e-17	6.11822e-10	2.00263e-10	0.00443103	0.995569	NK
chr20_50385615-50386115	ATP9A	NK_CD16POS	NK	20:50383679	406	3.01412e-06	1.00416e-06	0.00418343	0.000398304	0.995414	NK
chr6_37665550-37666050	MDGA1	NK_CD16POS	NK	6:37669641	372	5.73534e-48	6.34023e-10	5.087e-41	0.00462814	0.995372	NK
chr21_47972237-47972737	DIP2A	NK_CD16POS	NK	21:47961711	250	1.82567e-25	2.35239e-16	4.42324e-12	0.00470408	0.995296	NK
chr8_2103301-2103801	MYOM2	NK_CD16POS	NK	8:2087087	614	5.01098e-09	5.57856e-08	0.000481628	0.00436666	0.995152	NK
chr2_242510517-242511017	STK25	NK_CD16POS	NK	2:242510954	213	3.08205e-09	0.000252631	6.99699e-08	0.00474032	0.995007	NK
chr10_134068919-134069419	STK32C	NK_CD16POS	NK	10:134069131	344	2.39934e-16	2.20082e-06	6.57797e-13	0.00503877	0.994959	NK
chr21_47972237-47972737	S100B	NK_CD16POS	NK	21:47961711	250	5.36395e-17	6.91149e-08	4.73906e-12	0.00511143	0.994889	NK
chr1_110230112-110230612	GSTM2	NK_CD16POS	NK	1:110229787	153	0.00131647	0.000420086	0.00375952	0.000205367	0.994299	NK
chr2_242510517-242511017	RP11-367H1.1	NK_CD16POS	NK	2:242510954	213	1.14919e-09	9.41971e-05	8.10853e-08	0.00565219	0.994254	NK
chr21_47957567-47958067	PRMT2	NK_CD16POS	NK	21:47961711	252	4.91164e-23	2.49736e-21	0.000130371	0.00563456	0.994235	NK
chr6_37664569-37665069	MDGA1	NK_CD16POS	NK	6:37669641	371	1.15637e-18	7.69963e-10	1.02565e-11	0.00583508	0.994165	NK
chr12_3835669-3836169	EFCAB4B	NK_CD16POS	NK	12:3835538	376	6.44331e-17	1.89259e-09	2.43964e-10	0.00617211	0.993828	NK
chr21_47956127-47956627	LSS	NK_CD16POS	NK	21:47961711	253	2.13396e-12	0.00179638	6.55421e-12	0.00452371	0.99368	NK
chr21_47951934-47952434	LSS	NK_CD16POS	NK	21:47961711	256	1.922e-22	0.00179489	5.91517e-22	0.00453028	0.993675	NK
chr21_47957567-47958067	DIP2A	NK_CD16POS	NK	21:47961711	252	5.84432e-18	2.97159e-16	0.000141596	0.00620592	0.993652	NK
chr21_47960248-47960748	LSS	NK_CD16POS	NK	21:47961711	254	1.48405e-09	0.00181333	4.55846e-09	0.00457629	0.99361	NK
chr8_2114001-2114501	MYOM2	NK_CD16POS	NK	8:2087087	591	6.78683e-09	7.01711e-08	0.000652313	0.00575087	0.993597	NK
chr21_47956980-47957480	LSS	NK_CD16POS	NK	21:47961711	252	1.11429e-11	0.00183558	3.42232e-11	0.00464409	0.99352	NK
chr5_76037255-76037755	F2R	NK_CD16POS	NK	5:76027823	316	9.23973e-05	0.00398429	8.35715e-05	0.00261048	0.993229	NK
chr21_47957567-47958067	S100B	NK_CD16POS	NK	21:47961711	252	1.71253e-09	8.70747e-08	0.000151302	0.00669993	0.993149	NK
chr21_46903358-46903858	COL18A1	NK_CD16POS	NK	21:46906627	283	4.41852e-07	2.57064e-06	0.00117094	0.0058194	0.993007	NK
chr20_16555392-16555892	KIF16B	NK_CD16POS	NK	20:16571466	524	8.52419e-09	1.93848e-05	3.53836e-06	0.00705363	0.992923	NK
chr16_4082688-4083188	ADCY9	NK_CD16POS	NK	16:4122223	206	2.06556e-12	4.16292e-08	4.04865e-07	0.00716681	0.992833	NK
chr6_37673409-37673909	MDGA1	NK_CD16POS	NK	6:37669641	361	8.03785e-12	9.2129e-10	7.12923e-05	0.0071787	0.99275	NK
chr11_93861752-93862252	PANX1	NK_CD16POS	NK	11:93862020	354	2.20391e-08	1.18822e-05	1.53529e-05	0.00728472	0.992688	NK
chr2_113992871-113993371	PAX8	NK_CD16POS	NK	2:113990261	314	1.92141e-06	7.69657e-05	0.00020041	0.00703513	0.992686	NK
chr12_3837265-3837765	EFCAB4B	NK_CD16POS	NK	12:3835538	374	2.39819e-13	2.20278e-09	9.08028e-07	0.00734777	0.992651	NK
chr10_134068253-134068753	STK32C	NK_CD16POS	NK	10:134069610	347	7.92519e-16	3.04798e-06	2.17275e-12	0.00736364	0.992633	NK
chr18_21002747-21003247	RIOK3	NK_CD16POS	NK	18:21043106	158	3.56598e-21	4.2688e-13	7.04476e-11	0.00744066	0.992559	NK
chr16_4161952-4162452	ADCY9	NK_CD16POS	NK	16:4122130	246	1.21372e-09	4.18947e-08	0.000237898	0.00721913	0.992543	NK
chr20_16553866-16554366	KIF16B	NK_CD16POS	NK	20:16555032	521	2.40894e-08	2.03743e-05	9.99941e-06	0.00746479	0.992505	NK
chr10_52419810-52420310	RP11-564C4.6	NK_CD16POS	NK	10:52358285	135	1.48402e-14	3.40475e-07	3.78053e-10	0.00768128	0.992318	NK
chr21_47958170-47958670	LSS	NK_CD16POS	NK	21:47961711	252	9.32036e-10	0.00215845	2.86256e-09	0.00563706	0.992204	NK
chr14_100771093-100771593	RP11-638I2.6	NK_CD16POS	NK	14:100769163	159	0.00223938	0.00187475	0.00258224	0.00116964	0.992134	NK
chr19_42069680-42070180	CEACAMP3	NK_CD16POS	NK	19:42070528	109	9.40016e-17	2.65162e-07	3.22792e-12	0.0081135	0.991886	NK
chr21_47951934-47952434	PCNT	NK_CD16POS	NK	21:47961711	256	8.51875e-23	0.000795534	9.2459e-22	0.00764284	0.991562	NK
chr21_47956127-47956627	PCNT	NK_CD16POS	NK	21:47961711	253	9.45815e-13	0.000796195	1.02628e-11	0.00764774	0.991556	NK
chr21_47960248-47960748	PCNT	NK_CD16POS	NK	21:47961711	254	6.52907e-10	0.000797774	7.08459e-09	0.00766498	0.991537	NK
chr1_21766347-21766847	NBPF3	NK_CD16POS	NK	1:21766663	221	1.87845e-12	7.70117e-07	2.31103e-08	0.00848317	0.991516	NK
chr21_47956980-47957480	PCNT	NK_CD16POS	NK	21:47961711	252	4.94018e-12	0.000813799	5.36041e-11	0.00783888	0.991347	NK
chr16_87747038-87747538	KLHDC4	NK_CD16POS	NK	16:87771376	140	0.00013519	0.00586605	8.47443e-05	0.00268592	0.991228	NK
chr5_1104649-1105149	SLC12A7	NK_CD16POS	NK	5:1098920	160	0.000121665	0.000119698	0.00491702	0.00384653	0.990995	NK
chr8_2065560-2066060	MYOM2	NK_CD16POS	NK	8:2087087	625	8.70744e-09	1.07222e-07	0.000836911	0.00931574	0.989847	NK
chr19_14587420-14587920	DDX39A	NK_CD16POS	NK	19:14587220	231	4.68038e-19	0.00648451	3.38447e-19	0.00369925	0.989816	NK
chr1_38461499-38461999	FHL3	NK_CD16POS	NK	1:38455891	118	2.79801e-07	0.00889854	7.32597e-08	0.00134013	0.989761	NK
chr2_120048376-120048876	STEAP3	NK_CD16POS	NK	2:120070815	268	2.41155e-15	1.58295e-05	1.72074e-12	0.0103054	0.989679	NK
chr21_47972237-47972737	PCNT	NK_CD16POS	NK	21:47961711	250	7.48782e-13	0.000964812	8.12291e-12	0.00947688	0.989558	NK
chr21_47958170-47958670	PCNT	NK_CD16POS	NK	21:47961711	252	4.17072e-10	0.000965876	4.52549e-09	0.00949081	0.989543	NK
chr10_134070756-134071256	STK32C	NK_CD16POS	NK	10:134069610	341	1.12952e-11	4.21925e-06	3.09666e-08	0.010578	0.989418	NK
chr21_45154033-45154533	PDXK	NK_CD16POS	NK	21:45154144	238	0.000535508	0.00393273	0.000864021	0.005356	0.989312	NK
chr1_47047486-47047986	MKNK1	NK_CD16POS	NK	1:47023531	266	1.51426e-05	0.000379456	0.00044266	0.0101035	0.989059	NK
chr1_185400684-185401184	SWT1	NK_CD16POS	NK	1:185398983	171	2.91494e-09	4.29836e-05	8.06568e-07	0.0109046	0.989052	NK
chr1_185400684-185401184	IVNS1ABP	NK_CD16POS	NK	1:185398983	171	2.97896e-14	4.39277e-10	8.14584e-07	0.0110229	0.988976	NK
chr21_47964709-47965209	PRMT2	NK_CD16POS	NK	21:47961711	253	6.41313e-22	3.88933e-21	0.00170225	0.00933457	0.988963	NK
chr10_3137801-3138301	PFKP	NK_CD16POS	NK	10:3139034	451	1.22221e-06	0.00146617	8.80407e-06	0.00957248	0.988951	NK
chr6_36355301-36355801	ETV7	NK_CD16POS	NK	6:36355372	279	2.69341e-14	1.20137e-08	2.72829e-08	0.0111805	0.988819	NK
chr19_14586524-14587024	DDX39A	NK_CD16POS	NK	19:14587249	230	0.000173649	0.00705256	0.000125585	0.00411195	0.988536	NK
chr20_16556032-16556532	KIF16B	NK_CD16POS	NK	20:16555032	528	9.71514e-06	2.02341e-05	0.00403272	0.00741058	0.988527	NK
chr21_47979425-47979925	PCNT	NK_CD16POS	NK	21:47961711	240	2.62282e-11	0.00105948	2.8442e-10	0.0105006	0.98844	NK
chr7_38398486-38398986	TRGV5P	NK_CD16POS	NK	7:38407909	445	5.71258e-09	4.9615e-09	0.00679604	0.00491422	0.98829	NK
chr21_47957567-47958067	PCNT	NK_CD16POS	NK	21:47961711	252	2.07743e-05	0.00105628	0.000225414	0.0104731	0.988224	NK
chr21_47964709-47965209	DIP2A	NK_CD16POS	NK	21:47961711	253	7.60377e-17	4.61141e-16	0.00184225	0.0101846	0.987973	NK
chr5_179740641-179741141	MAPK9	NK_CD16POS	NK	5:179741374	432	0.000316506	0.00263766	0.00107928	0.00800641	0.98796	NK
chr21_47934911-47935411	PRMT2	NK_CD16POS	NK	21:47961711	269	1.0638e-26	5.02472e-21	2.82366e-08	0.0123496	0.98765	NK
chr11_2321397-2321897	TSPAN32	NK_CD16POS	NK	11:2321095	362	2.31146e-06	0.000359215	8.43578e-05	0.0121223	0.987432	NK
chr17_38082596-38083096	ORMDL3	NK_CD16POS	NK	17:38051348	203	2.77438e-13	7.16449e-11	5.25061e-05	0.0125717	0.987376	NK
chr21_47964709-47965209	S100B	NK_CD16POS	NK	21:47961711	253	2.21025e-08	1.34044e-07	0.00195276	0.0108556	0.987191	NK
chr1_28201658-28202158	THEMIS2	NK_CD16POS	NK	1:28216191	136	5.81769e-17	4.07677e-11	1.98384e-08	0.0129148	0.987085	NK
chr15_31115517-31116017	RP11-540B6.2	NK_CD16POS	NK	15:31142571	210	2.39823e-05	4.46038e-05	0.00483818	0.00801128	0.987082	NK
chr6_37663831-37664331	MDGA1	NK_CD16POS	NK	6:37669641	371	1.50888e-11	1.56656e-09	0.000133831	0.0129078	0.986958	NK
chr21_47970424-47970924	PCNT	NK_CD16POS	NK	21:47917871	250	1.43421e-10	0.00118599	1.55585e-09	0.0118789	0.986935	NK
chr1_28200997-28201497	THEMIS2	NK_CD16POS	NK	1:28216191	136	3.37934e-13	4.12774e-11	0.000115236	0.0130889	0.986796	NK
chr6_153456744-153457244	RGS17	NK_CD16POS	NK	6:153463915	407	4.73253e-09	1.32701e-07	0.000492379	0.0128198	0.986688	NK
chr21_47934911-47935411	DIP2A	NK_CD16POS	NK	21:47961711	269	1.2653e-21	5.97647e-16	3.06557e-08	0.0134933	0.986507	NK
chr19_35483419-35483919	GRAMD1A	NK_CD16POS	NK	19:35481285	221	8.29647e-06	0.00642799	1.03866e-05	0.00706089	0.986492	NK
chr17_72462990-72463490	GPR142	NK_CD16POS	NK	17:72465735	312	9.15324e-08	0.00074302	1.70242e-06	0.012833	0.986422	NK
chr12_9436369-9436869	RP11-22B23.1	NK_CD16POS	NK	12:9433483	288	4.0089e-09	1.27149e-06	4.58219e-05	0.0135468	0.986406	NK
chr2_42333072-42333572	EML4	NK_CD16POS	NK	2:42329711	321	0.000233696	0.000100748	0.00996349	0.00330894	0.986393	NK
chr21_42742120-42742620	MX2	NK_CD16POS	NK	21:42745414	242	0.00085544	0.00910584	0.000399496	0.00326611	0.986373	NK
chr10_134069431-134069931	STK32C	NK_CD16POS	NK	10:134069610	344	2.58477e-10	5.35035e-06	7.08635e-07	0.0136821	0.986312	NK
chr21_45153234-45153734	PDXK	NK_CD16POS	NK	21:45153751	238	0.00124181	0.00439955	0.00200361	0.00611225	0.986243	NK
chr17_41850632-41851132	DUSP3	NK_CD16POS	NK	17:41873309	169	3.03524e-11	0.00380472	8.7425e-11	0.00997265	0.986223	NK
chr1_28201658-28202158	RPA2	NK_CD16POS	NK	1:28216191	136	3.93732e-10	0.00027591	2.11668e-08	0.0138468	0.985877	NK
chr1_89742288-89742788	GBP5	NK_CD16POS	NK	1:89739008	196	4.79303e-06	0.000198582	0.000358193	0.0138548	0.985584	NK
chr19_35485136-35485636	GRAMD1A	NK_CD16POS	NK	19:35481285	218	1.41802e-11	0.00685508	1.77492e-11	0.0075949	0.98555	NK
chr21_47934911-47935411	S100B	NK_CD16POS	NK	21:47961711	269	3.72524e-13	1.75957e-07	3.29157e-08	0.0145619	0.985438	NK
chr1_28200997-28201497	RPA2	NK_CD16POS	NK	1:28216191	136	2.34645e-06	0.00028661	0.000126144	0.0144228	0.985162	NK
chr20_50384847-50385347	ATP9A	NK_CD16POS	NK	20:50383679	402	9.07855e-06	2.37741e-06	0.0126005	0.00231463	0.985073	NK
chr21_47892185-47892685	PRMT2	NK_CD16POS	NK	21:47961711	259	2.89812e-26	6.05662e-21	7.69253e-08	0.0150913	0.984909	NK
chr21_47964709-47965209	PCNT	NK_CD16POS	NK	21:47961711	253	0.000192127	0.00116518	0.00208445	0.0116565	0.984902	NK
chr21_47979425-47979925	LSS	NK_CD16POS	NK	21:47961711	240	9.88599e-11	0.0039934	3.03369e-10	0.0112697	0.984737	NK
chr2_232289986-232290486	NCL	NK_CD16POS	NK	2:232290157	264	1.92124e-07	1.51361e-05	0.000203631	0.015058	0.984723	NK
chr1_17719679-17720179	PADI6	NK_CD16POS	NK	1:17720162	313	1.29192e-20	5.7436e-11	3.82291e-12	0.0160118	0.983988	NK
chr17_38082596-38083096	GSDMB	NK_CD16POS	NK	17:38051348	203	6.93089e-11	1.78982e-08	6.61788e-05	0.016106	0.983828	NK
chr21_47892185-47892685	DIP2A	NK_CD16POS	NK	21:47961711	259	3.43162e-21	7.17157e-16	8.31416e-08	0.0163917	0.983608	NK
chr21_47954167-47954667	PRMT2	NK_CD16POS	NK	21:47961711	254	1.85727e-23	6.66121e-21	4.92979e-05	0.0166977	0.983253	NK
chr7_38398486-38398986	TRGV5	NK_CD16POS	NK	7:38407909	445	0.000342075	0.0002971	0.00924882	0.00704975	0.983062	NK
chr1_38460405-38460905	FHL3	NK_CD16POS	NK	1:38456106	118	0.000178685	0.0142161	4.67848e-05	0.00273937	0.982819	NK
chr21_47892185-47892685	S100B	NK_CD16POS	NK	21:47961711	259	1.00434e-12	2.09891e-07	8.87467e-08	0.0175643	0.982435	NK
chr7_44999152-44999652	SNHG15	NK_CD16POS	NK	7:44999424	155	0.000145599	0.0124053	7.13716e-05	0.0050987	0.982279	NK
chr16_50371515-50372015	BRD7	NK_CD16POS	NK	16:50370703	232	1.24844e-11	8.47152e-07	2.76105e-07	0.0177534	0.982245	NK
chr21_47972237-47972737	LSS	NK_CD16POS	NK	21:47961711	250	3.59705e-12	0.00463483	1.10453e-11	0.0132498	0.982115	NK
chr21_47954167-47954667	DIP2A	NK_CD16POS	NK	21:47961711	254	2.2011e-18	7.89438e-16	5.33285e-05	0.0181447	0.981802	NK
chr3_45731816-45732316	SACM1L	NK_CD16POS	NK	3:45738107	208	5.81932e-10	6.71033e-09	0.00160137	0.0174847	0.980914	NK
chr19_48758690-48759190	CTC-241F20.3	NK_CD16POS	NK	19:48755267	500	0.000357425	0.00121126	0.00422943	0.0133521	0.98085	NK
chr2_120049763-120050263	STEAP3	NK_CD16POS	NK	2:120046905	266	3.13353e-07	2.80408e-05	0.000223591	0.0190276	0.98072	NK
chr10_111662689-111663189	XPNPEP1	NK_CD16POS	NK	10:111664595	130	4.55574e-06	0.0140349	2.03311e-06	0.00528276	0.980676	NK
chr4_184256420-184256920	CLDN24	NK_CD16POS	NK	4:184251673	327	5.24621e-06	0.000438404	0.000234952	0.0186533	0.980668	NK
chr21_47954167-47954667	S100B	NK_CD16POS	NK	21:47961711	254	6.39641e-10	2.29411e-07	5.65124e-05	0.0192878	0.980655	NK
chr11_66362685-66363185	CCS	NK_CD16POS	NK	11:66362997	134	4.2954e-05	6.17794e-05	0.00835471	0.0110358	0.980505	NK
chr12_122645272-122645772	LRRC43	NK_CD16POS	NK	12:122645872	223	9.28753e-07	0.00650236	2.02118e-06	0.0131703	0.980324	NK
chr1_185408893-185409393	SWT1	NK_CD16POS	NK	1:185398983	216	3.72794e-05	3.72986e-05	0.0103154	0.0093404	0.98027	NK
chr4_184263794-184264294	CLDN24	NK_CD16POS	NK	4:184216405	352	6.38704e-05	0.000402399	0.00286057	0.0170427	0.97963	NK
chr21_47957567-47958067	LSS	NK_CD16POS	NK	21:47961711	252	0.000102267	0.00519983	0.000314092	0.0149908	0.979393	NK
chr20_50386441-50386941	ATP9A	NK_CD16POS	NK	20:50383679	413	1.44841e-05	1.42429e-06	0.0201031	0.000997956	0.978883	NK
chr2_135426308-135426808	TMEM163	NK_CD16POS	NK	2:135393110	180	3.68114e-31	2.08995e-12	3.93488e-21	0.0213615	0.978639	NK
chr21_46333963-46334463	ITGB2	NK_CD16POS	NK	21:46329740	221	0.000514212	0.0132216	0.000338423	0.0077234	0.978202	NK
chr1_185408893-185409393	IVNS1ABP	NK_CD16POS	NK	1:185398983	216	4.1685e-10	4.17065e-10	0.0113986	0.0104263	0.978175	NK
chr2_232290572-232291072	NCL	NK_CD16POS	NK	2:232291471	264	5.5738e-29	2.15359e-05	5.90764e-26	0.0218476	0.978131	NK
chr2_135424517-135425017	TMEM163	NK_CD16POS	NK	2:135393110	180	2.33846e-14	2.12246e-12	0.000249965	0.0217096	0.97804	NK
chr7_76145159-76145659	DTX2P1	NK_CD16POS	NK	7:76135134	185	4.05941e-12	2.93108e-09	3.26796e-05	0.0226189	0.977348	NK
chr21_47954167-47954667	PCNT	NK_CD16POS	NK	21:47961711	254	5.66471e-06	0.00203168	6.1467e-05	0.0210687	0.976833	NK
chr2_191439932-191440432	NAB1	NK_CD16POS	NK	2:191357694	177	0.000706383	0.000460527	0.0142722	0.00832854	0.976232	NK
chr9_77710482-77710982	NMRK1	NK_CD16POS	NK	9:77707695	247	5.31908e-07	8.19275e-07	0.00974998	0.0140413	0.976207	NK
chr16_1585327-1585827	TMEM204	NK_CD16POS	NK	16:1583634	252	3.2929e-08	4.27325e-09	0.0221066	0.00189281	0.976001	NK
chr2_232291766-232292266	NCL	NK_CD16POS	NK	2:232291866	267	5.7602e-07	2.3253e-05	0.000610521	0.02367	0.975696	NK
chr10_81045009-81045509	ZMIZ1	NK_CD16POS	NK	10:81037229	276	2.57479e-06	0.00482647	1.10314e-05	0.019703	0.975457	NK
chr21_48053447-48053947	PRMT2	NK_CD16POS	NK	21:47961711	183	4.83356e-21	4.79065e-21	0.0128298	0.0117405	0.97543	NK
chr8_2123437-2123937	MYOM2	NK_CD16POS	NK	8:2087087	584	4.94361e-08	2.16809e-07	0.00475153	0.0198631	0.975385	NK
chr2_85925949-85926449	GNLY	NK_CD16POS	NK	2:85926218	208	2.57606e-08	3.55545e-07	0.00175199	0.0232057	0.975042	NK
chr19_46853785-46854285	PPP5C	NK_CD16POS	NK	19:46862470	282	8.84609e-07	6.7572e-06	0.00302331	0.0221191	0.97485	NK
chr2_132261819-132262319	CCDC74A	NK_CD16POS	NK	2:132272057	661	1.67693e-08	0.00598978	5.6555e-08	0.0192259	0.974784	NK
chr2_198918949-198919449	PLCL1	NK_CD16POS	NK	2:198911166	273	3.26854e-10	0.000553859	1.52032e-08	0.0247874	0.974659	NK
chr2_198906856-198907356	PLCL1	NK_CD16POS	NK	2:198911426	265	1.42846e-29	0.000554424	6.64396e-28	0.0248124	0.974633	NK
chr17_77706839-77707339	ENPP7	NK_CD16POS	NK	17:77707120	113	1.17562e-06	0.0178851	5.63717e-07	0.0076015	0.974512	NK
chr7_66255183-66255683	RP11-458F8.4	NK_CD16POS	NK	7:66300326	136	2.96745e-05	0.000894794	0.000823943	0.0238705	0.974381	NK
chr21_47934911-47935411	LSS	NK_CD16POS	NK	21:47961711	269	1.37247e-08	0.00648271	4.28128e-08	0.0192478	0.974269	NK
chr2_132261819-132262319	MZT2A	NK_CD16POS	NK	2:132253973	661	3.23997e-09	0.00115727	7.19756e-08	0.0247346	0.974108	NK
chr2_54807059-54807559	SPTBN1	NK_CD16POS	NK	2:54831875	211	2.30544e-12	0.00146857	4.02683e-11	0.0246771	0.973854	NK
chr1_28210324-28210824	THEMIS2	NK_CD16POS	NK	1:28216191	143	3.48529e-11	4.52477e-11	0.0118849	0.0144559	0.973659	NK
chr21_48053447-48053947	DIP2A	NK_CD16POS	NK	21:47961711	183	5.67741e-16	5.627e-16	0.0137553	0.0126595	0.973585	NK
chr11_18433548-18434048	LDHC	NK_CD16POS	NK	11:18438770	125	1.29753e-12	0.0143857	1.19194e-12	0.0122416	0.973373	NK
chr6_2952877-2953377	SERPINB6	NK_CD16POS	NK	6:2952336	354	1.9214e-19	0.0206336	6.5355e-20	0.00604505	0.973321	NK
chr22_39748297-39748797	SYNGR1	NK_CD16POS	NK	22:39721745	193	6.85794e-07	0.00199867	8.90231e-06	0.0249718	0.97302	NK
chr6_3157585-3158085	TUBB2A	NK_CD16POS	NK	6:3145127	203	5.93632e-05	0.000108113	0.00993737	0.0171253	0.97277	NK
chr1_165655815-165656315	ALDH9A1	NK_CD16POS	NK	1:165665012	241	0.00884449	0.00943902	0.00495575	0.00431643	0.972444	NK
chr21_48053447-48053947	S100B	NK_CD16POS	NK	21:47961711	183	1.64927e-07	1.63463e-07	0.0145128	0.0134118	0.972075	NK
chr16_4109891-4110391	ADCY9	NK_CD16POS	NK	16:4122130	207	1.02538e-07	4.68331e-08	0.0200982	0.00820796	0.971694	NK
chr22_39747233-39747733	SYNGR1	NK_CD16POS	NK	22:39721745	202	2.57006e-05	0.00208551	0.000333634	0.0261018	0.971453	NK
chr5_131705140-131705640	SLC22A5	NK_CD16POS	NK	5:131707429	458	0.000722402	0.00915273	0.00144894	0.0173866	0.971289	NK
chr2_135427882-135428382	TMEM163	NK_CD16POS	NK	2:135401878	181	2.42676e-15	2.82686e-12	2.59404e-05	0.0292465	0.970728	NK
chr22_39749268-39749768	SYNGR1	NK_CD16POS	NK	22:39668409	187	3.98085e-06	0.00217481	5.16742e-05	0.02726	0.970509	NK
chr22_39747778-39748278	SYNGR1	NK_CD16POS	NK	22:39668409	194	1.74932e-15	0.00217975	2.27081e-14	0.027325	0.970495	NK
chr12_3836432-3836932	EFCAB4B	NK_CD16POS	NK	12:3835538	376	5.64979e-09	2.40807e-09	0.0213919	0.00814723	0.970461	NK
chr1_28210324-28210824	RPA2	NK_CD16POS	NK	1:28216191	143	0.000243953	0.000316711	0.0131148	0.016056	0.970268	NK
chr2_198909372-198909872	PLCL1	NK_CD16POS	NK	2:198907143	269	5.21096e-05	0.000595596	0.00242377	0.0267327	0.970196	NK
chr20_2846142-2846642	PTPRA	NK_CD16POS	NK	20:2846289	152	6.93072e-07	0.00124304	1.66324e-05	0.0288607	0.969879	NK
chr1_183936988-183937488	COLGALT2	NK_CD16POS	NK	1:183937280	255	1.18305e-09	3.8219e-10	0.0235101	0.00662516	0.969865	NK
chr13_115010037-115010537	CDC16	NK_CD16POS	NK	13:114981356	165	9.74915e-11	4.562e-10	0.00553868	0.0249481	0.969513	NK
chr21_47964709-47965209	LSS	NK_CD16POS	NK	21:47961711	253	0.00110388	0.00669462	0.00339012	0.0195906	0.969221	NK
chr21_47954167-47954667	LSS	NK_CD16POS	NK	21:47961711	254	2.18253e-05	0.00782776	6.7036e-05	0.0230738	0.96901	NK
chr4_83719833-83720333	SCD5	NK_CD16POS	NK	4:83731098	217	8.3826e-06	0.000217379	0.00118954	0.0298785	0.968706	NK
chr10_114123649-114124149	ACSL5	NK_CD16POS	NK	10:114123724	357	4.032e-05	0.000173719	0.00610664	0.0253422	0.968337	NK
chr4_38858122-38858622	TLR6	NK_CD16POS	NK	4:38857310	309	0.00215014	0.000801762	0.0218493	0.0071793	0.96802	NK
chr1_89551408-89551908	GBP7	NK_CD16POS	NK	1:89652078	102	3.78407e-11	3.67131e-11	0.0168315	0.0153621	0.967806	NK
chr10_134036498-134036998	STK32C	NK_CD16POS	NK	10:134076779	446	3.77617e-07	1.17163e-05	0.00103526	0.031153	0.9678	NK
chr22_38572115-38572615	MAFF	NK_CD16POS	NK	22:38570912	187	1.29261e-05	0.00859276	3.71332e-05	0.023717	0.96764	NK
chr5_1105893-1106393	SLC12A7	NK_CD16POS	NK	5:1098920	160	0.000449668	0.000357273	0.0181731	0.0134715	0.967548	NK
chr22_39745643-39746143	SYNGR1	NK_CD16POS	NK	22:39708357	204	0.000104736	0.00232127	0.00135965	0.029167	0.967047	NK
chr21_45559623-45560123	PWP2	NK_CD16POS	NK	21:45491915	268	6.59832e-05	0.000989593	0.00206917	0.0300659	0.966809	NK
chr17_73585147-73585647	MYO15B	NK_CD16POS	NK	17:73586028	316	0.00042842	0.00122791	0.00841315	0.0231463	0.966784	NK
chr7_130034169-130034669	CEP41	NK_CD16POS	NK	7:130034437	259	0.0125086	0.0124894	0.00468532	0.00371153	0.966605	NK
chr19_51882824-51883324	CTD-2616J11.2	NK_CD16POS	NK	19:51883727	288	0.0123989	0.00698779	0.00975209	0.00452975	0.966331	NK
chr22_38572942-38573442	MAFF	NK_CD16POS	NK	22:38572057	187	0.000248725	0.00876019	0.00071452	0.0241996	0.966077	NK
chr8_2107763-2108263	MYOM2	NK_CD16POS	NK	8:2087087	610	8.42654e-08	2.79559e-07	0.00809913	0.0259037	0.965997	NK
chr6_37666067-37666567	MDGA1	NK_CD16POS	NK	6:37665938	373	8.18702e-29	4.1101e-09	7.26153e-22	0.0354903	0.96451	NK
chr17_72462990-72463490	BTBD17	NK_CD16POS	NK	17:72465735	312	2.08273e-06	0.0169067	2.45356e-06	0.0189528	0.964136	NK
chr1_209979317-209979817	IRF6	NK_CD16POS	NK	1:209994012	217	0.000246936	0.000362938	0.0147098	0.0206559	0.964024	NK
chr8_2087768-2088268	MYOM2	NK_CD16POS	NK	8:2087087	623	3.0564e-07	8.97275e-08	0.0293765	0.00766115	0.962962	NK
chr1_28200086-28200586	THEMIS2	NK_CD16POS	NK	1:28216191	136	4.71834e-11	6.5708e-11	0.0160896	0.0214441	0.962466	NK
chr10_42862406-42862906	RP11-313J2.1	NK_CD16POS	NK	10:42864101	161	1.47417e-06	3.80461e-06	0.010854	0.0270506	0.96209	NK
chr16_50385814-50386314	PAPD5	NK_CD16POS	NK	16:50361377	237	0.000628657	0.0118581	0.0013325	0.0241724	0.962008	NK
chr2_54807059-54807559	AC093110.3	NK_CD16POS	NK	2:54831875	211	5.09897e-12	0.00324805	5.63803e-11	0.0349525	0.961799	NK
chr17_66217537-66218037	RP11-147L13.8	NK_CD16POS	NK	17:66218961	353	0.000402729	0.00315394	0.0040354	0.0306411	0.961767	NK
chr1_66766519-66767019	PDE4B	NK_CD16POS	NK	1:66743298	165	0.0017915	0.00933708	0.00454407	0.0227216	0.961606	NK
chr4_184263794-184264294	CLDN22	NK_CD16POS	NK	4:184216405	352	0.00287873	0.0181367	0.0025332	0.0149984	0.961453	NK
chr6_46096128-46096628	RP1-8B1.4	NK_CD16POS	NK	6:46107752	156	9.2666e-18	3.69015e-15	9.96854e-05	0.0387356	0.961165	NK
chr20_36005884-36006384	SRC	NK_CD16POS	NK	20:36005912	105	2.0577e-05	4.80821e-05	0.012066	0.0272338	0.960632	NK
chr6_46095398-46095898	ENPP4	NK_CD16POS	NK	6:46129345	157	1.73846e-10	4.67122e-08	0.000149951	0.0393312	0.960519	NK
chr19_693083-693583	PRSS57	NK_CD16POS	NK	19:690639	162	0.00610213	0.0300188	0.000747779	0.00271821	0.960413	NK
chr20_37419015-37419515	ACTR5	NK_CD16POS	NK	20:37407876	273	7.849e-07	0.0032667	9.09296e-06	0.0368845	0.959839	NK
chr6_46096128-46096628	ENPP4	NK_CD16POS	NK	6:46133694	156	1.20166e-10	4.78525e-08	0.000103649	0.0403157	0.959581	NK
chr6_46095398-46095898	RP1-8B1.4	NK_CD16POS	NK	6:46105497	157	1.43586e-17	3.85813e-15	0.000154462	0.0405445	0.959301	NK
chr6_46096128-46096628	CLIC5	NK_CD16POS	NK	6:46133694	156	2.54743e-07	0.000101444	0.000104272	0.0405639	0.95923	NK
chr6_46095398-46095898	CLIC5	NK_CD16POS	NK	6:46129345	157	3.81499e-07	0.000102508	0.000156156	0.0410002	0.958741	NK
chr21_48053447-48053947	PCNT	NK_CD16POS	NK	21:47961711	183	0.00330491	0.00327556	0.017951	0.016833	0.958636	NK
chr16_442592-443092	NME4	NK_CD16POS	NK	16:445734	349	5.62025e-12	3.66579e-11	0.00562777	0.0357483	0.958624	NK
chr6_46096128-46096628	ENPP5	NK_CD16POS	NK	6:46133694	156	3.65901e-06	0.00145709	0.000104332	0.0405892	0.957846	NK
chr21_47892185-47892685	PCNT	NK_CD16POS	NK	21:47961711	259	1.73336e-08	0.00362245	1.89143e-07	0.0385703	0.957807	NK
chr6_46095398-46095898	ENPP5	NK_CD16POS	NK	6:46129345	157	5.42278e-06	0.0014571	0.000154624	0.0405894	0.957793	NK
chr8_144120387-144120887	C8orf31	NK_CD16POS	NK	8:144124878	150	2.53464e-06	0.000361797	0.000300999	0.0420075	0.957327	NK
chr1_28200086-28200586	RPA2	NK_CD16POS	NK	1:28216191	136	0.000334503	0.000465832	0.0179827	0.0240857	0.957131	NK
chr2_33302780-33303280	LTBP1	NK_CD16POS	NK	2:33302725	216	0.000255859	0.0258524	0.000185409	0.0177781	0.955928	NK
chr8_101968740-101969240	YWHAZ	NK_CD16POS	NK	8:101958433	154	0.000151822	0.000158683	0.0229668	0.023051	0.953672	NK
chr4_184256420-184256920	CLDN22	NK_CD16POS	NK	4:184251673	327	0.000300113	0.0250792	0.000263577	0.0210727	0.953284	NK
chr9_33142473-33142973	B4GALT1	NK_CD16POS	NK	9:33132492	252	3.35852e-07	0.0364387	1.0976e-07	0.010956	0.952605	NK
chr11_120778694-120779194	RP11-640N11.2	NK_CD16POS	NK	11:120779520	161	9.21779e-07	6.52567e-08	0.045189	0.00224656	0.952563	NK
chr11_120778694-120779194	GRIK4	NK_CD16POS	NK	11:120779520	161	3.81873e-08	2.70344e-09	0.0453176	0.0022558	0.952427	NK
chr12_131303116-131303616	STX2	NK_CD16POS	NK	12:131321174	457	8.41758e-09	6.51925e-08	0.00559403	0.0423726	0.952033	NK
chr20_16553333-16553833	KIF16B	NK_CD16POS	NK	20:16555032	521	8.44585e-05	3.45889e-05	0.0350584	0.0134063	0.951416	NK
chr21_47934911-47935411	PCNT	NK_CD16POS	NK	21:47961711	269	8.90432e-09	0.00420585	9.70962e-08	0.0449113	0.950883	NK
chr11_61582582-61583082	FADS1	NK_CD16POS	NK	11:61570783	193	7.82178e-06	0.000662793	0.000594378	0.0494164	0.949319	NK
chr12_9162631-9163131	RP11-436I9.5	NK_CD16POS	NK	12:9163059	268	9.00883e-05	0.000162382	0.0183372	0.0321029	0.949307	NK
chr17_72468560-72469060	GPR142	NK_CD16POS	NK	17:72465735	317	0.00109152	0.00155465	0.0202976	0.0279609	0.949095	NK
chr21_47892185-47892685	LSS	NK_CD16POS	NK	21:47961711	259	6.14924e-08	0.012851	1.90368e-07	0.0388358	0.948313	NK
chr6_3157585-3158085	TUBB2BP1	NK_CD16POS	NK	6:3145154	203	0.0100603	0.0183219	0.00863957	0.0147863	0.948192	NK
chr6_117870711-117871211	DCBLD1	NK_CD16POS	NK	6:117870892	113	3.4885e-08	0.00757945	2.08536e-07	0.0443606	0.94806	NK
chr2_198799542-198800042	PLCL1	NK_CD16POS	NK	2:198905073	244	0.000115055	0.000851843	0.0061928	0.0449021	0.947938	NK
chr15_101932503-101933003	PCSK6	NK_CD16POS	NK	15:101930607	372	0.030734	0.00781079	0.0115371	0.00198413	0.947934	NK
chr12_9162631-9163131	A2M	NK_CD16POS	NK	12:9173765	268	0.000658754	0.00118738	0.0183257	0.0320839	0.947744	NK
chr12_9717024-9717524	RP13-735L24.1	NK_CD16POS	NK	12:9632073	121	4.86632e-13	3.13828e-08	8.57986e-07	0.0543857	0.945613	NK
chr17_62140407-62140907	ERN1	NK_CD16POS	NK	17:62144344	120	8.58706e-10	1.46895e-10	0.0473004	0.00714594	0.945554	NK
chr2_135471779-135472279	TMEM163	NK_CD16POS	NK	2:135401878	182	3.57873e-12	1.61181e-12	0.0382542	0.0162836	0.945462	NK
chr1_184006767-184007267	COLGALT2	NK_CD16POS	NK	1:183937280	242	2.3953e-09	4.42397e-10	0.0476004	0.00784692	0.944553	NK
chr17_39992253-39992753	NT5C3B	NK_CD16POS	NK	17:39984162	171	2.79539e-07	3.20622e-07	0.026274	0.0291909	0.944535	NK
chr21_47970424-47970924	LSS	NK_CD16POS	NK	21:47917871	250	1.6794e-09	0.0138875	5.15686e-09	0.0416993	0.944413	NK
chr12_9162631-9163131	PZP	NK_CD16POS	NK	12:9172421	268	0.000397787	0.000717	0.01978	0.0347084	0.944397	NK
chr4_206173-206673	ZNF718	NK_CD16POS	NK	4:137407	141	6.02172e-10	3.66722e-05	9.3318e-07	0.0558865	0.944076	NK
chr16_50371515-50372015	PAPD5	NK_CD16POS	NK	16:50370703	232	2.68888e-07	0.018246	5.69782e-07	0.0377197	0.944034	NK
chr6_1524148-1524648	RP11-157J24.2	NK_CD16POS	NK	6:1532165	337	1.05288e-06	0.0385405	5.19818e-07	0.0180844	0.943374	NK
chr17_77910810-77911310	TBC1D16	NK_CD16POS	NK	17:77910932	210	0.00666091	0.0403763	0.00152003	0.00827074	0.943172	NK
chr21_46902755-46903255	COL18A1	NK_CD16POS	NK	21:46906627	283	1.31438e-05	8.66463e-06	0.034832	0.0220188	0.943127	NK
chr8_2094287-2094787	KBTBD11	NK_CD16POS	NK	8:2087087	622	7.23923e-20	0.000146442	2.8621e-17	0.0569546	0.942899	NK
chr10_70586969-70587469	STOX1	NK_CD16POS	NK	10:70587021	107	4.74248e-05	0.00174636	0.00149482	0.054102	0.942609	NK
chr3_125709178-125709678	ALG1L	NK_CD16POS	NK	3:125726890	284	3.0627e-09	0.000210589	8.57312e-07	0.0580064	0.941782	NK
chr15_40339775-40340275	SRP14	NK_CD16POS	NK	15:40338861	147	0.0105149	0.0322053	0.00406553	0.0115103	0.941704	NK
chr17_66217537-66218037	AMZ2	NK_CD16POS	NK	17:66216811	353	0.00147356	0.01154	0.00524473	0.040132	0.94161	NK
chr8_2061375-2061875	MYOM2	NK_CD16POS	NK	8:2087087	630	1.75638e-09	6.17305e-07	0.000168814	0.0583905	0.94144	NK
chr15_42162797-42163297	RP11-23P13.6	NK_CD16POS	NK	15:42180531	228	0.0226257	0.0265407	0.00550014	0.00551203	0.939821	NK
chr3_191046176-191046676	CCDC50	NK_CD16POS	NK	3:191045679	489	9.41195e-11	0.0470297	2.83124e-11	0.0132074	0.939763	NK
chr21_48053447-48053947	LSS	NK_CD16POS	NK	21:47961711	183	0.0085491	0.0084732	0.0221873	0.0210506	0.93974	NK
chr11_61582582-61583082	FADS2	NK_CD16POS	NK	11:61570783	193	1.42377e-06	0.000120645	0.000713614	0.0595298	0.939635	NK
chr1_9327073-9327573	SPSB1	NK_CD16POS	NK	1:9347552	412	4.78145e-05	2.29659e-05	0.0418538	0.0191639	0.938911	NK
chr6_37019667-37020167	PIM1	NK_CD16POS	NK	6:37004437	212	6.02607e-05	0.0278319	7.3807e-05	0.0331495	0.938885	NK
chr17_77907554-77908054	TBC1D16	NK_CD16POS	NK	17:77909085	210	0.00622553	0.0443911	0.00142067	0.00919133	0.938771	NK
chr21_48008016-48008516	PCNT	NK_CD16POS	NK	21:47931653	225	0.00361623	0.00176127	0.0385332	0.0178291	0.93826	NK
chr12_9162631-9163131	LINC00612	NK_CD16POS	NK	12:9172421	268	0.000483984	0.000872368	0.0220795	0.0388599	0.937704	NK
chr2_232289986-232290486	B3GNT7	NK_CD16POS	NK	2:232290157	264	1.65525e-08	1.30406e-06	0.000793709	0.0615934	0.937612	NK
chr19_9542069-9542569	ZNF266	NK_CD16POS	NK	19:9532083	297	7.09053e-24	1.26476e-22	0.00340904	0.0598714	0.93672	NK
chr12_9162631-9163131	RP11-436I9.6	NK_CD16POS	NK	12:9163059	268	0.000369862	0.000666665	0.0226463	0.0398829	0.936434	NK
chr21_47970424-47970924	PRMT2	NK_CD16POS	NK	21:47961711	250	2.95009e-27	2.43953e-20	7.8305e-09	0.0638167	0.936183	NK
chr6_37000945-37001445	PIM1	NK_CD16POS	NK	6:36999579	237	6.62899e-18	0.0292105	8.12998e-18	0.0348887	0.935901	NK
chr1_155164379-155164879	GBAP1	NK_CD16POS	NK	1:155161168	216	0.00194976	0.0354933	0.00145955	0.0256342	0.935463	NK
chr11_32142530-32143030	RCN1	NK_CD16POS	NK	11:32149398	281	0.00282548	0.000235234	0.0577061	0.00386893	0.935364	NK
chr8_2061895-2062395	KBTBD11	NK_CD16POS	NK	8:2087087	629	4.08801e-06	0.000161398	0.00161624	0.0628752	0.935343	NK
chr2_88469560-88470060	THNSL2	NK_CD16POS	NK	2:88480604	290	7.43478e-05	0.0457085	3.37205e-05	0.0197967	0.934387	NK
chr1_233059662-233060162	NTPCR	NK_CD16POS	NK	1:233122878	155	1.35763e-06	2.55162e-05	0.00339266	0.0628303	0.93375	NK
chr2_191416654-191417154	MFSD6	NK_CD16POS	NK	2:191307408	193	2.587e-10	0.0496865	9.61474e-11	0.0175335	0.93278	NK
chr12_9162631-9163131	RP11-118B22.1	NK_CD16POS	NK	12:9163059	268	0.0077666	0.0139991	0.0166976	0.0291646	0.932372	NK
chr1_42846157-42846657	RIMKLA	NK_CD16POS	NK	1:42877916	188	0.000732658	0.0547986	0.000181679	0.0126569	0.93163	NK
chr19_51882824-51883324	CTD-2616J11.3	NK_CD16POS	NK	19:51883727	288	0.0313585	0.017673	0.0131254	0.00646584	0.931377	NK
chr21_47970424-47970924	DIP2A	NK_CD16POS	NK	21:47961711	250	3.49381e-22	2.88915e-15	8.46483e-09	0.0690675	0.930933	NK
chr12_9104325-9104825	M6PR	NK_CD16POS	NK	12:9147569	255	0.000401877	0.00163735	0.0134555	0.0538907	0.930615	NK
chr11_2318590-2319090	TSPAN32	NK_CD16POS	NK	11:2321095	365	0.000607501	0.00128145	0.0221713	0.0458376	0.930102	NK
chr10_100174733-100175233	PYROXD2	NK_CD16POS	NK	10:100170037	277	0.00787684	0.0170009	0.0146318	0.0306506	0.92984	NK
chr21_47970424-47970924	S100B	NK_CD16POS	NK	21:47961711	250	9.74378e-14	8.05744e-07	8.60865e-09	0.0702579	0.929741	NK
chr18_21002747-21003247	TMEM241	NK_CD16POS	NK	18:20997201	158	4.87306e-10	0.0583349	1.07511e-10	0.0119403	0.929725	NK
chr8_2059385-2059885	KBTBD11	NK_CD16POS	NK	8:2087087	632	2.03075e-05	0.000161224	0.0080288	0.0628128	0.928977	NK
chr8_2067887-2068387	MYOM2	NK_CD16POS	NK	8:2087087	625	5.84338e-07	1.65186e-07	0.0561633	0.0149479	0.928888	NK
chr17_78754588-78755088	RPTOR	NK_CD16POS	NK	17:78685626	315	0.000120521	0.0475478	6.22148e-05	0.0236162	0.928653	NK
chr21_48008016-48008516	PRMT2	NK_CD16POS	NK	21:47961711	225	1.848e-20	9.00061e-21	0.0490519	0.0229625	0.927986	NK
chr12_9162631-9163131	KLRG1	NK_CD16POS	NK	12:9173765	268	0.00711082	0.012817	0.01912	0.0335358	0.927416	NK
chr2_242867800-242868300	AC093642.3	NK_CD16POS	NK	2:242891582	262	0.00407897	0.00600492	0.0260004	0.0373503	0.926565	NK
chr3_125709798-125710298	ALG1L	NK_CD16POS	NK	3:125737621	285	4.00199e-05	0.000225586	0.0112024	0.0622197	0.926312	NK
chr11_118071543-118072043	AMICA1	NK_CD16POS	NK	11:118071762	346	4.84455e-11	2.77391e-06	1.31971e-06	0.0746387	0.925357	NK
chr2_198858464-198858964	PLCL1	NK_CD16POS	NK	2:198907143	231	0.000626999	0.000969564	0.0291597	0.0441662	0.925078	NK
chr3_191046831-191047331	CCDC50	NK_CD16POS	NK	3:191045679	489	0.00238267	0.0561964	0.00071674	0.0159799	0.924724	NK
chr22_38575959-38576459	MAFF	NK_CD16POS	NK	22:38572057	187	0.00752213	0.0121749	0.0216091	0.0340506	0.924643	NK
chr17_17088221-17088721	PLD6	NK_CD16POS	NK	17:17022841	305	2.41252e-07	1.9883e-05	0.000919437	0.0748519	0.924209	NK
chr8_2049571-2050071	MYOM2	NK_CD16POS	NK	8:2087087	649	2.23772e-07	5.809e-07	0.0215077	0.0549093	0.923582	NK
chr5_1105254-1105754	SLC12A7	NK_CD16POS	NK	5:1098920	160	0.00163838	0.000230453	0.0662143	0.00839012	0.923527	NK
chr1_40264811-40265311	PPIE	NK_CD16POS	NK	1:40214375	220	0.00927646	0.000885117	0.0614518	0.00494001	0.923447	NK
chr17_78685855-78686355	RPTOR	NK_CD16POS	NK	17:78675059	337	0.00657608	0.0444415	0.00342967	0.0222545	0.923298	NK
chr15_31115517-31116017	RP11-540B6.6	NK_CD16POS	NK	15:31142571	210	0.0208792	0.0388325	0.00632034	0.0108318	0.923136	NK
chr21_48008016-48008516	DIP2A	NK_CD16POS	NK	21:47961711	225	2.16882e-15	1.05631e-15	0.0525463	0.0246696	0.922784	NK
chr2_54799363-54799863	SPTBN1	NK_CD16POS	NK	2:54806712	202	0.000845536	0.0034223	0.0146472	0.0583616	0.922723	NK
chr12_9162631-9163131	RP11-118B22.4	NK_CD16POS	NK	12:9163059	268	0.00936967	0.0168886	0.0187189	0.0328181	0.922205	NK
chr6_37672907-37673407	MDGA1	NK_CD16POS	NK	6:37669641	362	7.93007e-09	9.60978e-10	0.0703363	0.0076014	0.922062	NK
chr2_68630327-68630827	PLEK	NK_CD16POS	NK	2:68626631	327	9.89449e-08	1.07837e-07	0.037831	0.0403092	0.92186	NK
chr3_3154656-3155156	CRBN	NK_CD16POS	NK	3:3214772	284	1.28554e-05	0.00202066	0.000491254	0.0762963	0.921179	NK
chr21_44511016-44511516	U2AF1	NK_CD16POS	NK	21:44515504	353	1.42096e-16	7.77484e-09	1.47321e-09	0.079687	0.920313	NK
chr12_68841200-68841700	RP11-81H14.2	NK_CD16POS	NK	12:68847556	170	1.3616e-12	1.14625e-12	0.0438033	0.0359551	0.920242	NK
chr2_127842859-127843359	BIN1	NK_CD16POS	NK	2:127839474	331	0.0101825	0.00181225	0.0585063	0.00949282	0.920006	NK
chr2_37032945-37033445	VIT	NK_CD16POS	NK	2:37023788	202	0.0065437	0.00566017	0.0369568	0.0310472	0.919792	NK
chr21_48008016-48008516	S100B	NK_CD16POS	NK	21:47961711	225	6.2082e-07	3.02367e-07	0.0548377	0.025789	0.919372	NK
chr2_202128451-202128951	CASP8	NK_CD16POS	NK	2:202153252	118	1.17757e-09	4.13993e-09	0.0181178	0.0627769	0.919105	NK
chr17_72462990-72463490	CD300C	NK_CD16POS	NK	17:72463021	312	4.66234e-06	0.0378468	5.42973e-06	0.0431572	0.918986	NK
chr6_1536959-1537459	RP11-157J24.2	NK_CD16POS	NK	6:1532165	322	1.36398e-08	0.0554445	6.71587e-09	0.0263812	0.918174	NK
chr17_62141054-62141554	ERN1	NK_CD16POS	NK	17:62144344	120	4.41576e-10	1.06819e-09	0.0243235	0.057922	0.917755	NK
chr2_238798909-238799409	RAMP1	NK_CD16POS	NK	2:238801297	110	0.0285104	0.0379916	0.00768866	0.00932905	0.91648	NK
chr2_191416654-191417154	NAB1	NK_CD16POS	NK	2:191307408	193	1.91573e-11	0.0036794	4.23414e-10	0.080406	0.915915	NK
chr10_86089893-86090393	CCSER2	NK_CD16POS	NK	10:86065634	185	5.04545e-05	0.000184487	0.0189034	0.0682078	0.912654	NK
chr17_72468560-72469060	BTBD17	NK_CD16POS	NK	17:72467540	317	0.0170168	0.024237	0.0200489	0.0276446	0.911053	NK
chr17_78739114-78739614	RPTOR	NK_CD16POS	NK	17:78685626	319	0.0110809	0.0480978	0.00574575	0.024029	0.911047	NK
chr12_9435798-9436298	RP11-22B23.1	NK_CD16POS	NK	12:9433483	288	4.2607e-06	3.67827e-06	0.0487	0.0411326	0.910159	NK
chr6_153452175-153452675	RGS17	NK_CD16POS	NK	6:153457464	395	3.99774e-07	4.73984e-07	0.041593	0.0484039	0.910002	NK
chr11_118570818-118571318	AP002954.4	NK_CD16POS	NK	11:118572611	246	4.21645e-07	0.0368952	6.18792e-07	0.0532362	0.909868	NK
chr6_3027198-3027698	HTATSF1P2	NK_CD16POS	NK	6:3035523	273	3.87005e-07	0.00320618	1.06461e-05	0.087289	0.909494	NK
chr2_238593498-238593998	LRRFIP1	NK_CD16POS	NK	2:238603174	446	0.0229315	0.00432216	0.0542424	0.00931448	0.909189	NK
chr2_68640581-68641081	PLEK	NK_CD16POS	NK	2:68626631	329	1.29269e-07	1.16045e-07	0.0494252	0.043462	0.907112	NK
chr6_1524664-1525164	RP11-157J24.2	NK_CD16POS	NK	6:1532165	338	0.0184509	0.044364	0.00911077	0.0209992	0.907075	NK
chr6_42946730-42947230	PEX6	NK_CD16POS	NK	6:42925936	250	1.30276e-13	5.95624e-13	0.017054	0.0770653	0.905881	NK
chr21_47970424-47970924	MCM3AP	NK_CD16POS	NK	21:47917871	250	9.42073e-09	0.0779031	2.08644e-09	0.0163477	0.905749	NK
chr19_13875084-13875584	MRI1	NK_CD16POS	NK	19:13870400	224	0.0132295	0.00278889	0.0656976	0.0129443	0.90534	NK
chr17_260613-261113	C17orf97	NK_CD16POS	NK	17:259304	130	0.00178522	0.000148487	0.0866566	0.00630262	0.905107	NK
chr22_50050373-50050873	C22orf34	NK_CD16POS	NK	22:50019981	236	1.84565e-09	2.78562e-09	0.0382985	0.0568987	0.904803	NK
chr10_111663267-111663767	XPNPEP1	NK_CD16POS	NK	10:111655790	130	0.0523762	0.0142343	0.0233742	0.00544784	0.904568	NK
chr5_10621843-10622343	ANKRD33B	NK_CD16POS	NK	5:10620735	256	0.0231121	0.0607422	0.00349642	0.00828476	0.904364	NK
chr17_66218652-66219152	RP11-147L13.8	NK_CD16POS	NK	17:66218961	353	3.9304e-05	0.00875261	0.000393831	0.0867982	0.904016	NK
chr21_47972237-47972737	MCM3AP	NK_CD16POS	NK	21:47961711	250	6.23763e-11	0.0803724	1.38147e-11	0.0168976	0.90273	NK
chr10_90759276-90759776	FAS	NK_CD16POS	NK	10:90751516	336	0.000815963	0.000409376	0.064701	0.0315586	0.902515	NK
chr20_55008914-55009414	CASS4	NK_CD16POS	NK	20:55011808	190	0.0188387	0.0104513	0.0444479	0.0237562	0.902506	NK
chr12_68845802-68846302	RP11-81H14.2	NK_CD16POS	NK	12:68847556	166	2.29289e-12	7.70452e-13	0.073763	0.0238834	0.902354	NK
chr2_232291766-232292266	B3GNT7	NK_CD16POS	NK	2:232291866	267	4.99379e-08	2.01591e-06	0.00239456	0.0957628	0.901841	NK
chr21_47960248-47960748	MCM3AP	NK_CD16POS	NK	21:47961711	254	6.8738e-08	0.0839897	1.52565e-08	0.0177434	0.898267	NK
chr21_47951934-47952434	MCM3AP	NK_CD16POS	NK	21:47961711	256	9.00058e-21	0.0840531	2.00024e-21	0.0177814	0.898166	NK
chr21_47956127-47956627	MCM3AP	NK_CD16POS	NK	21:47961711	253	9.99183e-11	0.084112	2.21674e-11	0.0177626	0.898125	NK
chr19_14588080-14588580	DDX39A	NK_CD16POS	NK	19:14587982	228	0.0520413	0.00832206	0.0376137	0.005118	0.896905	NK
chr10_1255221-1255721	ADARB2	NK_CD16POS	NK	10:1282828	345	0.00699755	0.00597521	0.0491327	0.0410576	0.896837	NK
chr21_47956980-47957480	MCM3AP	NK_CD16POS	NK	21:47961711	252	5.19753e-10	0.0856193	1.15261e-10	0.0180908	0.89629	NK
chr5_1102413-1102913	SLC12A7	NK_CD16POS	NK	5:1098920	159	0.00201574	0.000545477	0.0814647	0.0211503	0.894824	NK
chr8_143859047-143859547	THEM6	NK_CD16POS	NK	8:143806896	455	0.000283623	0.00119442	0.0201477	0.0839533	0.894421	NK
chr7_76067135-76067635	AC004980.7	NK_CD16POS	NK	7:76031349	242	0.0121524	0.0440607	0.010894	0.0386038	0.894289	NK
chr9_15296059-15296559	TTC39B	NK_CD16POS	NK	9:15294205	247	7.35804e-06	0.0359469	1.44764e-05	0.0698286	0.894203	NK
chr8_2066568-2067068	KBTBD11	NK_CD16POS	NK	8:2087087	625	1.15628e-05	0.000259786	0.00457148	0.101816	0.893341	NK
chr21_47957567-47958067	MCM3AP	NK_CD16POS	NK	21:47961711	252	0.00169945	0.0864096	0.000376872	0.0182691	0.893245	NK
chr8_2069463-2069963	KBTBD11	NK_CD16POS	NK	8:2087087	625	0.000108865	0.000163402	0.0430411	0.0637098	0.892977	NK
chr22_44851145-44851645	LDOC1L	NK_CD16POS	NK	22:44844745	444	0.000624299	0.00663481	0.00879724	0.0926025	0.891341	NK
chr1_231762105-231762605	DISC1	NK_CD16POS	NK	1:231816842	113	0.0145496	0.00685455	0.0603312	0.0275322	0.890732	NK
chr21_47979425-47979925	MCM3AP	NK_CD16POS	NK	21:47961711	240	2.24031e-09	0.0904963	4.94089e-10	0.0190681	0.890436	NK
chr21_47963866-47964366	PRMT2	NK_CD16POS	NK	21:47961711	253	3.43838e-20	7.77882e-21	0.0912656	0.0197585	0.888976	NK
chr22_50050373-50050873	RP1-29C18.10	NK_CD16POS	NK	22:50019981	236	0.00697377	0.0105254	0.0378194	0.0561918	0.88849	NK
chr2_54799363-54799863	AC093110.3	NK_CD16POS	NK	2:54806712	202	0.00190822	0.00772348	0.0203613	0.0815236	0.888483	NK
chr2_242703213-242703713	D2HGDH	NK_CD16POS	NK	2:242710935	237	0.0145831	0.00460919	0.0708422	0.0215021	0.888463	NK
chr12_9622868-9623368	RP11-525E9.1	NK_CD16POS	NK	12:9630126	105	0.000742257	0.0622271	0.000593502	0.0488687	0.887568	NK
chr10_90759276-90759776	ACTA2	NK_CD16POS	NK	10:90755056	336	0.00475144	0.00238384	0.0715683	0.0350202	0.886276	NK
chr5_35674082-35674582	SPEF2	NK_CD16POS	NK	5:35675746	248	0.00029894	0.0682612	0.000203277	0.0455312	0.885705	NK
chr11_970229-970729	AP2A2	NK_CD16POS	NK	11:970503	278	2.07732e-06	0.000216515	0.0010939	0.11313	0.885558	NK
chr9_90112376-90112876	DAPK1	NK_CD16POS	NK	9:90103352	513	0.0020174	0.00614704	0.0264918	0.0798355	0.885508	NK
chr2_232290572-232291072	B3GNT7	NK_CD16POS	NK	2:232291471	264	6.28293e-30	2.42758e-06	3.01272e-25	0.11552	0.884478	NK
chr2_191443147-191443647	MFSD6	NK_CD16POS	NK	2:191387612	180	0.000197066	0.0902337	5.74538e-05	0.0254232	0.884089	NK
chr14_100771606-100772106	SLC25A29	NK_CD16POS	NK	14:100769163	159	7.57733e-11	1.01064e-09	0.00816544	0.108025	0.88381	NK
chr22_24326520-24327020	AP000350.6	NK_CD16POS	NK	22:24296483	133	0.000378386	0.000339466	0.0616874	0.0544593	0.883136	NK
chr11_7548918-7549418	PPFIBP2	NK_CD16POS	NK	11:7548423	298	6.16281e-05	2.59034e-05	0.0829684	0.0339902	0.882954	NK
chr21_45563142-45563642	PWP2	NK_CD16POS	NK	21:45491915	272	0.00140683	0.00224609	0.0441175	0.0695534	0.882676	NK
chr21_47963866-47964366	DIP2A	NK_CD16POS	NK	21:47961711	253	3.99e-15	9.02679e-16	0.0966701	0.0209878	0.882342	NK
chr5_78926213-78926713	PAPD4	NK_CD16POS	NK	5:78931720	334	5.01015e-06	0.00205371	0.000283746	0.115428	0.882229	NK
chr19_12404471-12404971	ZNF44	NK_CD16POS	NK	19:12411775	256	3.63994e-05	0.0018528	0.00225632	0.113969	0.881885	NK
chr21_47958170-47958670	MCM3AP	NK_CD16POS	NK	21:47961711	252	4.21992e-08	0.0977269	9.35816e-09	0.0207906	0.881482	NK
chr7_50428130-50428630	FIGNL1	NK_CD16POS	NK	7:50485073	184	2.50362e-09	2.63008e-10	0.109042	0.0105747	0.880383	NK
chr19_6260769-6261269	MLLT1	NK_CD16POS	NK	19:6254463	199	1.89928e-05	6.74774e-06	0.0890208	0.030747	0.880206	NK
chr17_72462990-72463490	CD300LB	NK_CD16POS	NK	17:72467540	312	1.01411e-05	0.0823206	4.93777e-06	0.0392042	0.87846	NK
chr17_17082563-17083063	PLD6	NK_CD16POS	NK	17:17098853	301	1.43143e-06	3.03479e-05	0.0055167	0.116081	0.87837	NK
chr16_50372799-50373299	BRD7	NK_CD16POS	NK	16:50370703	233	2.73482e-06	2.82243e-06	0.0604834	0.0615431	0.877968	NK
chr22_24018146-24018646	AP000347.2	NK_CD16POS	NK	22:24001643	250	0.0551797	0.0369079	0.0190707	0.0118788	0.876963	NK
chr3_124727583-124728083	HEG1	NK_CD16POS	NK	3:124706862	202	7.21713e-05	7.39101e-05	0.0613973	0.0620001	0.876457	NK
chr21_47963866-47964366	S100B	NK_CD16POS	NK	21:47961711	253	1.14931e-06	2.60014e-07	0.101542	0.0220959	0.876361	NK
chr16_729730-730230	NARFL	NK_CD16POS	NK	16:781292	180	0.00236032	0.00424471	0.0422201	0.0750507	0.876124	NK
chr21_48008016-48008516	LSS	NK_CD16POS	NK	21:47961711	225	0.0208804	0.0101697	0.0630634	0.0298387	0.876048	NK
chr21_47964709-47965209	MCM3AP	NK_CD16POS	NK	21:47931653	253	0.0148836	0.0902636	0.00330173	0.0191514	0.8724	NK
chr18_3248724-3249224	MYL12A	NK_CD16POS	NK	18:3258742	285	1.07848e-07	8.50056e-06	0.0016195	0.126777	0.871595	NK
chr12_68842578-68843078	RP11-81H14.2	NK_CD16POS	NK	12:68847556	169	2.47126e-12	1.56888e-12	0.0795012	0.0496005	0.870898	NK
chr8_2084991-2085491	KBTBD11	NK_CD16POS	NK	8:2085633	623	2.28051e-08	0.000331725	9.01622e-06	0.130281	0.869378	NK
chr6_37007584-37008084	PIM1	NK_CD16POS	NK	6:37011548	231	0.0351866	0.0241223	0.0431592	0.0287191	0.868813	NK
chr10_75489459-75489959	BMS1P4	NK_CD16POS	NK	10:75576374	130	5.56061e-07	0.0892677	2.68771e-07	0.0422788	0.868453	NK
chr8_2107102-2107602	KBTBD11	NK_CD16POS	NK	8:2087087	611	3.5241e-05	0.000300037	0.0139328	0.117755	0.867977	NK
chr8_143799471-143799971	THEM6	NK_CD16POS	NK	8:143780775	389	4.60255e-05	0.00180914	0.00326936	0.127643	0.867233	NK
chr11_67329642-67330142	GSTP1	NK_CD16POS	NK	11:67343957	194	0.000296882	0.000935075	0.0320465	0.100069	0.866653	NK
chr16_50370776-50371276	BRD7	NK_CD16POS	NK	16:50369888	232	4.49872e-06	1.58864e-06	0.099494	0.0342683	0.866232	NK
chr17_72468560-72469060	CD300LB	NK_CD16POS	NK	17:72459294	317	0.0375936	0.0535446	0.0183456	0.0252645	0.865252	NK
chr17_17089387-17089887	PLD6	NK_CD16POS	NK	17:17022841	308	1.86215e-05	1.69968e-05	0.0709684	0.0639115	0.865084	NK
chr21_44506578-44507078	U2AF1	NK_CD16POS	NK	21:44514488	354	1.02287e-08	2.89318e-09	0.106048	0.0291308	0.864821	NK
chr8_33330474-33330974	FUT10	NK_CD16POS	NK	8:33306864	229	7.78202e-10	0.0115427	8.54323e-09	0.125855	0.862603	NK
chr21_46903358-46903858	SLC19A1	NK_CD16POS	NK	21:46906448	283	0.00992416	0.0577376	0.0104038	0.0596658	0.862269	NK
chr8_2023329-2023829	KBTBD11	NK_CD16POS	NK	8:2085686	645	6.51071e-06	0.000346413	0.00257408	0.136097	0.860976	NK
chr8_2078867-2079367	KBTBD11	NK_CD16POS	NK	8:2085633	624	7.34668e-06	0.000345875	0.00290459	0.135884	0.860858	NK
chr1_66802922-66803422	PDE4B	NK_CD16POS	NK	1:66743284	164	0.0305776	0.0090307	0.0775259	0.0220355	0.86083	NK
chr16_50372799-50373299	PAPD5	NK_CD16POS	NK	16:50371362	233	0.0221072	0.0228154	0.0468482	0.0474884	0.860741	NK
chr11_93869804-93870304	HEPHL1	NK_CD16POS	NK	11:93862493	346	0.0557617	0.0221155	0.0449146	0.0169532	0.860255	NK
chr4_4387849-4388349	NSG1	NK_CD16POS	NK	4:4349084	375	0.00217476	0.000202963	0.12694	0.0109872	0.859695	NK
chr6_117871221-117871721	DCBLD1	NK_CD16POS	NK	6:117870892	113	0.0130994	0.00735174	0.0783061	0.0430892	0.858153	NK
chr22_24326520-24327020	MIF	NK_CD16POS	NK	22:24296483	133	0.00178686	0.00160307	0.0743814	0.0658744	0.856354	NK
chr7_44999709-45000209	SNHG15	NK_CD16POS	NK	7:44999424	155	0.0854508	0.0123847	0.0418873	0.00521585	0.855061	NK
chr5_1110264-1110764	SLC12A7	NK_CD16POS	NK	5:1098920	160	0.00334026	0.000184571	0.134995	0.00660448	0.854876	NK
chr8_2039148-2039648	KBTBD11	NK_CD16POS	NK	8:2087087	648	3.13044e-06	0.000366811	0.00123766	0.144169	0.854223	NK
chr2_114451069-114451569	SLC35F5	NK_CD16POS	NK	2:114452941	280	0.0150492	0.0200684	0.0479826	0.0631317	0.853768	NK
chr20_44572714-44573214	PLTP	NK_CD16POS	NK	20:44539492	129	7.34251e-11	2.9955e-12	0.141547	0.00492109	0.853532	NK
chr11_2323057-2323557	TSPAN32	NK_CD16POS	NK	11:2321095	360	0.00146622	0.00246858	0.05351	0.0892378	0.853317	NK
chr21_47829880-47830380	PCNT	NK_CD16POS	NK	21:47916600	216	0.00409704	0.0136381	0.0300081	0.0990371	0.85322	NK
chr2_37028230-37028730	VIT	NK_CD16POS	NK	2:37026421	210	0.0188553	0.00339326	0.106501	0.0183134	0.852937	NK
chr16_2892421-2892921	PRSS30P	NK_CD16POS	NK	16:2894092	227	9.18702e-07	0.00897484	1.43463e-05	0.139298	0.851712	NK
chr17_66218652-66219152	AMZ2	NK_CD16POS	NK	17:66216811	353	0.00014699	0.0327333	0.000523173	0.115654	0.850942	NK
chr7_75638210-75638710	AC005077.7	NK_CD16POS	NK	7:75636240	109	0.00161939	0.000351073	0.122085	0.025617	0.850327	NK
chr17_77901140-77901640	TBC1D16	NK_CD16POS	NK	17:77910297	210	0.0871808	0.0355318	0.0198947	0.00725827	0.850134	NK
chr21_47924087-47924587	LSS	NK_CD16POS	NK	21:47961711	273	0.00429402	0.0323042	0.0134	0.0999586	0.850043	NK
chr15_99194999-99195499	IGF1R	NK_CD16POS	NK	15:99205224	150	1.22197e-05	0.131989	1.82904e-06	0.018907	0.84909	NK
chr16_629033-629533	WFIKKN1	NK_CD16POS	NK	16:624713	187	3.07174e-06	0.107508	1.28734e-06	0.0442076	0.84828	NK
chr8_38853850-38854350	ADAM9	NK_CD16POS	NK	8:38837122	230	0.0255892	0.0298211	0.0454772	0.0521513	0.846961	NK
chr21_47924087-47924587	PCNT	NK_CD16POS	NK	21:47931653	273	0.0015215	0.0114463	0.0165921	0.123977	0.846463	NK
chr8_2114001-2114501	KBTBD11	NK_CD16POS	NK	8:2087087	591	3.45139e-05	0.00035685	0.0136453	0.140237	0.845726	NK
chr17_72462990-72463490	SLC9A3R1	NK_CD16POS	NK	17:72470353	312	7.59735e-06	0.0616719	1.16499e-05	0.0937244	0.844584	NK
chr10_3135189-3135689	PFKP	NK_CD16POS	NK	10:3139264	446	0.0112518	0.00799853	0.08103	0.0567585	0.842961	NK
chr9_221925-222425	RP11-165F24.3	NK_CD16POS	NK	9:222272	225	4.30182e-07	0.0433166	1.13969e-06	0.113917	0.842765	NK
chr8_2153093-2153593	KBTBD11	NK_CD16POS	NK	8:2085633	544	4.67366e-06	0.000394757	0.00184774	0.155226	0.842527	NK
chr6_37790664-37791164	MDGA1	NK_CD16POS	NK	6:37669641	280	1.86729e-08	1.04001e-09	0.15012	0.00751874	0.842361	NK
chr22_24326520-24327020	AP000350.5	NK_CD16POS	NK	22:24296483	133	5.88158e-15	5.27662e-15	0.0845808	0.0750407	0.840378	NK
chr8_2111569-2112069	MYOM2	NK_CD16POS	NK	8:2087087	601	1.04626e-06	6.28777e-07	0.100561	0.0595948	0.839843	NK
chr11_307941-308441	BET1L	NK_CD16POS	NK	11:225256	446	1.98241e-06	3.14896e-06	0.0622539	0.0980474	0.839694	NK
chr8_144629321-144629821	RP11-661A12.5	NK_CD16POS	NK	8:144623735	284	0.000732209	0.000105626	0.140489	0.0194271	0.839246	NK
chr19_12400022-12400522	CTD-2666L21.2	NK_CD16POS	NK	19:12365196	234	5.3618e-08	0.0974322	3.57757e-08	0.0641716	0.838396	NK
chr19_12400022-12400522	ZNF44	NK_CD16POS	NK	19:12411775	234	1.42472e-09	0.00258894	8.83498e-08	0.159708	0.837703	NK
chr8_2070107-2070607	KBTBD11	NK_CD16POS	NK	8:2087087	625	6.66028e-05	0.000345143	0.0263321	0.135618	0.837638	NK
chr2_225388832-225389332	AC073052.1	NK_CD16POS	NK	2:225329962	254	0.000824974	0.00086285	0.0792291	0.0820296	0.837053	NK
chr10_1298277-1298777	ADARB2	NK_CD16POS	NK	10:1294025	369	1.15939e-12	0.0204487	8.14377e-12	0.142799	0.836753	NK
chr19_12404471-12404971	CTD-2666L21.2	NK_CD16POS	NK	19:12411775	256	0.00191096	0.0972713	0.00127489	0.0640587	0.835484	NK
chr22_39745128-39745628	SYNGR1	NK_CD16POS	NK	22:39717104	204	0.00962289	0.00225675	0.124922	0.0284617	0.834737	NK
chr21_47924087-47924587	PRMT2	NK_CD16POS	NK	21:47961711	273	7.42959e-21	5.58933e-20	0.0197205	0.147526	0.832754	NK
chr17_66215516-66216016	AMZ2	NK_CD16POS	NK	17:66218837	353	0.0194869	0.0174535	0.0693584	0.0612888	0.832412	NK
chr7_38385015-38385515	TRGV5P	NK_CD16POS	NK	7:38407909	419	1.08896e-07	3.28617e-08	0.129549	0.0382622	0.832188	NK
chr16_50372201-50372701	BRD7	NK_CD16POS	NK	16:50369888	233	5.95519e-06	1.67895e-06	0.131705	0.0362997	0.831987	NK
chr8_81046747-81047247	TPD52	NK_CD16POS	NK	8:81047278	367	8.80759e-08	8.16069e-07	0.0165487	0.152501	0.830949	NK
chr17_72468560-72469060	CD300C	NK_CD16POS	NK	17:72463021	317	0.0323784	0.0461166	0.0377426	0.0529259	0.830837	NK
chr4_184258441-184258941	CLDN22	NK_CD16POS	NK	4:184248680	326	0.0601812	0.03036	0.0528343	0.0258229	0.830802	NK
chr10_82204362-82204862	FAM213A	NK_CD16POS	NK	10:82204335	201	0.0190574	0.0929821	0.00992313	0.0475851	0.830452	NK
chr6_2951899-2952399	SERPINB6	NK_CD16POS	NK	6:2952336	355	0.0951039	0.0325311	0.032356	0.0102379	0.829771	NK
chr4_184258441-184258941	CLDN24	NK_CD16POS	NK	4:184216405	326	0.00248431	0.00125328	0.111259	0.055298	0.829705	NK
chr2_132286983-132287483	MZT2A	NK_CD16POS	NK	2:132262031	682	2.40227e-06	0.00737258	5.34106e-05	0.163088	0.829484	NK
chr16_87759516-87760016	KLHDC4	NK_CD16POS	NK	16:87769951	150	0.0621116	0.0438258	0.0390199	0.026704	0.828339	NK
chr15_80452017-80452517	FAH	NK_CD16POS	NK	15:80452075	246	0.00382992	0.000652008	0.143866	0.0236638	0.827989	NK
chr15_31653527-31654027	KLF13	NK_CD16POS	NK	15:31647219	196	0.000214833	0.16327	1.35328e-05	0.00945768	0.827044	NK
chr21_47924087-47924587	DIP2A	NK_CD16POS	NK	21:47961711	273	8.45805e-16	6.36304e-15	0.0204922	0.153338	0.82617	NK
chr12_131303116-131303616	RP11-989F5.1	NK_CD16POS	NK	12:131287011	457	0.00779923	0.0604035	0.0122375	0.0939517	0.825608	NK
chr19_46853227-46853727	PPP5C	NK_CD16POS	NK	19:46862470	281	4.40934e-05	7.2017e-06	0.150697	0.0237876	0.825464	NK
chr11_350582-351082	ATHL1	NK_CD16POS	NK	11:291694	434	0.0172968	0.0020222	0.140136	0.0155586	0.824986	NK
chr9_77757030-77757530	OSTF1	NK_CD16POS	NK	9:77761136	290	0.0706446	0.0389111	0.0432153	0.0229787	0.82425	NK
chr3_193332135-193332635	RP11-175P19.2	NK_CD16POS	NK	3:193315331	226	0.00880651	0.0115694	0.0677846	0.0882275	0.823612	NK
chr21_47954167-47954667	MCM3AP	NK_CD16POS	NK	21:47961711	254	0.000403326	0.144655	8.9513e-05	0.0312808	0.823571	NK
chr8_143813713-143814213	THEM6	NK_CD16POS	NK	8:143825951	381	1.51457e-06	0.00245937	0.000107585	0.173874	0.823558	NK
chr16_4145675-4146175	ADCY9	NK_CD16POS	NK	16:4122130	267	8.11333e-07	9.61918e-08	0.159028	0.0180314	0.82294	NK
chr21_47924087-47924587	S100B	NK_CD16POS	NK	21:47961711	273	2.3648e-07	1.77905e-06	0.020895	0.156372	0.822731	NK
chr8_23076841-23077341	TNFRSF10A	NK_CD16POS	NK	8:23075214	378	0.000883092	0.0072094	0.0185786	0.150849	0.82248	NK
chr2_242866171-242866671	AC131097.3	NK_CD16POS	NK	2:242918203	259	0.00294973	0.000547952	0.147492	0.0265761	0.822435	NK
chr16_50370776-50371276	PAPD5	NK_CD16POS	NK	16:50358925	232	0.0424408	0.0149872	0.0899333	0.0309366	0.821702	NK
chr11_2320360-2320860	TSPAN32	NK_CD16POS	NK	11:2321095	362	0.00406483	0.000717589	0.148348	0.0253672	0.821502	NK
chr6_42249261-42249761	MRPS10	NK_CD16POS	NK	6:42167161	181	0.00149386	0.000681091	0.121685	0.0546579	0.821482	NK
chr10_96305278-96305778	HELLS	NK_CD16POS	NK	10:96194194	175	0.0208026	0.02231	0.065952	0.0699101	0.821025	NK
chr8_2034397-2034897	KBTBD11	NK_CD16POS	NK	8:2087087	644	0.000131922	0.000325529	0.0521572	0.127883	0.819503	NK
chr1_231762930-231763430	DISC1	NK_CD16POS	NK	1:231753463	113	0.024364	0.0110429	0.101027	0.0449715	0.818594	NK
chr21_47920325-47920825	PCNT	NK_CD16POS	NK	21:47931653	274	0.011657	0.00379123	0.127122	0.0405274	0.816902	NK
chr2_135428465-135428965	TMEM163	NK_CD16POS	NK	2:135395863	181	1.51105e-11	2.22448e-12	0.161521	0.0229626	0.815517	NK
chr10_30791124-30791624	MAP3K8	NK_CD16POS	NK	10:30793853	327	0.0338214	0.00665039	0.121135	0.0230037	0.81539	NK
chr3_193332135-193332635	ATP13A4	NK_CD16POS	NK	3:193315458	226	0.00107471	0.00141188	0.0794904	0.103615	0.814408	NK
chr7_38385015-38385515	TRGV5	NK_CD16POS	NK	7:38405916	419	0.00512674	0.0015471	0.138327	0.0409292	0.81407	NK
chr6_37662937-37663437	MDGA1	NK_CD16POS	NK	6:37669641	371	1.98656e-08	1.38157e-09	0.1762	0.0114416	0.812359	NK
chr2_132286983-132287483	CCDC74A	NK_CD16POS	NK	2:132262031	682	1.39381e-05	0.042776	4.76192e-05	0.145332	0.811831	NK
chr4_224791-225291	ZNF718	NK_CD16POS	NK	4:137407	161	8.70302e-05	3.9014e-05	0.130669	0.0577649	0.81144	NK
chr16_89707529-89708029	CDK10	NK_CD16POS	NK	16:89755216	226	0.000628878	4.29144e-05	0.178482	0.0113701	0.809476	NK
chr1_9350109-9350609	SPSB1	NK_CD16POS	NK	1:9347552	415	0.000207771	1.26633e-05	0.181869	0.010277	0.807633	NK
chr6_116783050-116783550	FAM26F	NK_CD16POS	NK	6:116851907	203	0.000148184	0.00342818	0.00789989	0.181955	0.806569	NK
chr1_231777156-231777656	DISC1	NK_CD16POS	NK	1:231738385	114	0.0245643	0.0132276	0.101843	0.0540354	0.806329	NK
chr2_135423181-135423681	TMEM163	NK_CD16POS	NK	2:135393110	180	1.61608e-11	2.08067e-12	0.172747	0.0214351	0.805817	NK
chr15_65066227-65066727	RBPMS2	NK_CD16POS	NK	15:65031441	133	0.0635106	0.106414	0.00943412	0.0150015	0.80564	NK
chr19_40372083-40372583	FCGBP	NK_CD16POS	NK	19:40367213	167	0.000689454	5.69036e-05	0.179898	0.0140424	0.805314	NK
chr11_65647013-65647513	CTSW	NK_CD16POS	NK	11:65663547	181	0.151566	0.0231893	0.0186637	0.00205098	0.80453	NK
chr10_1295969-1296469	ADARB2	NK_CD16POS	NK	10:1294025	365	4.42035e-05	0.0244611	0.000310476	0.171005	0.804179	NK
chr4_83642892-83643392	SCD5	NK_CD16POS	NK	4:83731392	323	0.00249805	0.00115414	0.132062	0.0602107	0.804075	NK
chr21_47922999-47923499	PCNT	NK_CD16POS	NK	21:47931653	273	0.0137489	0.00280868	0.149933	0.0298252	0.803684	NK
chr14_100771606-100772106	RP11-638I2.6	NK_CD16POS	NK	14:100769163	159	0.00638552	0.0851684	0.00736316	0.0974043	0.803679	NK
chr2_242866171-242866671	AC093642.3	NK_CD16POS	NK	2:242918203	259	0.0225508	0.00418911	0.143739	0.0258978	0.803623	NK
chr7_76145159-76145659	AC004980.7	NK_CD16POS	NK	7:76060235	185	0.000165088	0.119201	0.000109025	0.0779185	0.802606	NK
chr5_96050494-96050994	CAST	NK_CD16POS	NK	5:95995733	296	4.36107e-05	0.000643975	0.0126012	0.185274	0.801437	NK
chr15_31115517-31116017	RP11-540B6.3	NK_CD16POS	NK	15:31142571	210	0.0636772	0.118431	0.00651965	0.0113256	0.800047	NK
chr1_100880246-100880746	CDC14A	NK_CD16POS	NK	1:100859992	128	2.3054e-10	1.06115e-11	0.192341	0.00805363	0.799605	NK
chr12_9622868-9623368	RP13-735L24.1	NK_CD16POS	NK	12:9617905	105	1.34923e-09	1.13112e-07	0.00237884	0.198631	0.79899	NK
chr11_66362685-66363185	CTSF	NK_CD16POS	NK	11:66362997	134	0.0227977	0.0327892	0.0601558	0.0857217	0.798536	NK
chr14_75087162-75087662	LTBP2	NK_CD16POS	NK	14:75087436	157	0.00632282	0.175103	0.000760136	0.0202535	0.79756	NK
chr8_144629321-144629821	ZC3H3	NK_CD16POS	NK	8:144617691	284	0.00116756	0.000168428	0.177023	0.0247397	0.796902	NK
chr11_120779813-120780313	RP11-640N11.2	NK_CD16POS	NK	11:120779520	162	3.76836e-06	4.7528e-07	0.184739	0.0225072	0.79275	NK
chr8_2103301-2103801	KBTBD11	NK_CD16POS	NK	8:2087087	614	4.32783e-05	0.000481803	0.0171105	0.189693	0.792672	NK
chr21_47909013-47909513	PRMT2	NK_CD16POS	NK	21:47961711	280	6.66947e-20	1.17969e-20	0.177029	0.0305204	0.79245	NK
chr2_242867800-242868300	AC131097.3	NK_CD16POS	NK	2:242918203	262	0.00165715	0.00243959	0.0828606	0.121193	0.79185	NK
chr21_45663724-45664224	AP001062.7	NK_CD16POS	NK	21:45758909	322	0.0187902	0.0241852	0.0727101	0.0927951	0.791519	NK
chr5_40437614-40438114	PTGER4	NK_CD16POS	NK	5:40437845	435	0.00101008	0.157281	0.000325627	0.0499121	0.791471	NK
chr11_120779813-120780313	GRIK4	NK_CD16POS	NK	11:120779520	162	1.57028e-07	1.9805e-08	0.186348	0.022712	0.79094	NK
chr1_17739308-17739808	PADI6	NK_CD16POS	NK	1:17719997	300	5.28636e-10	1.83497e-10	0.156428	0.0535082	0.790064	NK
chr11_62194282-62194782	AHNAK	NK_CD16POS	NK	11:62188855	165	4.53332e-14	0.096145	5.54713e-14	0.11686	0.786995	NK
chr21_47909013-47909513	DIP2A	NK_CD16POS	NK	21:47961711	280	7.50693e-15	1.32782e-15	0.181878	0.0313838	0.786738	NK
chr17_78755139-78755639	RPTOR	NK_CD16POS	NK	17:78675059	314	0.0927699	0.0494832	0.0478699	0.0247485	0.785129	NK
chr16_50372201-50372701	PAPD5	NK_CD16POS	NK	16:50355996	233	0.0539596	0.0152128	0.114348	0.0314531	0.785026	NK
chr12_68840137-68840637	RP11-81H14.2	NK_CD16POS	NK	12:68847556	170	4.33512e-12	2.38637e-12	0.139462	0.0759857	0.784552	NK
chr2_103045013-103045513	IL18R1	NK_CD16POS	NK	2:103054556	342	0.0106067	0.126763	0.00611893	0.0723445	0.784166	NK
chr2_191463754-191464254	MFSD6	NK_CD16POS	NK	2:191476477	215	0.152737	0.0142981	0.0453564	0.0034618	0.784147	NK
chr1_21766943-21767443	NBPF3	NK_CD16POS	NK	1:21766663	223	1.63236e-05	1.28597e-06	0.200828	0.0150371	0.784117	NK
chr7_76956342-76956842	GSAP	NK_CD16POS	NK	7:77017442	395	6.68577e-06	1.32018e-05	0.0729466	0.143257	0.783777	NK
chr8_2129839-2130339	MYOM2	NK_CD16POS	NK	8:2087087	564	4.36316e-07	1.82993e-06	0.0419363	0.1751	0.782961	NK
chr1_53191853-53192353	ZYG11B	NK_CD16POS	NK	1:53189816	166	0.011531	0.0694632	0.0195658	0.117083	0.782357	NK
chr7_99699533-99700033	ZSCAN21	NK_CD16POS	NK	7:99704827	163	0.0894549	0.0601324	0.0415529	0.0271505	0.781709	NK
chr21_47813890-47814390	PCNT	NK_CD16POS	NK	21:47931653	203	0.0140847	0.012932	0.100177	0.0911963	0.78161	NK
chr11_71163243-71163743	RP11-660L16.2	NK_CD16POS	NK	11:71219803	449	0.014603	0.0510887	0.0341332	0.118633	0.781542	NK
chr12_6982374-6982874	LRRC23	NK_CD16POS	NK	12:7011652	123	0.00534554	0.00126448	0.172005	0.0399062	0.781478	NK
chr21_47909013-47909513	S100B	NK_CD16POS	NK	21:47961711	280	2.11163e-06	3.73505e-07	0.186581	0.0322212	0.781195	NK
chr11_7613888-7614388	PPFIBP2	NK_CD16POS	NK	11:7548423	273	0.000154486	9.02644e-06	0.207981	0.0113716	0.780484	NK
chr14_52734094-52734594	RP11-452D12.1	NK_CD16POS	NK	14:52634704	512	0.00167366	0.00142742	0.117429	0.0993721	0.780098	NK
chr2_127729505-127730005	BIN1	NK_CD16POS	NK	2:127839474	241	0.0317986	0.0015011	0.181639	0.00779724	0.777264	NK
chr17_17079202-17079702	PLD6	NK_CD16POS	NK	17:17022841	303	4.0759e-05	1.67762e-05	0.158392	0.0644166	0.777133	NK
chr6_1552630-1553130	RP11-157J24.2	NK_CD16POS	NK	6:1532165	315	0.0972112	0.0529001	0.0478038	0.0252369	0.776848	NK
chr15_101932503-101933003	RP11-299G20.2	NK_CD16POS	NK	15:101930607	372	0.163422	0.0415324	0.0151435	0.00307176	0.77683	NK
chr14_100841694-100842194	WARS	NK_CD16POS	NK	14:100808155	143	0.0635321	0.0785442	0.0369547	0.0449108	0.776058	NK
chr14_52734094-52734594	PTGDR	NK_CD16POS	NK	14:52634704	512	0.00154477	0.00131749	0.119819	0.101414	0.775905	NK
chr8_144636205-144636705	RP11-661A12.5	NK_CD16POS	NK	8:144623735	278	0.00105436	0.000113753	0.202299	0.0210502	0.775483	NK
chr19_40388365-40388865	FCGBP	NK_CD16POS	NK	19:40367213	133	0.000669723	0.000195733	0.174744	0.0502964	0.774094	NK
chr2_232276938-232277438	NCL	NK_CD16POS	NK	2:232289960	252	2.32415e-07	0.000213969	0.000246335	0.226011	0.773529	NK
chr22_39746674-39747174	SYNGR1	NK_CD16POS	NK	22:39721745	204	0.0142616	0.00217872	0.18514	0.0275126	0.770907	NK
chr11_320591-321091	IFITM3	NK_CD16POS	NK	11:316349	474	0.00184098	0.000166881	0.210439	0.0183065	0.769247	NK
chr21_46897937-46898437	COL18A1	NK_CD16POS	NK	21:46906627	281	7.8216e-05	9.1549e-06	0.207278	0.0234921	0.769142	NK
chr3_101472158-101472658	NXPE3	NK_CD16POS	NK	3:101441900	184	0.0508955	0.0971758	0.029423	0.0554109	0.767095	NK
chr19_40368086-40368586	FCGBP	NK_CD16POS	NK	19:40367213	174	0.000595862	0.000298096	0.155478	0.0770156	0.766612	NK
chr17_61920758-61921258	FTSJ3	NK_CD16POS	NK	17:61946338	236	0.00136809	0.00128381	0.119594	0.111459	0.766295	NK
chr8_33282095-33282595	FUT10	NK_CD16POS	NK	8:33325055	297	0.0115257	0.00807941	0.126494	0.0879051	0.765996	NK
chr1_110198418-110198918	GSTM4	NK_CD16POS	NK	1:110172362	142	6.11805e-05	1.87009e-06	0.228403	0.00621623	0.765318	NK
chr11_61581945-61582445	FADS1	NK_CD16POS	NK	11:61557826	193	0.00225914	0.000805101	0.171672	0.0604149	0.764848	NK
chr2_42332431-42332931	EML4	NK_CD16POS	NK	2:42329711	321	0.00488487	0.000524079	0.208264	0.0215791	0.764748	NK
chr11_7599024-7599524	PPFIBP2	NK_CD16POS	NK	11:7548423	311	0.000163984	1.14377e-05	0.220768	0.0146338	0.764423	NK
chr1_28201658-28202158	SMPDL3B	NK_CD16POS	NK	1:28216191	136	2.88836e-07	0.202403	4.96474e-08	0.0340271	0.76357	NK
chr17_72468560-72469060	SLC9A3R1	NK_CD16POS	NK	17:72470353	317	0.0388953	0.0553986	0.0596362	0.084178	0.761892	NK
chr12_3837781-3838281	EFCAB4B	NK_CD16POS	NK	12:3835538	375	3.24726e-08	3.07779e-08	0.122952	0.115773	0.761275	NK
chr19_58315025-58315525	ZNF552	NK_CD16POS	NK	19:58357546	216	0.0695361	0.0426032	0.0796079	0.0480137	0.760239	NK
chr8_2074348-2074848	KBTBD11	NK_CD16POS	NK	8:2078214	624	0.000266002	0.000341717	0.105166	0.134341	0.759885	NK
chr3_195482928-195483428	MUC4	NK_CD16POS	NK	3:195532898	144	5.02289e-07	0.110947	5.89968e-07	0.129554	0.759498	NK
chr5_40438115-40438615	PTGER4	NK_CD16POS	NK	5:40441343	435	0.0338619	0.149247	0.0109163	0.047355	0.75862	NK
chr6_138725733-138726233	HEBP2	NK_CD16POS	NK	6:138729664	265	6.54944e-06	2.20452e-06	0.181203	0.0602338	0.758554	NK
chr1_28200997-28201497	SMPDL3B	NK_CD16POS	NK	1:28216191	136	0.00168029	0.205241	0.000288821	0.0345202	0.75827	NK
chr21_47963866-47964366	LSS	NK_CD16POS	NK	21:47961711	253	0.0487473	0.0110283	0.149716	0.0331137	0.757395	NK
chr16_729730-730230	WFIKKN1	NK_CD16POS	NK	16:630089	180	0.0598272	0.107591	0.0272274	0.0482074	0.757147	NK
chr22_21221561-21222061	SNAP29	NK_CD16POS	NK	22:21198541	212	1.44016e-11	3.19023e-08	0.000109973	0.242855	0.757035	NK
chr21_47963866-47964366	PCNT	NK_CD16POS	NK	21:47961711	253	0.0168227	0.00380589	0.182527	0.0405377	0.756307	NK
chr7_158766048-158766548	AC078942.1	NK_CD16POS	NK	7:158862470	234	0.126717	0.0912135	0.0156966	0.010543	0.75583	NK
chr21_47894227-47894727	PRMT2	NK_CD16POS	NK	21:47961711	258	2.33679e-20	6.93617e-20	0.062026	0.183354	0.75462	NK
chr11_71498563-71499063	FAM86C1	NK_CD16POS	NK	11:71496121	135	7.62145e-05	1.68208e-05	0.202144	0.04386	0.753903	NK
chr17_33562889-33563389	SLFN5	NK_CD16POS	NK	17:33563269	383	0.104919	0.0306839	0.0871016	0.0247206	0.752575	NK
chr8_2065560-2066060	KBTBD11	NK_CD16POS	NK	8:2087087	625	4.72783e-05	0.000582177	0.018692	0.229418	0.75126	NK
chr11_3178614-3179114	OSBPL5	NK_CD16POS	NK	11:3176183	296	0.115206	0.071302	0.0391541	0.0234819	0.750856	NK
chr21_47894227-47894727	DIP2A	NK_CD16POS	NK	21:47961711	258	2.60596e-15	7.73513e-15	0.0631374	0.186657	0.750206	NK
chr1_47070872-47071372	MKNK1	NK_CD16POS	NK	1:47023531	281	0.00460322	0.0036954	0.134569	0.10728	0.749852	NK
chr12_102091034-102091534	CHPT1	NK_CD16POS	NK	12:102089318	274	2.53696e-06	5.26036e-07	0.209093	0.0426069	0.748297	NK
chr5_95242999-95243499	ELL2	NK_CD16POS	NK	5:95286017	156	0.00394985	0.0359702	0.021084	0.191259	0.747737	NK
chr10_32209924-32210424	ARHGAP12	NK_CD16POS	NK	10:32094890	255	0.000240038	0.000105064	0.175845	0.0762191	0.747591	NK
chr21_47894227-47894727	S100B	NK_CD16POS	NK	21:47961711	258	7.2722e-07	2.15856e-06	0.0642597	0.189993	0.745745	NK
chr6_3001982-3002482	NQO2	NK_CD16POS	NK	6:2998164	264	0.0486748	0.082443	0.0461232	0.0773759	0.745383	NK
chr9_71788586-71789086	TJP2	NK_CD16POS	NK	9:71787927	421	0.0746076	0.0585626	0.0685239	0.0530421	0.745264	NK
chr8_144627893-144628393	RP11-661A12.5	NK_CD16POS	NK	8:144623735	284	0.00112868	0.000196878	0.216559	0.0370298	0.745086	NK
chr5_1107649-1108149	SLC12A7	NK_CD16POS	NK	5:1098920	160	0.00588335	0.000295604	0.237772	0.0112019	0.744847	NK
chr15_51171182-51171682	SPPL2A	NK_CD16POS	NK	15:51051044	164	0.000599575	0.160508	0.000358008	0.0950964	0.743438	NK
chr15_43545487-43545987	ZSCAN29	NK_CD16POS	NK	15:43560607	130	2.56017e-07	0.0912515	4.6985e-07	0.166726	0.742022	NK
chr1_3819758-3820258	C1orf174	NK_CD16POS	NK	1:3808362	213	0.000565824	0.0564668	0.00200116	0.198965	0.742001	NK
chr12_68833882-68834382	RP11-81H14.2	NK_CD16POS	NK	12:68853403	170	4.33454e-13	7.70104e-12	0.0139444	0.247006	0.739049	NK
chr1_47047486-47047986	MOB3C	NK_CD16POS	NK	1:47023531	266	0.00931676	0.233468	0.000800842	0.0193311	0.737083	NK
chr10_1195657-1196157	ADARB2	NK_CD16POS	NK	10:1290388	341	2.62023e-14	0.0330637	1.83428e-13	0.230724	0.736212	NK
chr2_113998384-113998884	PAX8	NK_CD16POS	NK	2:113990261	322	0.00231808	0.000196827	0.241786	0.019794	0.735906	NK
chr3_52926869-52927369	TWF2	NK_CD16POS	NK	3:52896855	253	0.0317982	0.067708	0.0528679	0.111836	0.73579	NK
chr8_81011772-81012272	TPD52	NK_CD16POS	NK	8:81024342	347	1.09768e-06	3.17816e-07	0.206245	0.0589801	0.734773	NK
chr19_58315025-58315525	ZNF586	NK_CD16POS	NK	19:58302164	216	7.11389e-05	4.35852e-05	0.165022	0.10037	0.734493	NK
chr21_46902755-46903255	SLC19A1	NK_CD16POS	NK	21:46906448	283	0.078368	0.0516617	0.0821556	0.0534241	0.734391	NK
chr7_64348388-64348888	CCT6P3	NK_CD16POS	NK	7:64458820	286	1.01054e-10	2.82967e-11	0.209147	0.0578314	0.733022	NK
chr3_107818769-107819269	CD47	NK_CD16POS	NK	3:107826539	406	0.00613866	0.000796678	0.231454	0.0293059	0.732305	NK
chr17_38115137-38115637	GSDMB	NK_CD16POS	NK	17:38072402	227	2.28197e-07	5.30651e-08	0.217892	0.0499364	0.732172	NK
chr2_63484519-63485019	AC074367.1	NK_CD16POS	NK	2:63478920	196	0.0675426	0.168235	0.00944855	0.0228024	0.731972	NK
chr8_33330474-33330974	RP11-722E23.2	NK_CD16POS	NK	8:33306864	229	7.63999e-09	0.11332	1.04806e-08	0.154722	0.731958	NK
chr10_1282311-1282811	ADARB2	NK_CD16POS	NK	10:1287890	323	4.046e-24	0.0336026	2.84014e-23	0.235147	0.731251	NK
chr15_52780978-52781478	MYO5A	NK_CD16POS	NK	15:52815269	393	0.000526079	0.00416923	0.0298447	0.235792	0.729668	NK
chr22_21220931-21221431	SNAP29	NK_CD16POS	NK	22:21140651	210	1.36174e-08	2.2251e-08	0.103985	0.169186	0.726829	NK
chr8_144636205-144636705	ZC3H3	NK_CD16POS	NK	8:144617691	278	0.00162078	0.000174864	0.245738	0.0257856	0.726681	NK
chr11_61581945-61582445	FADS2	NK_CD16POS	NK	11:61557826	193	0.000402394	0.000143403	0.201686	0.0711492	0.726619	NK
chr11_93869804-93870304	PANX1	NK_CD16POS	NK	11:93867039	346	0.000281385	0.000111599	0.196019	0.0770157	0.726573	NK
chr1_185408353-185408853	IVNS1ABP	NK_CD16POS	NK	1:185401229	213	9.57882e-09	4.98244e-10	0.261928	0.0128991	0.725173	NK
chr21_33780100-33780600	EVA1C	NK_CD16POS	NK	21:33782831	181	0.0137222	0.239785	0.00121248	0.0204622	0.724818	NK
chr6_167403081-167403581	RNASET2	NK_CD16POS	NK	6:167383972	303	3.86339e-07	1.37216e-07	0.203756	0.0716435	0.7246	NK
chr1_185408353-185408853	SWT1	NK_CD16POS	NK	1:185394834	213	0.00094916	4.93708e-05	0.262637	0.0129377	0.723427	NK
chr11_7557277-7557777	PPFIBP2	NK_CD16POS	NK	11:7548423	298	0.000199913	8.5547e-06	0.269138	0.0107971	0.719856	NK
chr21_47892185-47892685	MCM3AP	NK_CD16POS	NK	21:47961711	259	1.10993e-06	0.231959	2.37425e-07	0.0488991	0.719141	NK
chr5_1106910-1107410	SLC12A7	NK_CD16POS	NK	5:1098920	160	0.00640145	0.000401909	0.258711	0.015524	0.718962	NK
chr5_131786449-131786949	SLC22A5	NK_CD16POS	NK	5:131787137	378	0.0479047	0.0518224	0.0884449	0.0949612	0.716867	NK
chr8_144627893-144628393	ZC3H3	NK_CD16POS	NK	8:144617691	284	0.00158398	0.000276298	0.240159	0.0411747	0.716806	NK
chr20_50383520-50384020	ATP9A	NK_CD16POS	NK	20:50383679	401	0.000186622	1.80113e-05	0.259021	0.0242822	0.716492	NK
chr21_47845458-47845958	S100B	NK_CD16POS	NK	21:47960493	207	2.76406e-06	4.69286e-07	0.244244	0.040753	0.715	NK
chr8_38855548-38856048	ADAM9	NK_CD16POS	NK	8:38840300	232	0.0871347	0.0161093	0.154879	0.0279197	0.713958	NK
chr21_47845458-47845958	DIP2A	NK_CD16POS	NK	21:47961711	207	1.01392e-14	1.72145e-15	0.245653	0.040994	0.713353	NK
chr12_76029423-76029923	GLIPR1	NK_CD16POS	NK	12:75962721	290	0.0376082	0.18129	0.0117976	0.0561573	0.713147	NK
chr2_135476534-135477034	TMEM163	NK_CD16POS	NK	2:135393110	188	2.48029e-11	2.1251e-12	0.265093	0.0220001	0.712907	NK
chr14_74765620-74766120	AC005519.4	NK_CD16POS	NK	14:74749769	197	0.00187955	0.00017747	0.262754	0.0240986	0.71109	NK
chr21_47845458-47845958	PRMT2	NK_CD16POS	NK	21:47961711	207	9.38142e-20	1.59279e-20	0.249013	0.0415683	0.709419	NK
chr17_261171-261671	C17orf97	NK_CD16POS	NK	17:259304	129	0.00579548	0.000163812	0.281319	0.00724617	0.705475	NK
chr20_3184284-3184784	DDRGK1	NK_CD16POS	NK	20:3198568	271	0.0752003	0.00589016	0.198822	0.0148677	0.70522	NK
chr10_3138398-3138898	PFKP	NK_CD16POS	NK	10:3139264	451	0.0141381	0.0219665	0.101842	0.15753	0.704523	NK
chr2_127837968-127838468	BIN1	NK_CD16POS	NK	2:127839474	331	0.0411639	0.0030769	0.236519	0.0169769	0.702263	NK
chr11_65769788-65770288	EFEMP2	NK_CD16POS	NK	11:65667149	215	0.0375206	0.23232	0.00400304	0.024084	0.702072	NK
chr1_110230112-110230612	GSTM5	NK_CD16POS	NK	1:110229787	153	0.211275	0.0674178	0.0159958	0.00440334	0.700908	NK
chr5_95989871-95990371	CAST	NK_CD16POS	NK	5:95995733	251	0.000984344	5.99076e-05	0.284421	0.0166121	0.697922	NK
chr22_23089522-23090022	IGLV2-8	NK_CD16POS	NK	22:23082242	339	0.0164904	0.00939593	0.176743	0.100008	0.697363	NK
chr4_90819501-90820001	MMRN1	NK_CD16POS	NK	4:90819786	260	0.00130507	0.000506083	0.217741	0.0837395	0.696708	NK
chr11_120780319-120780819	RP11-640N11.2	NK_CD16POS	NK	11:120779520	162	6.00386e-06	2.12208e-07	0.294331	0.00970724	0.695955	NK
chr1_209979317-209979817	C1orf74	NK_CD16POS	NK	1:209994012	217	0.0880211	0.12937	0.0354929	0.0514707	0.695645	NK
chr11_120780319-120780819	GRIK4	NK_CD16POS	NK	11:120779520	162	2.48409e-07	8.78008e-09	0.294792	0.00972399	0.695484	NK
chr21_47878402-47878902	S100B	NK_CD16POS	NK	21:47960493	244	8.01617e-07	2.66818e-06	0.0708342	0.235078	0.694085	NK
chr16_56677221-56677721	MT2A	NK_CD16POS	NK	16:56644650	219	0.00821654	0.00107694	0.263607	0.0338577	0.693242	NK
chr12_10506532-10507032	KLRC1	NK_CD16POS	NK	12:10625359	266	0.00493934	0.000467697	0.275945	0.0254355	0.693213	NK
chr17_37258683-37259183	PLXDC1	NK_CD16POS	NK	17:37251035	212	2.99106e-08	2.24983e-09	0.287104	0.0209035	0.691993	NK
chr22_23089522-23090022	IGLV2-23	NK_CD16POS	NK	22:23082242	339	0.0199453	0.0113645	0.177125	0.100231	0.691334	NK
chr10_100151153-100151653	PYROXD2	NK_CD16POS	NK	10:100170209	264	0.0876339	0.0208015	0.1627	0.0379289	0.690936	NK
chr17_46618919-46619419	HOXB-AS1	NK_CD16POS	NK	17:46617019	168	0.0345405	0.00347574	0.246959	0.0241601	0.690865	NK
chr2_103045013-103045513	AC007248.7	NK_CD16POS	NK	2:103054556	342	0.018413	0.220058	0.00559056	0.0661243	0.689814	NK
chr6_36396626-36397126	ETV7	NK_CD16POS	NK	6:36356322	248	7.60762e-10	3.06706e-07	0.000770613	0.309989	0.68924	NK
chr8_33282095-33282595	RP11-722E23.2	NK_CD16POS	NK	8:33311198	297	0.0775376	0.0543532	0.106457	0.0739375	0.687715	NK
chr4_153011668-153012168	RP11-18H21.1	NK_CD16POS	NK	4:153023402	327	0.00366805	0.0367883	0.0247218	0.247257	0.687565	NK
chr9_277535-278035	RP11-165F24.3	NK_CD16POS	NK	9:236828	345	0.0507185	0.0338696	0.137063	0.0908426	0.687506	NK
chr21_47878402-47878902	DIP2A	NK_CD16POS	NK	21:47960493	244	2.99972e-15	9.98455e-15	0.0726773	0.24122	0.686103	NK
chr1_184006238-184006738	COLGALT2	NK_CD16POS	NK	1:183937280	242	1.4474e-08	1.37954e-09	0.287632	0.0267291	0.685638	NK
chr12_10506532-10507032	KLRC3	NK_CD16POS	NK	12:10597207	266	0.000764782	7.24158e-05	0.287125	0.0265017	0.685537	NK
chr22_23089522-23090022	IGLV3-12	NK_CD16POS	NK	22:23082242	339	0.0012483	0.000711259	0.199938	0.113236	0.684866	NK
chr7_76243061-76243561	DTX2P1	NK_CD16POS	NK	7:76135677	142	3.68336e-08	2.67109e-09	0.296267	0.0208017	0.682931	NK
chr16_1585952-1586452	TMEM204	NK_CD16POS	NK	16:1583634	252	4.41798e-07	3.18814e-08	0.296597	0.0207206	0.682682	NK
chr7_128170992-128171492	RP11-274B21.1	NK_CD16POS	NK	7:128281256	529	0.0628769	0.0238121	0.16789	0.062899	0.682522	NK
chr19_3605391-3605891	GIPC3	NK_CD16POS	NK	19:3642057	184	0.067711	0.00521993	0.228283	0.0169167	0.681869	NK
chr19_44576008-44576508	ZNF223	NK_CD16POS	NK	19:44543613	220	0.0520221	0.203102	0.013062	0.0503144	0.6815	NK
chr10_114123649-114124149	RP11-324O2.3	NK_CD16POS	NK	10:114122072	357	0.0211662	0.0911947	0.0389603	0.167179	0.6815	NK
chr7_38280291-38280791	TRGC1	NK_CD16POS	NK	7:38294114	298	0.044442	0.0150542	0.194057	0.0650533	0.681393	NK
chr10_96122526-96123026	HELLS	NK_CD16POS	NK	10:96185590	201	0.058735	0.0283338	0.156756	0.0749378	0.681238	NK
chr21_47934911-47935411	MCM3AP	NK_CD16POS	NK	21:47961711	269	5.54649e-07	0.261982	1.25353e-07	0.0585293	0.679488	NK
chr22_50050893-50051393	RP1-29C18.10	NK_CD16POS	NK	22:50067994	234	0.0337663	0.0162428	0.183111	0.0874035	0.679477	NK
chr13_25000139-25000639	PARP4	NK_CD16POS	NK	13:25017133	443	0.0070996	0.0364557	0.0452824	0.231841	0.679321	NK
chr8_10948362-10948862	AF131215.2	NK_CD16POS	NK	8:11055597	159	0.124312	0.0391888	0.120664	0.0373603	0.678474	NK
chr7_26904104-26904604	SKAP2	NK_CD16POS	NK	7:26854870	477	0.00501456	0.0167815	0.0694084	0.231602	0.677193	NK
chr21_47920325-47920825	PRMT2	NK_CD16POS	NK	21:47961711	274	9.21752e-20	2.99784e-20	0.244663	0.0788958	0.676442	NK
chr10_71210971-71211471	TSPAN15	NK_CD16POS	NK	10:71225584	299	0.190597	0.0207835	0.103025	0.0105592	0.675035	NK
chr22_50050893-50051393	C22orf34	NK_CD16POS	NK	22:50018497	234	1.06011e-08	5.09952e-09	0.21998	0.105144	0.674877	NK
chr17_38123050-38123550	GSDMA	NK_CD16POS	NK	17:38124203	227	4.32669e-07	0.30929	2.3549e-08	0.0161592	0.674551	NK
chr19_41195278-41195778	CYP2T2P	NK_CD16POS	NK	19:41292404	217	0.10917	0.0765882	0.0829463	0.057517	0.673778	NK
chr17_62159424-62159924	ERN1	NK_CD16POS	NK	17:62144344	125	4.94533e-09	1.01133e-09	0.272405	0.0550346	0.67256	NK
chr21_47878402-47878902	PRMT2	NK_CD16POS	NK	21:47960493	244	2.86888e-20	9.54907e-20	0.0761493	0.252792	0.671059	NK
chr6_37002068-37002568	PIM1	NK_CD16POS	NK	6:37001333	235	0.123209	0.0252598	0.151089	0.0303054	0.670137	NK
chr2_38890873-38891373	GALM	NK_CD16POS	NK	2:38896631	137	0.133196	0.0201989	0.154345	0.0227366	0.669523	NK
chr1_28266779-28267279	THEMIS2	NK_CD16POS	NK	1:28216072	186	9.00997e-10	7.0517e-11	0.307242	0.0233771	0.669381	NK
chr2_127864666-127865166	BIN1	NK_CD16POS	NK	2:127839474	329	0.0442986	0.00485223	0.254527	0.0272104	0.669112	NK
chr9_99198313-99198813	HABP4	NK_CD16POS	NK	9:99164516	131	0.000296266	0.0409555	0.00208605	0.287704	0.668958	NK
chr19_49837057-49837557	CD37	NK_CD16POS	NK	19:49869051	142	0.000914795	5.2897e-05	0.313188	0.0174413	0.668403	NK
chr16_87758412-87758912	KLHDC4	NK_CD16POS	NK	16:87769951	151	0.164163	0.0401449	0.103142	0.0245545	0.667996	NK
chr12_9162631-9163131	RP11-436I9.3	NK_CD16POS	NK	12:9163059	268	0.102331	0.184449	0.0168025	0.0296193	0.666798	NK
chr1_9294434-9294934	H6PD	NK_CD16POS	NK	1:9295794	372	0.00203409	0.0453327	0.0123263	0.274044	0.666263	NK
chr1_28216895-28217395	THEMIS2	NK_CD16POS	NK	1:28216191	148	8.6126e-10	1.29356e-10	0.293691	0.0434479	0.662861	NK
chr8_2023329-2023829	MYOM2	NK_CD16POS	NK	8:2087087	645	6.48643e-08	3.45121e-06	0.0062344	0.331049	0.662713	NK
chr10_32735940-32736440	RP11-479G22.8	NK_CD16POS	NK	10:32714338	454	0.0315774	0.0281429	0.14715	0.130482	0.662648	NK
chr8_2093124-2093624	MYOM2	NK_CD16POS	NK	8:2087087	622	4.7693e-07	3.0505e-06	0.0458399	0.292536	0.661621	NK
chr22_51016117-51016617	CPT1B	NK_CD16POS	NK	22:51013072	146	0.000140979	7.23673e-06	0.32302	0.0159204	0.660912	NK
chr17_77916587-77917087	TBC1D16	NK_CD16POS	NK	17:77909085	211	0.233791	0.0428242	0.0534235	0.00912493	0.660836	NK
chr7_66223348-66223848	RP11-458F8.4	NK_CD16POS	NK	7:66300326	161	0.0189173	0.00122887	0.300264	0.0188444	0.660745	NK
chr21_47920325-47920825	DIP2A	NK_CD16POS	NK	21:47961711	274	1.06004e-14	3.44761e-15	0.256828	0.0828686	0.660303	NK
chr1_39492254-39492754	AKIRIN1	NK_CD16POS	NK	1:39506141	289	0.0536847	0.0351485	0.15234	0.0990805	0.659746	NK
chr21_47813890-47814390	YBEY	NK_CD16POS	NK	21:47850405	203	0.0018144	0.00166591	0.176262	0.161177	0.659082	NK
chr11_118575754-118576254	AP002954.4	NK_CD16POS	NK	11:118569523	254	0.107005	0.0318639	0.157202	0.0461537	0.657775	NK
chr17_38115137-38115637	ORMDL3	NK_CD16POS	NK	17:38072402	227	1.47058e-09	3.4197e-10	0.278313	0.0640615	0.657625	NK
chr4_82074881-82075381	PRKG2	NK_CD16POS	NK	4:82085629	342	0.0773597	0.0243315	0.183956	0.0572015	0.657151	NK
chr9_93974269-93974769	RP11-305L7.1	NK_CD16POS	NK	9:93974553	163	6.78291e-06	0.235402	3.14484e-06	0.108486	0.656103	NK
chr11_359247-359747	IFITM2	NK_CD16POS	NK	11:349122	393	0.0452179	0.102858	0.0603055	0.136523	0.655095	NK
chr21_47920325-47920825	S100B	NK_CD16POS	NK	21:47961711	274	2.95325e-06	9.60495e-07	0.260945	0.0842131	0.654838	NK
chr21_47845458-47845958	PCNT	NK_CD16POS	NK	21:47960493	207	0.0250351	0.00425049	0.271858	0.0455031	0.653353	NK
chr17_15602736-15603236	ZNF286A	NK_CD16POS	NK	17:15600566	108	0.174112	0.0750123	0.0703264	0.0296476	0.650901	NK
chr20_47314191-47314691	PREX1	NK_CD16POS	NK	20:47289944	145	0.0227931	0.00111079	0.311121	0.0145115	0.650464	NK
chr13_50194217-50194717	RCBTB1	NK_CD16POS	NK	13:50158939	371	0.00581222	0.0012558	0.283164	0.0605319	0.649236	NK
chr7_76145159-76145659	ZP3	NK_CD16POS	NK	7:76135948	185	3.27108e-05	0.0236187	0.000453602	0.326873	0.649022	NK
chr7_38392469-38392969	TRGV4	NK_CD16POS	NK	7:38406877	439	0.00731044	0.00051832	0.321736	0.0221632	0.648272	NK
chr1_28216895-28217395	RPA2	NK_CD16POS	NK	1:28216191	148	0.00561439	0.00084325	0.30183	0.0446861	0.647026	NK
chr12_10583157-10583657	KLRC3	NK_CD16POS	NK	12:10580303	274	0.000313012	0.000628827	0.117532	0.23547	0.646057	NK
chr10_3137130-3137630	PFKP	NK_CD16POS	NK	10:3139261	450	0.0400391	0.00319879	0.288393	0.0223942	0.645975	NK
chr1_39492254-39492754	NDUFS5	NK_CD16POS	NK	1:39457006	289	0.120733	0.0790466	0.0942553	0.061066	0.644899	NK
chr9_93919102-93919602	RP11-305L7.1	NK_CD16POS	NK	9:93904257	170	0.176861	0.0665677	0.081703	0.030107	0.644762	NK
chr11_120825144-120825644	RP11-640N11.2	NK_CD16POS	NK	11:120779520	172	1.11679e-06	6.1523e-06	0.054749	0.300964	0.64428	NK
chr1_47069707-47070207	MKNK1	NK_CD16POS	NK	1:47023531	279	0.0111761	0.000629746	0.326717	0.017766	0.643711	NK
chr11_120825144-120825644	GRIK4	NK_CD16POS	NK	11:120779520	172	4.62669e-08	2.54881e-07	0.0549057	0.301828	0.643266	NK
chr12_10506532-10507032	RP11-277P12.20	NK_CD16POS	NK	12:10597207	266	0.000794039	7.51861e-05	0.325693	0.030196	0.643242	NK
chr1_28266779-28267279	RPA2	NK_CD16POS	NK	1:28216072	186	0.00606025	0.000474309	0.325812	0.0248571	0.642796	NK
chr21_47920325-47920825	LSS	NK_CD16POS	NK	21:47961711	274	0.0656102	0.0213386	0.204764	0.0659534	0.642334	NK
chr21_47922999-47923499	LSS	NK_CD16POS	NK	21:47961711	273	0.0724575	0.0148019	0.226112	0.04555	0.641079	NK
chr22_51021191-51021691	CHKB	NK_CD16POS	NK	22:51004104	142	0.0682989	0.00321164	0.275198	0.0122997	0.640991	NK
chr15_31115517-31116017	GOLGA8R	NK_CD16POS	NK	15:31142571	210	0.107209	0.199394	0.0186931	0.034126	0.640578	NK
chr17_73823574-73824074	WBP2	NK_CD16POS	NK	17:73801154	209	0.00884929	0.277923	0.00227909	0.0709377	0.64001	NK
chr8_2080334-2080834	MYOM2	NK_CD16POS	NK	8:2087087	624	3.17568e-06	5.76812e-07	0.305229	0.0548	0.639967	NK
chr13_114880698-114881198	CDC16	NK_CD16POS	NK	13:114981356	308	8.71327e-09	6.9441e-10	0.334226	0.0259966	0.639777	NK
chr8_82707627-82708127	SNX16	NK_CD16POS	NK	8:82778567	281	0.00803599	0.0570415	0.0366794	0.259721	0.638523	NK
chr15_63340348-63340848	TPM1	NK_CD16POS	NK	15:63333619	250	0.00306139	0.000248555	0.332497	0.0263577	0.637836	NK
chr21_45563142-45563642	C21orf33	NK_CD16POS	NK	21:45493560	272	1.04557e-06	1.66931e-06	0.139969	0.222832	0.637196	NK
chr22_39495985-39496485	APOBEC3H	NK_CD16POS	NK	22:39497404	248	0.114446	0.18582	0.0241739	0.0386129	0.636948	NK
chr8_101452760-101453260	RNF19A	NK_CD16POS	NK	8:101453407	147	0.199986	0.00630905	0.15279	0.00418342	0.636731	NK
chr2_135427124-135427624	TMEM163	NK_CD16POS	NK	2:135395863	181	3.12857e-11	2.79448e-12	0.334423	0.0292347	0.636342	NK
chr5_68513308-68513808	CCDC125	NK_CD16POS	NK	5:68601863	265	0.0679179	0.00666792	0.265308	0.0254122	0.634694	NK
chr2_103045013-103045513	AC007278.3	NK_CD16POS	NK	2:103054556	342	0.00360246	0.0430538	0.0246946	0.294497	0.634152	NK
chr4_185589617-185590117	CASP3	NK_CD16POS	NK	4:185584441	270	0.0501042	0.0150198	0.232116	0.068948	0.633812	NK
chr12_10563732-10564232	KLRC3	NK_CD16POS	NK	12:10597207	254	0.000920518	5.48592e-05	0.345638	0.0199652	0.633421	NK
chr5_169705828-169706328	CTB-27N1.1	NK_CD16POS	NK	5:169661414	211	0.100852	0.00531847	0.247976	0.0124437	0.63341	NK
chr9_136114440-136114940	ABO	NK_CD16POS	NK	9:136131415	264	0.0608866	0.262307	0.00832659	0.0352387	0.633242	NK
chr17_46618919-46619419	HOXB2	NK_CD16POS	NK	17:46617019	168	0.00882944	0.000888489	0.32534	0.0321054	0.632837	NK
chr5_56145434-56145934	SETD9	NK_CD16POS	NK	5:56088484	154	4.13867e-08	0.246959	2.04959e-08	0.12167	0.63137	NK
chr21_47922999-47923499	PRMT2	NK_CD16POS	NK	21:47961711	273	1.16118e-19	2.3721e-20	0.308214	0.0623338	0.629452	NK
chr17_78679768-78680268	RPTOR	NK_CD16POS	NK	17:78685626	343	0.187414	0.0559419	0.0985374	0.0287834	0.629323	NK
chr7_76129092-76129592	DTX2P1	NK_CD16POS	NK	7:76135677	213	3.74249e-08	8.69878e-09	0.301284	0.069399	0.629317	NK
chr9_90109773-90110273	DAPK1	NK_CD16POS	NK	9:90113273	514	0.0179287	0.00836002	0.235436	0.109153	0.629122	NK
chr7_76067135-76067635	DTX2P1	NK_CD16POS	NK	7:76135134	242	9.98115e-09	3.61885e-08	0.0803493	0.290692	0.628958	NK
chr19_49891098-49891598	CD37	NK_CD16POS	NK	19:49872085	131	0.00101359	6.89918e-05	0.347009	0.0229909	0.628918	NK
chr3_148734992-148735492	GYG1	NK_CD16POS	NK	3:148836573	194	0.0757622	0.00445616	0.275671	0.0155858	0.628525	NK
chr21_48008016-48008516	MCM3AP	NK_CD16POS	NK	21:47931653	225	0.206098	0.100379	0.0441441	0.0208717	0.628507	NK
chr20_47338580-47339080	PREX1	NK_CD16POS	NK	20:47230851	121	0.0170943	0.00841855	0.233298	0.114267	0.626922	NK
chr2_239068867-239069367	FAM132B	NK_CD16POS	NK	2:239092474	365	0.00381657	0.23873	0.0020676	0.128704	0.626682	NK
chr8_142129694-142130194	RP11-809O17.1	NK_CD16POS	NK	8:142129925	213	0.000110418	0.35704	5.26674e-06	0.0164038	0.62644	NK
chr2_132261079-132261579	MZT2A	NK_CD16POS	NK	2:132248379	659	0.00282655	0.0133084	0.062791	0.295017	0.626058	NK
chr17_37248520-37249020	PLXDC1	NK_CD16POS	NK	17:37251035	212	3.61882e-08	2.88188e-09	0.347361	0.0270367	0.625602	NK
chr4_184270031-184270531	CLDN24	NK_CD16POS	NK	4:184215675	362	0.00655091	0.00168476	0.2934	0.0748331	0.623531	NK
chr1_28210324-28210824	SMPDL3B	NK_CD16POS	NK	1:28216191	143	0.139931	0.181666	0.0241475	0.0307259	0.623529	NK
chr21_47922999-47923499	S100B	NK_CD16POS	NK	21:47961711	273	3.55325e-06	7.25873e-07	0.31396	0.0635146	0.622521	NK
chr16_50385814-50386314	BRD7	NK_CD16POS	NK	16:50370703	237	8.62697e-07	1.62726e-05	0.0190795	0.359265	0.621638	NK
chr21_47922999-47923499	DIP2A	NK_CD16POS	NK	21:47961711	273	1.30147e-14	2.65871e-15	0.315322	0.0637944	0.620884	NK
chr7_99495293-99495793	OR2AE1	NK_CD16POS	NK	7:99473229	116	0.000138712	4.85828e-06	0.367888	0.0122653	0.619703	NK
chr17_62144056-62144556	RP11-927P21.6	NK_CD16POS	NK	17:62143833	119	8.49351e-09	0.368516	2.87073e-10	0.0118359	0.619648	NK
chr21_47909013-47909513	LSS	NK_CD16POS	NK	21:47961711	280	0.0786546	0.0139124	0.245628	0.0428276	0.618977	NK
chr12_80561321-80561821	PPP1R12A	NK_CD16POS	NK	12:80571608	116	0.232732	0.0129471	0.13036	0.00663472	0.617326	NK
chr9_93919102-93919602	RP11-305L7.3	NK_CD16POS	NK	9:93923617	170	0.252875	0.0951786	0.0259719	0.00915863	0.616815	NK
chr15_43546069-43546569	ZSCAN29	NK_CD16POS	NK	15:43560607	130	0.0599371	0.0756524	0.109999	0.138224	0.616188	NK
chr9_71783192-71783692	TJP2	NK_CD16POS	NK	9:71779903	428	0.128076	0.0722713	0.117733	0.0658188	0.616101	NK
chr5_49930628-49931128	EMB	NK_CD16POS	NK	5:49860118	103	0.000358423	9.79441e-06	0.375757	0.00965386	0.614221	NK
chr21_47902022-47902522	PRMT2	NK_CD16POS	NK	21:47961711	279	1.26071e-19	1.95121e-20	0.334632	0.0511772	0.614191	NK
chr12_10506532-10507032	RP11-277P12.9	NK_CD16POS	NK	12:10560957	266	0.0675902	0.00639999	0.285685	0.0264371	0.613887	NK
chr2_135341002-135341502	TMEM163	NK_CD16POS	NK	2:135393110	241	2.19473e-12	3.40295e-11	0.0234601	0.363138	0.613402	NK
chr1_53595415-53595915	SLC1A7	NK_CD16POS	NK	1:53593163	349	5.64334e-14	0.368083	2.98761e-15	0.0188734	0.613044	NK
chr15_52779693-52780193	MYO5A	NK_CD16POS	NK	15:52815269	392	0.00295134	0.00376419	0.16743	0.21293	0.612924	NK
chr13_101310578-101311078	TMTC4	NK_CD16POS	NK	13:101294428	219	0.000748069	4.25741e-05	0.366226	0.0202299	0.612754	NK
chr11_32119615-32120115	RCN1	NK_CD16POS	NK	11:32149398	235	0.016766	0.0014089	0.342403	0.0281619	0.61126	NK
chr2_127838497-127838997	BIN1	NK_CD16POS	NK	2:127839474	331	0.0225964	0.0351741	0.129834	0.201492	0.610904	NK
chr1_28200086-28200586	SMPDL3B	NK_CD16POS	NK	1:28216191	136	0.139194	0.193843	0.0239259	0.032709	0.610327	NK
chr1_38462181-38462681	FHL3	NK_CD16POS	NK	1:38455891	116	0.297307	0.0123456	0.0777439	0.00261832	0.609985	NK
chr7_38285120-38285620	TRGC1	NK_CD16POS	NK	7:38294114	304	0.0591246	0.0138773	0.25829	0.0600152	0.608693	NK
chr19_18199778-18200278	IL12RB1	NK_CD16POS	NK	19:18184647	230	0.0010855	7.09337e-05	0.36695	0.0233704	0.608523	NK
chr21_47894227-47894727	PCNT	NK_CD16POS	NK	21:47961711	258	0.00830857	0.0246618	0.0907479	0.268754	0.607528	NK
chr12_3850975-3851475	EFCAB4B	NK_CD16POS	NK	12:3835538	382	3.74755e-08	6.66246e-08	0.141894	0.251655	0.606451	NK
chr9_139592506-139593006	SNHG7	NK_CD16POS	NK	9:139596420	254	0.0219879	0.000773471	0.358824	0.012016	0.606399	NK
chr4_187111940-187112440	CYP4V2	NK_CD16POS	NK	4:187122319	255	0.164718	0.0141438	0.198868	0.0164704	0.6058	NK
chr2_37030058-37030558	VIT	NK_CD16POS	NK	2:37028115	206	0.0560782	0.0033449	0.316731	0.0182865	0.605559	NK
chr21_47845458-47845958	LSS	NK_CD16POS	NK	21:47960493	207	0.083309	0.0141443	0.254518	0.0426071	0.605421	NK
chr22_47008653-47009153	GRAMD4	NK_CD16POS	NK	22:47004814	410	0.162963	0.149211	0.0434401	0.039169	0.605217	NK
chr2_242642076-242642576	D2HGDH	NK_CD16POS	NK	2:242700052	157	0.0645812	0.00299719	0.313291	0.0139345	0.605196	NK
chr17_1726724-1727224	SERPINF2	NK_CD16POS	NK	17:1642971	370	0.121864	0.0815744	0.115908	0.0769836	0.60367	NK
chr18_43577769-43578269	PSTPIP2	NK_CD16POS	NK	18:43577571	263	0.000152918	2.63219e-05	0.33853	0.057668	0.603623	NK
chr3_52926368-52926868	RP5-966M1.6	NK_CD16POS	NK	3:52874861	253	0.050317	0.00573225	0.306425	0.0343056	0.60322	NK
chr16_89700354-89700854	CDK10	NK_CD16POS	NK	16:89755216	243	0.00123139	0.00016426	0.349483	0.0460159	0.603105	NK
chr7_38385015-38385515	RP11-121A8.1	NK_CD16POS	NK	7:38371573	419	0.0531953	0.0160528	0.252186	0.0754994	0.603067	NK
chr21_47909013-47909513	PCNT	NK_CD16POS	NK	21:47961711	280	0.0283942	0.00502235	0.309687	0.0541746	0.602721	NK
chr22_24047013-24047513	KB-208E9.1	NK_CD16POS	NK	22:23978677	271	0.0212153	0.000936275	0.359914	0.0152811	0.602653	NK
chr21_48053447-48053947	MCM3AP	NK_CD16POS	NK	21:47961711	183	0.174248	0.172701	0.0261462	0.0253125	0.601593	NK
chr21_47894227-47894727	LSS	NK_CD16POS	NK	21:47961711	258	0.024593	0.0729979	0.076121	0.225345	0.600943	NK
chr9_130158930-130159430	RPL12	NK_CD16POS	NK	9:130187473	205	0.000160507	9.91441e-06	0.376249	0.0226397	0.600941	NK
chr21_47902022-47902522	DIP2A	NK_CD16POS	NK	21:47961711	279	1.42901e-14	2.21169e-15	0.34622	0.0529842	0.600795	NK
chr12_10526475-10526975	KLRC3	NK_CD16POS	NK	12:10598538	248	0.00101267	4.98994e-05	0.380237	0.0181356	0.600565	NK
chr22_51016117-51016617	CHKB-CPT1B	NK_CD16POS	NK	22:51012311	146	0.0650687	0.00334012	0.315635	0.0156019	0.600354	NK
chr8_2123437-2123937	KBTBD11	NK_CD16POS	NK	8:2087087	584	0.000187535	0.000822461	0.0741432	0.324565	0.600282	NK
chr19_55267633-55268133	KIR2DS4	NK_CD16POS	NK	19:55332104	186	9.21166e-08	3.61506e-09	0.385305	0.0145209	0.600174	NK
chr15_33382186-33382686	FMN1	NK_CD16POS	NK	15:33339090	377	0.275224	0.0398833	0.0751555	0.0102915	0.599446	NK
chr8_81050769-81051269	TPD52	NK_CD16POS	NK	8:81047278	373	1.01813e-06	1.12248e-06	0.191297	0.210306	0.598395	NK
chr11_968696-969196	AP2A2	NK_CD16POS	NK	11:944801	275	0.000565021	0.000197378	0.297535	0.103339	0.598363	NK
chr6_2914435-2914935	SERPINB6	NK_CD16POS	NK	6:2914609	361	0.0685703	0.231666	0.0233739	0.0783711	0.598019	NK
chr11_62194841-62195341	AHNAK	NK_CD16POS	NK	11:62200069	163	0.115465	0.0658675	0.141267	0.0799888	0.597411	NK
chr8_144660298-144660798	RP11-661A12.5	NK_CD16POS	NK	8:144623735	230	0.00172036	0.000377912	0.330075	0.0719116	0.595915	NK
chr4_184270031-184270531	CLDN22	NK_CD16POS	NK	4:184248680	362	0.1712	0.0440292	0.150757	0.0381759	0.595838	NK
chr19_36822495-36822995	AC092296.1	NK_CD16POS	NK	19:36700154	178	0.154335	0.0189455	0.20623	0.0247201	0.595769	NK
chr11_34460727-34461227	CAT	NK_CD16POS	NK	11:34443471	385	0.000384445	0.307921	0.000121532	0.0967458	0.594827	NK
chr11_118205402-118205902	CD3E	NK_CD16POS	NK	11:118182660	197	2.38225e-05	2.45484e-06	0.368748	0.0374045	0.593821	NK
chr1_207108731-207109231	RP11-564A8.8	NK_CD16POS	NK	1:207080565	127	0.0272951	0.002839	0.341193	0.0348942	0.593779	NK
chr17_80416900-80417400	HEXDC	NK_CD16POS	NK	17:80403115	261	1.90671e-05	0.0617427	0.000106732	0.345024	0.593108	NK
chr7_1198767-1199267	AC091729.9	NK_CD16POS	NK	7:1202963	360	0.00280122	0.00301907	0.193795	0.208274	0.592111	NK
chr21_47902022-47902522	S100B	NK_CD16POS	NK	21:47961711	279	4.008e-06	6.20323e-07	0.354141	0.0542193	0.591635	NK
chr7_76115932-76116432	DTX2P1	NK_CD16POS	NK	7:76135134	231	4.42194e-08	6.71616e-09	0.355982	0.053477	0.590541	NK
chr19_58315025-58315525	CTD-2583A14.8	NK_CD16POS	NK	19:58361328	216	0.211572	0.129625	0.0436148	0.0261327	0.589056	NK
chr20_44539399-44539899	PLTP	NK_CD16POS	NK	20:44540178	154	2.09733e-10	4.32204e-12	0.404318	0.00774397	0.587938	NK
chr3_194408461-194408961	LSG1	NK_CD16POS	NK	3:194402338	389	2.31944e-06	0.000278462	0.00341702	0.409645	0.586657	NK
chr12_10563732-10564232	RP11-277P12.20	NK_CD16POS	NK	12:10597207	254	0.000950421	5.66414e-05	0.389858	0.0226475	0.586487	NK
chr12_10526475-10526975	RP11-277P12.20	NK_CD16POS	NK	12:10598538	248	0.000963419	4.74726e-05	0.39519	0.0188881	0.584911	NK
chr21_38444364-38444864	TTC3	NK_CD16POS	NK	21:38457272	338	0.142517	0.0494707	0.166068	0.057061	0.584883	NK
chr10_1295457-1295957	ADARB2	NK_CD16POS	NK	10:1282828	364	0.0069019	0.0449644	0.0484768	0.315232	0.584425	NK
chr11_73706759-73707259	UCP2	NK_CD16POS	NK	11:73680063	200	0.11756	0.0519746	0.171852	0.0753945	0.583219	NK
chr1_40265483-40265983	PPIE	NK_CD16POS	NK	1:40214375	219	0.0522926	0.00249833	0.346408	0.0159672	0.582834	NK
chr11_61601986-61602486	FADS1	NK_CD16POS	NK	11:61557826	187	0.00381252	0.00161583	0.289683	0.122192	0.582697	NK
chr11_118095502-118096002	AMICA1	NK_CD16POS	NK	11:118114473	319	1.34259e-05	1.99945e-06	0.365735	0.0538866	0.580363	NK
chr21_47878402-47878902	PCNT	NK_CD16POS	NK	21:47960493	244	0.00816738	0.0271851	0.0889634	0.295534	0.58015	NK
chr21_47706510-47707010	YBEY	NK_CD16POS	NK	21:47653704	184	0.00269368	0.000843945	0.31782	0.0989952	0.579647	NK
chr1_66753704-66754204	PDE4B	NK_CD16POS	NK	1:66757975	147	0.0979379	0.0211695	0.248239	0.0530777	0.579576	NK
chr1_184922648-184923148	FAM129A	NK_CD16POS	NK	1:184933770	177	0.00144395	0.206623	0.0014809	0.211332	0.57912	NK
chr8_144614206-144614706	RP11-661A12.5	NK_CD16POS	NK	8:144623735	288	0.00204707	0.000138235	0.392772	0.0259441	0.579099	NK
chr9_136113731-136114231	ABO	NK_CD16POS	NK	9:136131415	264	0.170583	0.200308	0.0233283	0.0268143	0.578966	NK
chr17_37258683-37259183	CTD-2206N4.4	NK_CD16POS	NK	17:37248591	212	0.100272	0.0075423	0.29208	0.0213911	0.578715	NK
chr5_95996989-95997489	CAST	NK_CD16POS	NK	5:95995733	255	0.00130864	0.000147289	0.378125	0.0419801	0.578439	NK
chr21_47902022-47902522	PCNT	NK_CD16POS	NK	21:47961711	279	0.0308717	0.00477805	0.336703	0.0515359	0.576111	NK
chr12_68842035-68842535	RP11-81H14.2	NK_CD16POS	NK	12:68847556	169	9.96692e-12	3.27114e-12	0.320639	0.104659	0.574701	NK
chr1_185410633-185411133	SWT1	NK_CD16POS	NK	1:185394834	222	0.00147995	5.3859e-05	0.409508	0.0143284	0.57463	NK
chr1_233079376-233079876	NTPCR	NK_CD16POS	NK	1:233122878	186	0.000155152	1.5471e-05	0.387719	0.0380875	0.574023	NK
chr9_116113145-116113645	BSPRY	NK_CD16POS	NK	9:116113396	229	0.208817	0.0166735	0.186781	0.0143407	0.573387	NK
chr1_185410633-185411133	IVNS1ABP	NK_CD16POS	NK	1:185401229	222	1.50888e-08	5.49121e-10	0.412597	0.0144425	0.57296	NK
chr3_183146221-183146721	MCF2L2	NK_CD16POS	NK	3:183146433	369	0.0408405	0.340735	0.00505351	0.04159	0.571781	NK
chr8_144660298-144660798	ZC3H3	NK_CD16POS	NK	8:144617691	230	0.00231172	0.000507816	0.350464	0.0764161	0.570301	NK
chr21_47878402-47878902	LSS	NK_CD16POS	NK	21:47960493	244	0.0244738	0.0814611	0.0751241	0.249481	0.56946	NK
chr8_2153093-2153593	MYOM2	NK_CD16POS	NK	8:2087087	544	5.27231e-08	4.45322e-06	0.00506746	0.427451	0.567477	NK
chr8_144614206-144614706	ZC3H3	NK_CD16POS	NK	8:144617691	288	0.00265932	0.000179579	0.4032	0.0266601	0.567301	NK
chr12_11237964-11238464	TAS2R64P	NK_CD16POS	NK	12:11210226	428	3.17976e-05	2.09908e-05	0.262283	0.172578	0.565087	NK
chr6_117785398-117785898	DCBLD1	NK_CD16POS	NK	6:117802733	226	0.0546059	0.00783141	0.328988	0.0466204	0.561955	NK
chr9_99188028-99188528	HABP4	NK_CD16POS	NK	9:99161512	152	0.00537422	0.0492989	0.0378468	0.346616	0.560864	NK
chr14_52643173-52643673	RP11-452D12.1	NK_CD16POS	NK	14:52626098	622	0.00487886	0.0012969	0.342691	0.0905337	0.5606	NK
chr15_33396485-33396985	FMN1	NK_CD16POS	NK	15:33398259	395	0.23041	0.114553	0.0636309	0.0310751	0.560331	NK
chr4_7015675-7016175	TBC1D14	NK_CD16POS	NK	4:6955922	126	0.183944	0.0170069	0.220415	0.0198201	0.558814	NK
chr2_85931990-85932490	GNLY	NK_CD16POS	NK	2:85925084	216	5.99626e-06	5.00509e-07	0.407808	0.0334811	0.558704	NK
chr10_50402174-50402674	C10orf128	NK_CD16POS	NK	10:50426361	211	0.162256	0.0152283	0.24183	0.022138	0.558548	NK
chr8_38325939-38326439	FGFR1	NK_CD16POS	NK	8:38355835	172	0.0085421	0.298105	0.0037793	0.131333	0.55824	NK
chr12_10563732-10564232	RP11-277P12.9	NK_CD16POS	NK	12:10597207	254	0.0799449	0.0047644	0.338067	0.0195898	0.557634	NK
chr1_28213626-28214126	THEMIS2	NK_CD16POS	NK	1:28216191	143	1.20944e-09	9.01471e-11	0.412421	0.030183	0.557396	NK
chr8_2087768-2088268	KBTBD11	NK_CD16POS	NK	8:2087087	623	0.000865337	0.000254039	0.34212	0.09988	0.556881	NK
chr16_89681896-89682396	CDK10	NK_CD16POS	NK	16:89755216	250	0.00149776	6.36134e-05	0.425081	0.0174983	0.55586	NK
chr11_66335839-66336339	CTSF	NK_CD16POS	NK	11:66324360	142	0.116384	0.00897367	0.296492	0.0223049	0.555846	NK
chr2_191416654-191417154	RP11-647K16.1	NK_CD16POS	NK	2:191302739	193	1.84439e-09	0.354238	4.72282e-10	0.0901521	0.55561	NK
chr6_3156313-3156813	TUBB2A	NK_CD16POS	NK	6:3143765	210	0.00255772	8.45181e-05	0.428162	0.0135928	0.555603	NK
chr12_69753701-69754201	YEATS4	NK_CD16POS	NK	12:69752509	152	2.92909e-06	1.88684e-05	0.0601231	0.386744	0.553111	NK
chr15_52028822-52029322	TMOD3	NK_CD16POS	NK	15:52111365	195	0.0962626	0.0417581	0.216145	0.0932096	0.552625	NK
chr2_127839259-127839759	BIN1	NK_CD16POS	NK	2:127839474	331	0.0491753	0.0172313	0.282551	0.0984546	0.552588	NK
chr11_359247-359747	IFITM1	NK_CD16POS	NK	11:349122	393	0.0790626	0.179845	0.0577886	0.130901	0.552403	NK
chr11_62195359-62195859	AHNAK	NK_CD16POS	NK	11:62200069	163	0.159161	0.04268	0.194728	0.0516655	0.551766	NK
chr8_2107763-2108263	KBTBD11	NK_CD16POS	NK	8:2087087	610	0.000262271	0.000870111	0.103691	0.343455	0.551722	NK
chr17_76386674-76387174	TIMP2	NK_CD16POS	NK	17:76360538	321	0.0604977	0.288587	0.0174058	0.082478	0.551032	NK
chr5_36071249-36071749	UGT3A2	NK_CD16POS	NK	5:36039091	279	0.0827124	0.292702	0.0163841	0.0574293	0.550772	NK
chr7_134833068-134833568	RP11-134L10.1	NK_CD16POS	NK	7:134754315	363	3.02198e-07	0.320809	1.21601e-07	0.128539	0.550652	NK
chr14_52643173-52643673	PTGDR	NK_CD16POS	NK	14:52626098	622	0.00447579	0.00118976	0.351014	0.0927563	0.550564	NK
chr17_38028873-38029373	ORMDL3	NK_CD16POS	NK	17:38051348	146	7.22134e-10	1.66873e-09	0.136667	0.315264	0.548069	NK
chr16_68573842-68574342	ZFP90	NK_CD16POS	NK	16:68593844	194	7.84311e-11	1.94364e-11	0.362638	0.089319	0.548043	NK
chr7_76956342-76956842	CCDC146	NK_CD16POS	NK	7:76835989	395	0.0664646	0.131241	0.0857857	0.168845	0.547663	NK
chr11_68622870-68623370	MRPL21	NK_CD16POS	NK	11:68621440	403	0.000596242	0.316621	0.000258055	0.136488	0.546037	NK
chr2_198858464-198858964	SF3B1	NK_CD16POS	NK	2:198823828	231	0.00180192	0.00278641	0.176822	0.272885	0.545705	NK
chr7_38209431-38209931	TRGC1	NK_CD16POS	NK	7:38298285	300	0.0773752	0.00773435	0.336911	0.0331325	0.544847	NK
chr8_2078137-2078637	MYOM2	NK_CD16POS	NK	8:2087087	624	1.69787e-08	4.74424e-06	0.0016319	0.455447	0.542916	NK
chr16_1587956-1588456	TMEM204	NK_CD16POS	NK	16:1583634	252	6.469e-07	3.55807e-08	0.43429	0.0233445	0.542364	NK
chr12_9839739-9840239	RP11-705C15.3	NK_CD16POS	NK	12:9848457	279	0.101917	0.0320413	0.246817	0.0770534	0.542171	NK
chr7_148888122-148888622	ZNF786	NK_CD16POS	NK	7:148854915	281	1.71952e-06	0.00019321	0.00406013	0.455669	0.540076	NK
chr8_144630397-144630897	RP11-661A12.5	NK_CD16POS	NK	8:144623735	284	0.00105205	0.00133606	0.201856	0.25581	0.539946	NK
chr6_116783631-116784131	FAM26F	NK_CD16POS	NK	6:116831810	204	0.00536279	0.00312725	0.286553	0.166562	0.538395	NK
chr17_72516256-72516756	SLC9A3R1	NK_CD16POS	NK	17:72472079	338	0.16247	0.0200263	0.249265	0.0301866	0.538051	NK
chr19_36822495-36822995	ZFP82	NK_CD16POS	NK	19:36699488	178	0.201068	0.0246822	0.210917	0.0253533	0.53798	NK
chr22_50980041-50980541	CHKB	NK_CD16POS	NK	22:50992967	186	0.086812	0.00520966	0.350501	0.0204969	0.53698	NK
chr11_613561-614061	TMEM80	NK_CD16POS	NK	11:653968	239	7.33652e-05	8.69287e-05	0.212181	0.250872	0.536786	NK
chr19_42150439-42150939	CEACAMP3	NK_CD16POS	NK	19:42070528	154	1.25083e-05	9.96707e-07	0.429516	0.0336885	0.536782	NK
chr8_2078867-2079367	MYOM2	NK_CD16POS	NK	8:2087087	624	1.00519e-07	4.73236e-06	0.00966137	0.454312	0.536021	NK
chr20_55008914-55009414	FAM210B	NK_CD16POS	NK	20:54938207	190	0.103533	0.0574379	0.19574	0.108057	0.535232	NK
chr1_28213626-28214126	RPA2	NK_CD16POS	NK	1:28216191	143	0.00791931	0.000590277	0.42574	0.0311986	0.534552	NK
chr17_62138520-62139020	ERN1	NK_CD16POS	NK	17:62144344	123	8.21881e-09	2.63762e-10	0.45272	0.0139956	0.533285	NK
chr16_4066100-4066600	ADCY9	NK_CD16POS	NK	16:4122130	202	8.52722e-07	1.53642e-06	0.16714	0.300618	0.532239	NK
chr11_66335839-66336339	CCS	NK_CD16POS	NK	11:66362997	142	0.00226467	0.000174615	0.43419	0.0329475	0.530423	NK
chr6_3025796-3026296	HTATSF1P2	NK_CD16POS	NK	6:3023956	273	0.0149447	0.0015481	0.411111	0.0420563	0.53034	NK
chr12_9620674-9621174	RP13-735L24.1	NK_CD16POS	NK	12:9631942	106	2.46188e-07	2.09635e-08	0.434057	0.0364314	0.529512	NK
chr19_51884038-51884538	CTD-2616J11.2	NK_CD16POS	NK	19:51883727	291	0.241061	0.0226623	0.189638	0.0172987	0.52934	NK
chr8_101225034-101225534	SPAG1	NK_CD16POS	NK	8:101205705	169	0.000630967	0.000198818	0.357665	0.112171	0.529335	NK
chr11_61601986-61602486	FADS2	NK_CD16POS	NK	11:61557826	187	0.000661566	0.000280386	0.331585	0.140005	0.527468	NK
chr8_2049571-2050071	KBTBD11	NK_CD16POS	NK	8:2087087	649	0.000332144	0.000862228	0.131317	0.340365	0.527123	NK
chr11_971090-971590	AP2A2	NK_CD16POS	NK	11:957220	278	0.00074021	0.00016331	0.389788	0.085474	0.523834	NK
chr2_135340011-135340511	TMEM163	NK_CD16POS	NK	2:135393110	241	1.88664e-11	2.57691e-11	0.201668	0.274931	0.523401	NK
chr5_1103903-1104403	SLC12A7	NK_CD16POS	NK	5:1098920	160	0.0111733	0.000350498	0.451562	0.0136419	0.523272	NK
chr17_37248520-37249020	CTD-2206N4.4	NK_CD16POS	NK	17:37248591	212	0.113213	0.00901581	0.329776	0.0257397	0.522255	NK
chr13_114865284-114865784	CDC16	NK_CD16POS	NK	13:114981356	308	3.47803e-08	1.63716e-09	0.457912	0.0210335	0.521055	NK
chr1_28203308-28203808	THEMIS2	NK_CD16POS	NK	1:28216191	137	1.33864e-09	6.7699e-11	0.45648	0.0225645	0.520955	NK
chr16_50394609-50395109	BRD7	NK_CD16POS	NK	16:50370703	238	2.03519e-05	1.337e-06	0.450103	0.0290483	0.520827	NK
chr11_207213-207713	ATHL1	NK_CD16POS	NK	11:287701	280	0.141316	0.00658265	0.31703	0.0142468	0.520825	NK
chr1_203507265-203507765	RP11-38O14.5	NK_CD16POS	NK	1:203546538	156	3.82366e-09	0.452539	2.35778e-10	0.0273848	0.520077	NK
chr17_72474836-72475336	SLC9A3R1	NK_CD16POS	NK	17:72476921	321	0.176609	0.0130607	0.270816	0.0195074	0.520007	NK
chr12_9885349-9885849	RP11-705C15.3	NK_CD16POS	NK	12:9879084	246	0.138263	0.0208117	0.279766	0.0415915	0.519567	NK
chr1_110231037-110231537	GSTM1	NK_CD16POS	NK	1:110229787	153	0.0109166	0.000208195	0.462355	0.00829952	0.518221	NK
chr20_2732733-2733233	PTPRA	NK_CD16POS	NK	20:2834058	337	0.0241135	0.00255323	0.412964	0.043209	0.517161	NK
chr11_118566380-118566880	AP002954.4	NK_CD16POS	NK	11:118567733	246	7.65819e-08	0.195974	1.12389e-07	0.287088	0.516937	NK
chr17_17076261-17076761	PLD6	NK_CD16POS	NK	17:17099717	297	9.97889e-05	2.37539e-05	0.390653	0.0924751	0.516748	NK
chr12_10526475-10526975	RP11-277P12.9	NK_CD16POS	NK	12:10560957	248	0.0884495	0.00435836	0.373707	0.0178989	0.515586	NK
chr8_19319256-19319756	CSGALNACT1	NK_CD16POS	NK	8:19313404	360	0.00109038	0.0769699	0.00568848	0.401034	0.515217	NK
chr15_65042479-65042979	RBPMS2	NK_CD16POS	NK	15:65049021	120	0.339836	0.0835846	0.0498944	0.0117569	0.514928	NK
chr1_185411298-185411798	SWT1	NK_CD16POS	NK	1:185394834	225	0.00162848	0.00012274	0.450609	0.0334486	0.514191	NK
chr8_2037531-2038031	MYOM2	NK_CD16POS	NK	8:2087087	646	3.74652e-06	1.32155e-06	0.360095	0.126507	0.513393	NK
chr9_33141308-33141808	B4GALT1	NK_CD16POS	NK	9:33132044	252	0.315201	0.0526757	0.103011	0.0167026	0.51241	NK
chr8_144630397-144630897	ZC3H3	NK_CD16POS	NK	8:144617691	284	0.00140974	0.00179032	0.213741	0.270931	0.512128	NK
chr11_7542125-7542625	PPFIBP2	NK_CD16POS	NK	11:7548423	304	0.000339125	2.33825e-05	0.456556	0.0309672	0.512115	NK
chr11_8932483-8932983	AKIP1	NK_CD16POS	NK	11:8942942	241	0.135817	0.0229267	0.282422	0.0471627	0.511672	NK
chr2_135434451-135434951	TMEM163	NK_CD16POS	NK	2:135393110	182	4.34509e-11	2.31675e-12	0.46446	0.0242531	0.511287	NK
chr1_116519228-116519728	SLC22A15	NK_CD16POS	NK	1:116504902	170	0.00934113	0.00127037	0.42132	0.0567873	0.511282	NK
chr20_37626185-37626685	DHX35	NK_CD16POS	NK	20:37602339	251	0.16991	0.035745	0.23463	0.0488498	0.510865	NK
chr4_90750636-90751136	MMRN1	NK_CD16POS	NK	4:90819154	278	0.00243391	0.000484688	0.406083	0.0803565	0.510642	NK
chr6_117790469-117790969	DCBLD1	NK_CD16POS	NK	6:117803538	221	0.0623541	0.00737385	0.375982	0.0439524	0.510338	NK
chr1_185411298-185411798	IVNS1ABP	NK_CD16POS	NK	1:185401229	225	1.6681e-08	1.25726e-09	0.456133	0.0338692	0.509998	NK
chr5_167655430-167655930	WWC1	NK_CD16POS	NK	5:167664352	247	0.349368	0.118546	0.0173882	0.00539075	0.509308	NK
chr2_11003964-11004464	ATP6V1C2	NK_CD16POS	NK	2:10936569	435	0.00126097	0.303667	0.00077453	0.186013	0.508284	NK
chr2_42328814-42329314	EML4	NK_CD16POS	NK	2:42329711	322	0.0106635	0.000620829	0.454634	0.0259606	0.508121	NK
chr15_41074747-41075247	ZFYVE19	NK_CD16POS	NK	15:41104701	125	0.285241	0.0629212	0.11819	0.0255634	0.508085	NK
chr4_187025590-187026090	CYP4V2	NK_CD16POS	NK	4:187120211	254	0.217079	0.0136208	0.246394	0.0149522	0.507954	NK
chr21_47902022-47902522	LSS	NK_CD16POS	NK	21:47961711	279	0.103649	0.0160419	0.323604	0.0495775	0.507128	NK
chr4_6954282-6954782	TBC1D14	NK_CD16POS	NK	4:6954580	112	0.146774	0.0783089	0.175653	0.0932106	0.506054	NK
chr13_114991628-114992128	CDC16	NK_CD16POS	NK	13:115004914	212	5.89186e-09	2.8156e-09	0.334728	0.159454	0.505819	NK
chr1_233080121-233080621	NTPCR	NK_CD16POS	NK	1:233122878	187	0.000181544	1.63356e-05	0.453672	0.0403163	0.505814	NK
chr12_9471754-9472254	RP11-22B23.1	NK_CD16POS	NK	12:9434815	274	4.11922e-05	2.14213e-06	0.470829	0.0239796	0.505148	NK
chr1_91995358-91995858	CDC7	NK_CD16POS	NK	1:91987034	324	0.0332899	0.11329	0.0792481	0.269186	0.504986	NK
chr2_191443147-191443647	RP11-647K16.1	NK_CD16POS	NK	2:191387612	180	0.000873897	0.400146	0.000206605	0.0940968	0.504677	NK
chr8_2037531-2038031	KBTBD11	NK_CD16POS	NK	8:2087087	646	0.000925246	0.000326371	0.365808	0.128531	0.50441	NK
chr16_2892421-2892921	PRSS22	NK_CD16POS	NK	16:2903845	227	4.73355e-05	0.462423	3.48088e-06	0.0335009	0.504025	NK
chr19_36822495-36822995	CTD-3162L10.1	NK_CD16POS	NK	19:36752221	178	0.0101056	0.00124052	0.432675	0.0526099	0.503369	NK
chr13_114894999-114895499	CDC16	NK_CD16POS	NK	13:114981356	297	8.31652e-09	4.43527e-10	0.472474	0.0246946	0.502831	NK
chr7_38385015-38385515	TRGV4	NK_CD16POS	NK	7:38406877	419	0.00851375	0.00256921	0.374678	0.112565	0.501674	NK
chr14_106479893-106480393	IGHVII-51-2	NK_CD16POS	NK	14:106515593	100	0.0312399	0.275739	0.0195446	0.172009	0.501468	NK
chr12_102091713-102092213	CHPT1	NK_CD16POS	NK	12:102090246	275	5.67746e-06	3.78007e-07	0.467929	0.0306535	0.501411	NK
chr4_80926975-80927475	ANTXR2	NK_CD16POS	NK	4:80807936	292	0.0211182	0.223086	0.0221601	0.233593	0.500042	NK
chr12_123184898-123185398	HCAR2	NONCLASSICAL_MONOCYTES	Mono	12:123198014	104	9.47529e-12	4.3957e-07	2.15748e-08	8.82702e-07	0.999999	Mono
chr5_167654923-167655423	CTB-178M22.2	NONCLASSICAL_MONOCYTES	Mono	5:167657421	246	5.21302e-13	2.09685e-05	2.50394e-11	7.19542e-06	0.999972	Mono
chr11_2923689-2924189	SLC22A18	NONCLASSICAL_MONOCYTES	Mono	11:2923826	168	6.48762e-19	7.16122e-15	9.8503e-08	8.73909e-05	0.999913	Mono
chr1_890862-891362	NOC2L	NONCLASSICAL_MONOCYTES	Mono	1:875770	104	2.16168e-10	1.60015e-09	0.000138513	2.54832e-05	0.999836	Mono
chr1_110230112-110230612	GSTM1	NONCLASSICAL_MONOCYTES	Mono	1:110229787	153	1.20215e-06	6.82089e-06	0.000176833	3.52937e-06	0.999812	Mono
chr21_19158341-19158841	BTG3	NONCLASSICAL_MONOCYTES	Mono	21:19161689	180	1.43693e-07	0.000500191	2.92028e-07	1.70595e-05	0.999482	Mono
chr1_156246222-156246722	SMG5	NONCLASSICAL_MONOCYTES	Mono	1:156275281	161	1.15966e-29	1.10138e-15	2.01585e-17	0.000915469	0.999085	Mono
chr18_21619591-21620091	TTC39C	NONCLASSICAL_MONOCYTES	Mono	18:21619931	183	2.24649e-28	5.28614e-14	8.2047e-18	0.000931554	0.999068	Mono
chr1_110231037-110231537	GSTM1	NONCLASSICAL_MONOCYTES	Mono	1:110229787	153	7.29283e-06	6.96083e-06	0.00107276	2.50378e-05	0.998888	Mono
chr9_139967652-139968152	UAP1L1	NONCLASSICAL_MONOCYTES	Mono	9:139987350	190	6.85104e-14	1.00443e-10	1.51855e-06	0.00122758	0.998771	Mono
chr19_54550790-54551290	OSCAR	NONCLASSICAL_MONOCYTES	Mono	19:54553697	138	5.85035e-14	0.000730525	1.38778e-13	0.000734364	0.998535	Mono
chr12_10129154-10129654	CLEC12A	NONCLASSICAL_MONOCYTES	Mono	12:10132283	269	2.43262e-19	2.63566e-15	2.4714e-07	0.00167936	0.99832	Mono
chr6_149809907-149810407	ZC3H12D	NONCLASSICAL_MONOCYTES	Mono	6:149814658	262	2.61174e-06	1.29708e-05	0.000449132	0.00123224	0.998303	Mono
chr11_2923689-2924189	SLC22A18AS	NONCLASSICAL_MONOCYTES	Mono	11:2923826	168	2.73168e-08	0.00030153	2.40492e-07	0.00165658	0.998042	Mono
chr12_117326653-117327153	FBXW8	NONCLASSICAL_MONOCYTES	Mono	12:117327592	148	5.52358e-17	5.56679e-05	2.94224e-15	0.00196728	0.997977	Mono
chr12_117323203-117323703	FBXW8	NONCLASSICAL_MONOCYTES	Mono	12:117327592	147	2.98184e-15	5.56687e-05	1.58831e-13	0.00196728	0.997977	Mono
chr12_117318682-117319182	FBXW8	NONCLASSICAL_MONOCYTES	Mono	12:117327592	147	4.29205e-08	5.56914e-05	2.28621e-06	0.00196849	0.997973	Mono
chr12_117322607-117323107	FBXW8	NONCLASSICAL_MONOCYTES	Mono	12:117327592	147	3.33161e-06	5.6007e-05	0.000177462	0.0019855	0.997778	Mono
chr11_117056434-117056934	SIDT2	NONCLASSICAL_MONOCYTES	Mono	11:117039797	147	1.16397e-17	2.72966e-11	1.5229e-09	0.00257398	0.997426	Mono
chr19_54552899-54553399	OSCAR	NONCLASSICAL_MONOCYTES	Mono	19:54553697	133	0.000359019	0.000762352	0.000850326	0.000808392	0.99722	Mono
chr18_19904596-19905096	GATA6	NONCLASSICAL_MONOCYTES	Mono	18:19902868	145	1.013e-13	5.74177e-08	6.68602e-09	0.00279249	0.997207	Mono
chr18_19904006-19904506	GATA6	NONCLASSICAL_MONOCYTES	Mono	18:19902868	145	1.58925e-12	5.75024e-08	1.04894e-07	0.00279809	0.997202	Mono
chr18_19902287-19902787	GATA6	NONCLASSICAL_MONOCYTES	Mono	18:19902868	144	1.68843e-09	5.65122e-08	0.00011144	0.00273278	0.997156	Mono
chr5_1103903-1104403	SLC12A7	NONCLASSICAL_MONOCYTES	Mono	5:1098920	160	7.36261e-05	0.00110579	0.000167391	0.00151692	0.997136	Mono
chr9_139967652-139968152	SAPCD2	NONCLASSICAL_MONOCYTES	Mono	9:139987350	190	8.54672e-09	1.25304e-05	2.63198e-06	0.00286164	0.997123	Mono
chr18_19905273-19905773	GATA6	NONCLASSICAL_MONOCYTES	Mono	18:19902868	145	3.37978e-09	5.59748e-08	0.000223073	0.00269738	0.997079	Mono
chr1_90278491-90278991	LRRC8D	NONCLASSICAL_MONOCYTES	Mono	1:90280342	211	4.26737e-21	3.87877e-09	4.3253e-15	0.00293436	0.997066	Mono
chr16_28813741-28814241	TUFM	NONCLASSICAL_MONOCYTES	Mono	16:28837515	100	5.74065e-11	6.64656e-11	0.0018928	0.00119458	0.996913	Mono
chr6_2951899-2952399	SERPINB6	NONCLASSICAL_MONOCYTES	Mono	6:2952336	354	4.56986e-09	2.06895e-07	9.15287e-05	0.00314709	0.996761	Mono
chr12_48676789-48677289	ZNF641	NONCLASSICAL_MONOCYTES	Mono	12:48578325	139	1.23238e-07	3.85623e-05	1.34986e-05	0.00322709	0.996721	Mono
chr9_178930-179430	CBWD1	NONCLASSICAL_MONOCYTES	Mono	9:185632	136	2.92903e-16	1.3132e-05	9.79314e-14	0.00339406	0.996593	Mono
chr2_219187106-219187606	PNKD	NONCLASSICAL_MONOCYTES	Mono	2:219187367	147	4.26066e-13	1.63787e-07	1.16782e-08	0.0034928	0.996507	Mono
chr1_90022568-90023068	LRRC8B	NONCLASSICAL_MONOCYTES	Mono	1:90022971	241	2.0985e-22	1.53871e-13	6.26379e-12	0.00359649	0.996404	Mono
chr17_260613-261113	C17orf97	NONCLASSICAL_MONOCYTES	Mono	17:259648	130	7.76358e-08	4.81174e-07	0.000653305	0.00305279	0.996293	Mono
chr14_51605983-51606483	TMX1	NONCLASSICAL_MONOCYTES	Mono	14:51713508	283	2.31114e-30	3.35451e-05	3.33245e-28	0.00384076	0.996126	Mono
chr1_90021044-90021544	LRRC8B	NONCLASSICAL_MONOCYTES	Mono	1:90022971	242	2.47287e-19	1.63583e-13	7.38124e-09	0.00388667	0.996113	Mono
chr21_43805017-43805517	TMPRSS3	NONCLASSICAL_MONOCYTES	Mono	21:43801803	315	4.75324e-15	3.42649e-12	6.85866e-06	0.00394818	0.996045	Mono
chr5_1105254-1105754	SLC12A7	NONCLASSICAL_MONOCYTES	Mono	5:1100831	160	7.72622e-06	0.00152465	1.75658e-05	0.00247035	0.99598	Mono
chr18_44154597-44155097	LOXHD1	NONCLASSICAL_MONOCYTES	Mono	18:44157506	178	1.12533e-07	1.09631e-07	0.00254727	0.00148561	0.995967	Mono
chr10_91011441-91011941	LIPA	NONCLASSICAL_MONOCYTES	Mono	10:91010313	251	2.16273e-15	4.75874e-12	2.28668e-06	0.00403551	0.995962	Mono
chr10_91002519-91003019	LIPA	NONCLASSICAL_MONOCYTES	Mono	10:91010157	249	9.57375e-16	4.76949e-12	1.01224e-06	0.00404689	0.995952	Mono
chr17_39942173-39942673	JUP	NONCLASSICAL_MONOCYTES	Mono	17:39949608	150	5.99541e-07	5.68389e-05	5.28548e-05	0.00401497	0.995875	Mono
chr11_93861752-93862252	PANX1	NONCLASSICAL_MONOCYTES	Mono	11:93862020	354	1.46255e-11	7.60282e-08	9.99726e-07	0.00420112	0.995798	Mono
chr5_1108212-1108712	SLC12A7	NONCLASSICAL_MONOCYTES	Mono	5:1098920	160	0.000437775	0.00118904	0.000995295	0.00170765	0.99567	Mono
chr4_142232948-142233448	RP11-362F19.1	NONCLASSICAL_MONOCYTES	Mono	4:142230650	209	1.40742e-09	5.85267e-06	1.29326e-06	0.00438233	0.995611	Mono
chr12_48675534-48676034	ZNF641	NONCLASSICAL_MONOCYTES	Mono	12:48578325	139	1.05869e-05	3.8573e-05	0.00116041	0.00323234	0.995558	Mono
chr4_142232353-142232853	RP11-362F19.1	NONCLASSICAL_MONOCYTES	Mono	4:142230607	208	1.2194e-08	5.98042e-06	1.12049e-05	0.00449985	0.995483	Mono
chr5_1108823-1109323	SLC12A7	NONCLASSICAL_MONOCYTES	Mono	5:1098920	160	0.000638149	0.00114818	0.00145085	0.00161529	0.995148	Mono
chr6_112232811-112233311	RP1-97J1.2	NONCLASSICAL_MONOCYTES	Mono	6:112232351	178	2.13413e-15	7.76933e-13	1.66187e-05	0.00505512	0.994928	Mono
chr8_23082420-23082920	RP11-1149O23.3	NONCLASSICAL_MONOCYTES	Mono	8:23082971	418	2.04276e-11	1.41562e-10	0.000773037	0.00436221	0.994865	Mono
chr14_77187318-77187818	VASH1	NONCLASSICAL_MONOCYTES	Mono	14:77191198	366	3.1314e-27	1.09525e-19	1.77048e-10	0.00519772	0.994802	Mono
chr20_1448193-1448693	SIRPB2	NONCLASSICAL_MONOCYTES	Mono	20:1457910	224	2.92714e-07	0.000134397	1.32002e-05	0.00506595	0.994786	Mono
chr2_74056303-74056803	STAMBP	NONCLASSICAL_MONOCYTES	Mono	2:74058894	198	4.56059e-09	4.3315e-07	6.57418e-05	0.00524926	0.994685	Mono
chr14_77186700-77187200	VASH1	NONCLASSICAL_MONOCYTES	Mono	14:77191198	366	7.34295e-35	1.11874e-19	4.15168e-18	0.00533062	0.994669	Mono
chr2_182323505-182324005	CERKL	NONCLASSICAL_MONOCYTES	Mono	2:182328214	258	3.58813e-16	2.38633e-06	9.68255e-13	0.00544496	0.994553	Mono
chr5_1113066-1113566	SLC12A7	NONCLASSICAL_MONOCYTES	Mono	5:1098920	164	0.000886495	0.0010935	0.00201577	0.00149194	0.994512	Mono
chr18_21084629-21085129	C18orf8	NONCLASSICAL_MONOCYTES	Mono	18:21113285	128	1.71602e-09	5.91342e-06	1.91729e-06	0.00561263	0.99438	Mono
chr21_43807192-43807692	TMPRSS3	NONCLASSICAL_MONOCYTES	Mono	21:43801803	311	3.76509e-13	4.28748e-12	0.000543281	0.00519233	0.994264	Mono
chr1_156250943-156251443	SMG5	NONCLASSICAL_MONOCYTES	Mono	1:156275281	165	5.98784e-17	3.88708e-15	0.000104088	0.00576283	0.994133	Mono
chr12_8210445-8210945	C3AR1	NONCLASSICAL_MONOCYTES	Mono	12:8210637	217	1.49706e-06	1.01875e-05	0.000880316	0.00499648	0.994112	Mono
chr5_1106910-1107410	SLC12A7	NONCLASSICAL_MONOCYTES	Mono	5:1098920	160	9.06387e-05	0.00202286	0.00020607	0.00360495	0.994075	Mono
chr19_54550790-54551290	VSTM1	NONCLASSICAL_MONOCYTES	Mono	19:54553697	138	1.64053e-14	0.000204851	5.47615e-13	0.00584404	0.993951	Mono
chr14_77187318-77187818	RP11-488C13.6	NONCLASSICAL_MONOCYTES	Mono	14:77191198	366	1.68302e-16	5.88663e-09	2.01459e-10	0.00605238	0.993948	Mono
chr11_117056990-117057490	SIDT2	NONCLASSICAL_MONOCYTES	Mono	11:117039797	147	1.45754e-11	3.93311e-11	0.00190701	0.00415204	0.993941	Mono
chr14_77186700-77187200	RP11-488C13.6	NONCLASSICAL_MONOCYTES	Mono	14:77191198	366	3.87834e-24	5.90885e-09	4.6424e-18	0.00607901	0.993921	Mono
chr8_142368958-142369458	GPR20	NONCLASSICAL_MONOCYTES	Mono	8:142369262	219	5.21613e-06	7.84421e-05	0.000449789	0.0057704	0.993696	Mono
chr19_21776634-21777134	ZNF708	NONCLASSICAL_MONOCYTES	Mono	19:21753089	502	6.57896e-18	8.52536e-05	5.6902e-16	0.00638012	0.993535	Mono
chr19_21777166-21777666	ZNF708	NONCLASSICAL_MONOCYTES	Mono	19:21753089	500	1.01354e-11	8.69879e-05	8.76613e-10	0.00653023	0.993383	Mono
chr14_67975613-67976113	TMEM229B	NONCLASSICAL_MONOCYTES	Mono	14:67976325	228	6.30053e-10	0.000359449	1.27388e-08	0.0062742	0.993366	Mono
chr18_19900651-19901151	GATA6	NONCLASSICAL_MONOCYTES	Mono	18:19904844	144	5.64596e-08	6.11963e-08	0.00372647	0.00304587	0.993228	Mono
chr19_54552899-54553399	VSTM1	NONCLASSICAL_MONOCYTES	Mono	19:54553697	133	7.4351e-05	0.000157879	0.00248181	0.00427695	0.993009	Mono
chr5_1105893-1106393	SLC12A7	NONCLASSICAL_MONOCYTES	Mono	5:1098920	160	0.00121951	0.00122995	0.0027726	0.00180336	0.992975	Mono
chr19_52254920-52255420	FPR1	NONCLASSICAL_MONOCYTES	Mono	19:52255196	480	6.18449e-09	5.73855e-09	0.00417337	0.00287949	0.992947	Mono
chr8_74903910-74904410	LY96	NONCLASSICAL_MONOCYTES	Mono	8:74869616	113	3.58142e-11	4.98608e-05	5.7768e-09	0.00704962	0.992901	Mono
chr8_142368958-142369458	CTD-3064M3.3	NONCLASSICAL_MONOCYTES	Mono	8:142369262	219	2.02923e-07	3.05163e-06	0.000505667	0.00661153	0.99288	Mono
chr18_57578831-57579331	PMAIP1	NONCLASSICAL_MONOCYTES	Mono	18:57583716	269	5.14404e-25	0.000754907	5.05481e-24	0.00642531	0.99282	Mono
chr1_182114517-182115017	GLUL	NONCLASSICAL_MONOCYTES	Mono	1:182115787	299	5.52746e-05	0.0029597	9.68772e-05	0.00419463	0.992694	Mono
chr4_129879286-129879786	SCLT1	NONCLASSICAL_MONOCYTES	Mono	4:129930209	123	5.04638e-11	2.99899e-06	1.40844e-07	0.00737753	0.992619	Mono
chr19_42374650-42375150	RPS19	NONCLASSICAL_MONOCYTES	Mono	19:42373679	145	1.15884e-05	2.13119e-06	0.00716678	0.000325531	0.992494	Mono
chr19_21769231-21769731	ZNF708	NONCLASSICAL_MONOCYTES	Mono	19:21753089	513	3.87794e-12	9.82527e-05	3.35412e-10	0.00750571	0.992396	Mono
chr4_129879286-129879786	C4orf33	NONCLASSICAL_MONOCYTES	Mono	4:129930209	123	1.9498e-11	1.15874e-06	1.45551e-07	0.00765755	0.992341	Mono
chr1_156250943-156251443	PAQR6	NONCLASSICAL_MONOCYTES	Mono	1:156235120	165	1.41985e-07	9.21714e-06	0.000132268	0.0075941	0.992264	Mono
chr5_16626945-16627445	FAM134B	NONCLASSICAL_MONOCYTES	Mono	5:16628396	334	1.77139e-12	1.37983e-11	0.00104385	0.00713927	0.991817	Mono
chr10_121040299-121040799	SFXN4	NONCLASSICAL_MONOCYTES	Mono	10:120917445	188	2.5449e-07	2.61843e-06	0.000817974	0.00742434	0.991755	Mono
chr16_3156461-3156961	ZNF205	NONCLASSICAL_MONOCYTES	Mono	16:3156592	214	2.34854e-10	0.000119743	1.80113e-08	0.00819155	0.991689	Mono
chr2_113992871-113993371	PAX8	NONCLASSICAL_MONOCYTES	Mono	2:113988492	314	2.78626e-06	0.000842355	2.84265e-05	0.00760249	0.991524	Mono
chr19_21688815-21689315	ZNF708	NONCLASSICAL_MONOCYTES	Mono	19:21753089	539	4.34276e-07	0.000108663	3.75099e-05	0.00839411	0.991459	Mono
chr5_79925040-79925540	DHFR	NONCLASSICAL_MONOCYTES	Mono	5:79968271	174	0.000929882	0.00401692	0.000891368	0.00285925	0.991303	Mono
chr2_233330898-233331398	ECEL1	NONCLASSICAL_MONOCYTES	Mono	2:233330536	297	1.84768e-07	5.87493e-06	0.000311994	0.00892948	0.990752	Mono
chr5_167654923-167655423	TENM2	NONCLASSICAL_MONOCYTES	Mono	5:167657421	207	2.09163e-10	0.00841322	4.9261e-11	0.000990844	0.990596	Mono
chr10_43622161-43622661	RET	NONCLASSICAL_MONOCYTES	Mono	10:43695484	242	3.20619e-13	4.18545e-06	7.98967e-10	0.0094394	0.990556	Mono
chr6_18402585-18403085	RNF144B	NONCLASSICAL_MONOCYTES	Mono	6:18399394	296	1.2865e-06	0.00188768	5.86749e-06	0.00761888	0.990486	Mono
chr19_21689380-21689880	ZNF708	NONCLASSICAL_MONOCYTES	Mono	19:21753089	539	4.2713e-07	0.000120847	3.68926e-05	0.00944758	0.990394	Mono
chr20_5141483-5141983	CDS2	NONCLASSICAL_MONOCYTES	Mono	20:5149775	113	2.97114e-19	0.00342612	6.30414e-19	0.00627922	0.990295	Mono
chr5_1104649-1105149	SLC12A7	NONCLASSICAL_MONOCYTES	Mono	5:1100831	160	2.94794e-08	0.00336236	6.70223e-08	0.00665444	0.989983	Mono
chr18_19912175-19912675	GATA6	NONCLASSICAL_MONOCYTES	Mono	18:19904844	145	7.68099e-08	9.38173e-08	0.00506963	0.00520243	0.989728	Mono
chr2_203489691-203490191	FAM117B	NONCLASSICAL_MONOCYTES	Mono	2:203491699	154	6.14335e-13	9.34652e-09	7.41532e-07	0.010292	0.989707	Mono
chr1_67205030-67205530	TCTEX1D1	NONCLASSICAL_MONOCYTES	Mono	1:67209818	263	1.50207e-05	0.000448233	0.000353147	0.00954859	0.989635	Mono
chr2_230215530-230216030	PID1	NONCLASSICAL_MONOCYTES	Mono	2:230210437	297	1.93853e-13	0.00615184	1.77292e-13	0.00463705	0.989211	Mono
chr2_241566228-241566728	CAPN10	NONCLASSICAL_MONOCYTES	Mono	2:241537421	172	1.93163e-07	0.000218287	1.04939e-05	0.0108699	0.988901	Mono
chr10_79265409-79265909	KCNMA1	NONCLASSICAL_MONOCYTES	Mono	10:79253261	250	3.8033e-13	3.67948e-07	1.25335e-08	0.0111366	0.988863	Mono
chr6_17980466-17980966	KIF13A	NONCLASSICAL_MONOCYTES	Mono	6:17980838	282	1.31841e-09	0.000153038	1.03604e-07	0.0110374	0.988809	Mono
chr18_21656087-21656587	TTC39C	NONCLASSICAL_MONOCYTES	Mono	18:21619931	166	3.2451e-14	3.0137e-13	0.00118519	0.010018	0.988797	Mono
chr15_42219681-42220181	EHD4	NONCLASSICAL_MONOCYTES	Mono	15:42219960	306	1.10084e-06	0.0109223	1.31919e-07	0.000320119	0.988756	Mono
chr2_182323505-182324005	ITGA4	NONCLASSICAL_MONOCYTES	Mono	2:182313246	258	1.45619e-19	9.68461e-10	1.84086e-12	0.0112541	0.988746	Mono
chr10_79311902-79312402	KCNMA1	NONCLASSICAL_MONOCYTES	Mono	10:79253261	247	6.8342e-21	3.71616e-07	2.25215e-16	0.0112575	0.988742	Mono
chr1_62675535-62676035	L1TD1	NONCLASSICAL_MONOCYTES	Mono	1:62676091	409	0.00259086	0.000946955	0.00639502	0.00134865	0.988719	Mono
chr8_23082420-23082920	TNFRSF10A	NONCLASSICAL_MONOCYTES	Mono	8:23082971	418	0.000472305	0.00327303	0.00108168	0.0065073	0.988666	Mono
chr10_79315589-79316089	KCNMA1	NONCLASSICAL_MONOCYTES	Mono	10:79253261	245	4.22858e-11	3.76911e-07	1.39349e-06	0.0114322	0.988566	Mono
chr22_42470370-42470870	SMDT1	NONCLASSICAL_MONOCYTES	Mono	22:42454354	188	1.12571e-08	1.33981e-09	0.0112154	0.000346408	0.988438	Mono
chr10_79353825-79354325	KCNMA1	NONCLASSICAL_MONOCYTES	Mono	10:79253261	236	8.89558e-11	3.8298e-07	2.93146e-06	0.0116324	0.988364	Mono
chr5_167655430-167655930	CTB-178M22.2	NONCLASSICAL_MONOCYTES	Mono	5:167657421	246	5.00131e-05	0.000209544	0.00240225	0.00907665	0.988262	Mono
chr9_132524312-132524812	PTGES	NONCLASSICAL_MONOCYTES	Mono	9:132525145	267	3.81195e-06	0.000525234	8.78914e-05	0.0111219	0.988261	Mono
chr12_117323203-117323703	HRK	NONCLASSICAL_MONOCYTES	Mono	12:117327592	147	5.28272e-13	0.00986246	1.822e-13	0.00241382	0.987724	Mono
chr12_117326653-117327153	HRK	NONCLASSICAL_MONOCYTES	Mono	12:117327592	148	9.78625e-15	0.00986281	3.3788e-15	0.00241752	0.98772	Mono
chr12_117318682-117319182	HRK	NONCLASSICAL_MONOCYTES	Mono	12:117327592	147	7.60315e-06	0.00986544	2.62231e-06	0.00241487	0.987709	Mono
chr1_28213626-28214126	RPA2	NONCLASSICAL_MONOCYTES	Mono	1:28216736	143	3.09211e-19	0.000262974	1.53691e-17	0.0120833	0.987654	Mono
chr10_79314603-79315103	KCNMA1	NONCLASSICAL_MONOCYTES	Mono	10:79253261	245	9.30025e-14	4.07222e-07	3.06482e-09	0.0124321	0.987567	Mono
chr6_3027198-3027698	HTATSF1P2	NONCLASSICAL_MONOCYTES	Mono	6:3023384	273	6.21482e-06	2.92967e-05	0.00234919	0.0100866	0.987529	Mono
chr5_79422831-79423331	SERINC5	NONCLASSICAL_MONOCYTES	Mono	5:79424938	316	0.00211312	0.00808754	0.000679888	0.00161462	0.987505	Mono
chr8_125269037-125269537	TMEM65	NONCLASSICAL_MONOCYTES	Mono	8:125347001	193	6.10209e-27	0.00170551	4.21426e-26	0.0107912	0.987503	Mono
chr1_90012009-90012509	LRRC8B	NONCLASSICAL_MONOCYTES	Mono	1:90031987	225	8.76977e-14	3.65053e-13	0.00261768	0.00990895	0.987473	Mono
chr9_132524857-132525357	PTGES	NONCLASSICAL_MONOCYTES	Mono	9:132525052	267	3.08661e-08	0.000564696	7.11673e-07	0.0120327	0.987402	Mono
chr19_42069680-42070180	CEACAM21	NONCLASSICAL_MONOCYTES	Mono	19:42083849	109	1.02167e-24	1.50475e-05	9.31036e-22	0.0127254	0.98726	Mono
chr10_79313623-79314123	KCNMA1	NONCLASSICAL_MONOCYTES	Mono	10:79253261	246	2.372e-09	4.21006e-07	7.81675e-05	0.0128869	0.987035	Mono
chr12_117322607-117323107	HRK	NONCLASSICAL_MONOCYTES	Mono	12:117327592	147	0.000589778	0.00991464	0.000203414	0.00243268	0.986859	Mono
chr15_65178868-65179368	ANKDD1A	NONCLASSICAL_MONOCYTES	Mono	15:65184866	175	7.70009e-10	0.00317915	2.68467e-09	0.0100975	0.986723	Mono
chr12_10117529-10118029	CLEC12B	NONCLASSICAL_MONOCYTES	Mono	12:10116198	143	1.41767e-18	4.56397e-07	4.43116e-14	0.0132787	0.986721	Mono
chr16_1583384-1583884	TMEM204	NONCLASSICAL_MONOCYTES	Mono	16:1581770	251	1.90135e-07	1.67694e-07	0.00761168	0.00572663	0.986661	Mono
chr16_27343355-27343855	IL4R	NONCLASSICAL_MONOCYTES	Mono	16:27319378	124	2.10788e-08	0.000102382	2.94368e-06	0.0133111	0.986584	Mono
chr19_55154912-55155412	LILRA2	NONCLASSICAL_MONOCYTES	Mono	19:55076863	234	6.44042e-08	1.83607e-06	0.00049548	0.0131391	0.986364	Mono
chr7_143111502-143112002	TAS2R41	NONCLASSICAL_MONOCYTES	Mono	7:143111296	184	1.03071e-05	0.0124969	1.77306e-06	0.00116341	0.986328	Mono
chr6_37666067-37666567	MDGA1	NONCLASSICAL_MONOCYTES	Mono	6:37671922	373	0.000126655	0.00810687	0.000100529	0.00544842	0.986218	Mono
chr16_3151984-3152484	ZNF205	NONCLASSICAL_MONOCYTES	Mono	16:3155094	208	3.25601e-05	0.000158445	0.00249706	0.0111651	0.986147	Mono
chr7_143110850-143111350	TAS2R41	NONCLASSICAL_MONOCYTES	Mono	7:143111296	184	1.36116e-06	0.0126767	2.3415e-07	0.00119454	0.986127	Mono
chr22_50980041-50980541	CHKB	NONCLASSICAL_MONOCYTES	Mono	22:50992967	186	9.85816e-08	0.00550567	1.71761e-07	0.00860675	0.985887	Mono
chr12_10116722-10117222	CLEC12B	NONCLASSICAL_MONOCYTES	Mono	12:10116198	141	6.42264e-15	4.93332e-07	2.0075e-10	0.0144343	0.985565	Mono
chr8_142368958-142369458	CTD-3064M3.1	NONCLASSICAL_MONOCYTES	Mono	8:142369567	219	0.000247971	0.00372908	0.000718451	0.00981885	0.985486	Mono
chr1_28286218-28286718	RPA2	NONCLASSICAL_MONOCYTES	Mono	1:28216191	195	1.11181e-07	0.000307988	5.52664e-06	0.0143242	0.985362	Mono
chr1_107599025-107599525	PRMT6	NONCLASSICAL_MONOCYTES	Mono	1:107581039	123	4.40435e-11	2.56959e-08	2.69405e-05	0.0147324	0.985241	Mono
chr1_101003501-101004001	CDC14A	NONCLASSICAL_MONOCYTES	Mono	1:100955189	237	7.86874e-05	0.000464732	0.00220631	0.0120454	0.985205	Mono
chr22_42470370-42470870	FAM109B	NONCLASSICAL_MONOCYTES	Mono	22:42454354	188	0.000861123	0.00010249	0.0133552	0.000604454	0.985077	Mono
chr5_1110264-1110764	SLC12A7	NONCLASSICAL_MONOCYTES	Mono	5:1098920	160	0.00354749	0.00137431	0.00806533	0.00213967	0.984873	Mono
chr12_9436369-9436869	RP11-22B23.1	NONCLASSICAL_MONOCYTES	Mono	12:9434538	288	9.64645e-10	0.00147854	9.60199e-09	0.0137325	0.984789	Mono
chr6_10535374-10535874	GCNT2	NONCLASSICAL_MONOCYTES	Mono	6:10535591	161	5.32464e-08	7.5983e-06	0.000113475	0.0152083	0.984671	Mono
chr10_21501240-21501740	C10orf113	NONCLASSICAL_MONOCYTES	Mono	10:21497694	286	7.40339e-08	0.00484261	1.76821e-07	0.0105814	0.984576	Mono
chr9_137857185-137857685	FCN1	NONCLASSICAL_MONOCYTES	Mono	9:137843955	353	8.07073e-19	9.97238e-05	1.32738e-16	0.0154169	0.984483	Mono
chr7_143111502-143112002	OR2R1P	NONCLASSICAL_MONOCYTES	Mono	7:143111296	184	1.17171e-05	0.0142064	1.89904e-06	0.00131803	0.984462	Mono
chr9_137857687-137858187	FCN1	NONCLASSICAL_MONOCYTES	Mono	9:137843988	355	1.01748e-08	0.000100243	1.67344e-06	0.0155025	0.984396	Mono
chr19_21787741-21788241	ZNF708	NONCLASSICAL_MONOCYTES	Mono	19:21754767	488	7.66735e-11	0.000190044	6.63139e-09	0.0154523	0.984358	Mono
chr1_90020276-90020776	LRRC8B	NONCLASSICAL_MONOCYTES	Mono	1:90022799	241	6.31881e-16	5.58547e-13	1.88609e-05	0.0156877	0.984293	Mono
chr2_119712249-119712749	MARCO	NONCLASSICAL_MONOCYTES	Mono	2:119718028	266	8.09359e-27	0.0100968	5.30984e-27	0.00563982	0.984263	Mono
chr2_119711656-119712156	MARCO	NONCLASSICAL_MONOCYTES	Mono	2:119718028	266	7.45046e-17	0.010113	4.88792e-17	0.00565048	0.984236	Mono
chr1_39492254-39492754	NDUFS5	NONCLASSICAL_MONOCYTES	Mono	1:39501249	288	2.14561e-19	1.19712e-15	3.03593e-06	0.0159547	0.984042	Mono
chr7_143110850-143111350	OR2R1P	NONCLASSICAL_MONOCYTES	Mono	7:143111296	184	1.57075e-06	0.0146285	2.54577e-07	0.00138693	0.983983	Mono
chr12_48680017-48680517	ZNF641	NONCLASSICAL_MONOCYTES	Mono	12:48578325	140	4.0165e-05	0.000113983	0.00439631	0.0114922	0.983957	Mono
chr20_37434076-37434576	PPP1R16B	NONCLASSICAL_MONOCYTES	Mono	20:37472478	282	1.33316e-13	4.84942e-12	0.000460357	0.0157619	0.983778	Mono
chr9_137857185-137857685	OLFM1	NONCLASSICAL_MONOCYTES	Mono	9:137855206	353	1.08658e-19	1.3426e-05	1.39171e-16	0.0162125	0.983774	Mono
chr9_137857687-137858187	OLFM1	NONCLASSICAL_MONOCYTES	Mono	9:137855206	355	1.38667e-09	1.36617e-05	1.77608e-06	0.0165146	0.98347	Mono
chr22_37970555-37971055	LGALS2	NONCLASSICAL_MONOCYTES	Mono	22:37970189	138	6.80327e-12	7.53563e-05	1.58045e-09	0.0165225	0.983402	Mono
chr12_8209872-8210372	C3AR1	NONCLASSICAL_MONOCYTES	Mono	12:8210697	215	1.73545e-05	1.26872e-05	0.010205	0.00647719	0.983288	Mono
chr17_15914794-15915294	ADORA2B	NONCLASSICAL_MONOCYTES	Mono	17:15882922	131	1.73173e-08	4.10998e-06	7.49053e-05	0.0167944	0.983127	Mono
chr1_89551408-89551908	GBP7	NONCLASSICAL_MONOCYTES	Mono	1:89652078	102	4.01433e-10	4.1116e-09	0.00159869	0.0153913	0.98301	Mono
chr5_167653966-167654466	CTB-178M22.2	NONCLASSICAL_MONOCYTES	Mono	5:167657421	247	0.000315438	5.1427e-05	0.0151513	0.00148717	0.982995	Mono
chr4_158903706-158904206	FAM198B	NONCLASSICAL_MONOCYTES	Mono	4:158919487	149	4.21205e-10	1.70645e-07	4.43959e-05	0.0170034	0.982952	Mono
chr19_21675926-21676426	ZNF708	NONCLASSICAL_MONOCYTES	Mono	19:21753089	550	1.19746e-05	0.000202872	0.00103378	0.0165319	0.982219	Mono
chr6_125622560-125623060	HDDC2	NONCLASSICAL_MONOCYTES	Mono	6:125587738	149	1.07652e-05	6.48301e-06	0.0117733	0.00610799	0.982101	Mono
chr9_132525417-132525917	PTGES	NONCLASSICAL_MONOCYTES	Mono	9:132525145	267	0.000261061	0.000530915	0.00601924	0.0112593	0.98193	Mono
chr6_37665550-37666050	MDGA1	NONCLASSICAL_MONOCYTES	Mono	6:37675333	372	4.53645e-08	0.010736	3.60033e-08	0.00753885	0.981725	Mono
chr13_50107673-50108173	RCBTB1	NONCLASSICAL_MONOCYTES	Mono	13:50103411	353	2.56596e-20	7.53026e-12	6.69969e-11	0.0186801	0.98132	Mono
chr6_139289848-139290348	ECT2L	NONCLASSICAL_MONOCYTES	Mono	6:139226630	257	6.39077e-05	0.0108015	5.18697e-05	0.0077856	0.981297	Mono
chr1_67198370-67198870	TCTEX1D1	NONCLASSICAL_MONOCYTES	Mono	1:67202242	278	0.000188409	0.000619598	0.0044345	0.013602	0.981155	Mono
chr1_57441051-57441551	C8B	NONCLASSICAL_MONOCYTES	Mono	1:57481905	331	0.000332928	0.00109333	0.00430089	0.0131429	0.98113	Mono
chr10_79302392-79302892	KCNMA1	NONCLASSICAL_MONOCYTES	Mono	10:79253261	239	1.46964e-10	6.07733e-07	4.84306e-06	0.0190464	0.980948	Mono
chr14_77187318-77187818	RP11-488C13.5	NONCLASSICAL_MONOCYTES	Mono	14:77191198	366	4.74787e-11	0.00166064	5.28091e-10	0.0174899	0.980849	Mono
chr2_219188574-219189074	PNKD	NONCLASSICAL_MONOCYTES	Mono	2:219187367	147	1.72049e-08	7.19132e-07	0.000471576	0.0187302	0.980797	Mono
chr14_77186700-77187200	RP11-488C13.5	NONCLASSICAL_MONOCYTES	Mono	14:77191198	366	1.09561e-18	0.00166922	1.21861e-17	0.0175854	0.980745	Mono
chr8_23083332-23083832	RP11-1149O23.3	NONCLASSICAL_MONOCYTES	Mono	8:23082971	421	4.51544e-10	8.87361e-11	0.0170876	0.00237748	0.980535	Mono
chr7_73149016-73149516	WBSCR27	NONCLASSICAL_MONOCYTES	Mono	7:73241386	155	1.10193e-10	0.0167071	2.57525e-11	0.00292416	0.980369	Mono
chr1_28230968-28231468	RPA2	NONCLASSICAL_MONOCYTES	Mono	1:28216191	160	0.000130402	0.000279455	0.00648172	0.0129103	0.980198	Mono
chr12_29936286-29936786	TMTC1	NONCLASSICAL_MONOCYTES	Mono	12:29922051	401	4.36544e-11	5.95828e-05	1.52731e-08	0.0198658	0.980075	Mono
chr12_29937131-29937631	TMTC1	NONCLASSICAL_MONOCYTES	Mono	12:29922051	402	4.92114e-09	5.95924e-05	1.72173e-06	0.0198691	0.98007	Mono
chr12_29950821-29951321	TMTC1	NONCLASSICAL_MONOCYTES	Mono	12:29918319	384	1.77557e-09	5.96302e-05	6.21199e-07	0.0198822	0.980058	Mono
chr12_29922024-29922524	TMTC1	NONCLASSICAL_MONOCYTES	Mono	12:29926776	383	1.33277e-09	5.96407e-05	4.66287e-07	0.019886	0.980054	Mono
chr12_29921430-29921930	TMTC1	NONCLASSICAL_MONOCYTES	Mono	12:29918319	383	6.6162e-14	5.97029e-05	2.31476e-11	0.0199078	0.980033	Mono
chr1_156246222-156246722	PAQR6	NONCLASSICAL_MONOCYTES	Mono	1:156275281	161	2.38501e-19	2.26517e-05	2.22179e-16	0.0201217	0.979856	Mono
chr19_7555875-7556375	MCOLN1	NONCLASSICAL_MONOCYTES	Mono	19:7543615	219	0.004185	0.00895849	0.00264385	0.00467995	0.979533	Mono
chr10_79352601-79353101	KCNMA1	NONCLASSICAL_MONOCYTES	Mono	10:79253261	239	1.813e-11	6.54282e-07	5.97459e-07	0.0205819	0.979417	Mono
chr14_100991113-100991613	BEGAIN	NONCLASSICAL_MONOCYTES	Mono	14:100985100	103	4.36954e-11	2.78124e-08	3.45644e-05	0.0210215	0.978944	Mono
chr9_139969014-139969514	UAP1L1	NONCLASSICAL_MONOCYTES	Mono	9:139987350	190	8.02326e-10	1.92584e-10	0.0177837	0.00328974	0.978927	Mono
chr9_139271607-139272107	CARD9	NONCLASSICAL_MONOCYTES	Mono	9:139271747	116	1.54128e-10	0.00020619	1.64844e-08	0.0210739	0.97872	Mono
chr5_96078205-96078705	ERAP1	NONCLASSICAL_MONOCYTES	Mono	5:96117300	270	2.31832e-06	0.00701076	5.05776e-06	0.0143163	0.978666	Mono
chr12_97303896-97304396	NEDD1	NONCLASSICAL_MONOCYTES	Mono	12:97337199	189	1.20703e-19	5.42459e-09	5.03433e-13	0.0216467	0.978353	Mono
chr1_100859895-100860395	CDC14A	NONCLASSICAL_MONOCYTES	Mono	1:100859992	123	7.68416e-10	2.58921e-10	0.0169253	0.0047247	0.97835	Mono
chr1_67197099-67197599	TCTEX1D1	NONCLASSICAL_MONOCYTES	Mono	1:67203455	281	0.00020903	0.000718818	0.00492051	0.0159426	0.978209	Mono
chr4_2861232-2861732	ADD1	NONCLASSICAL_MONOCYTES	Mono	4:2862026	203	0.000831274	0.0157665	0.000309153	0.00488541	0.978208	Mono
chr22_18131316-18131816	BCL2L13	NONCLASSICAL_MONOCYTES	Mono	22:18163158	240	8.55548e-10	0.00059165	3.23211e-08	0.0213735	0.978035	Mono
chr10_43622161-43622661	CSGALNACT2	NONCLASSICAL_MONOCYTES	Mono	10:43695484	242	1.48347e-13	1.93657e-06	1.76181e-09	0.0220212	0.977977	Mono
chr8_120613731-120614231	ENPP2	NONCLASSICAL_MONOCYTES	Mono	8:120613283	227	6.63657e-14	3.92758e-12	0.000399883	0.0226885	0.976912	Mono
chr19_42069680-42070180	CEACAMP3	NONCLASSICAL_MONOCYTES	Mono	19:42083849	109	5.30605e-24	7.81493e-05	1.63965e-21	0.0231726	0.976749	Mono
chr5_72248544-72249044	FCHO2	NONCLASSICAL_MONOCYTES	Mono	5:72252475	180	9.07693e-06	2.69281e-05	0.00614774	0.0172616	0.976555	Mono
chr2_230614529-230615029	DNER	NONCLASSICAL_MONOCYTES	Mono	2:230614750	187	1.54542e-11	1.53428e-07	2.46538e-06	0.0234997	0.976498	Mono
chr7_48128471-48128971	UPP1	NONCLASSICAL_MONOCYTES	Mono	7:48128850	298	0.000124675	0.00123805	0.00214962	0.02037	0.976118	Mono
chr12_10129154-10129654	CLEC12B	NONCLASSICAL_MONOCYTES	Mono	12:10114814	269	5.87621e-11	6.36666e-07	2.29926e-06	0.0239357	0.976061	Mono
chr2_71292262-71292762	NAGK	NONCLASSICAL_MONOCYTES	Mono	2:71283467	242	6.16327e-05	0.00166158	0.00083238	0.0214645	0.97598	Mono
chr18_33711012-33711512	ELP2	NONCLASSICAL_MONOCYTES	Mono	18:33725874	224	1.27119e-22	9.72138e-15	3.32859e-10	0.0244798	0.97552	Mono
chr1_90011070-90011570	LRRC8B	NONCLASSICAL_MONOCYTES	Mono	1:90031987	224	1.70862e-14	8.4045e-13	0.000510004	0.0241111	0.975379	Mono
chr10_79342450-79342950	KCNMA1	NONCLASSICAL_MONOCYTES	Mono	10:79253261	245	5.83639e-11	7.772e-07	1.92333e-06	0.0246366	0.975361	Mono
chr17_45772204-45772704	TBKBP1	NONCLASSICAL_MONOCYTES	Mono	17:45771037	140	1.51098e-09	3.3084e-06	1.1697e-05	0.0246361	0.975349	Mono
chr6_166666635-166667135	MPC1	NONCLASSICAL_MONOCYTES	Mono	6:166672568	469	3.90278e-08	0.00960004	6.53472e-08	0.0150987	0.975301	Mono
chr1_26527688-26528188	CATSPER4	NONCLASSICAL_MONOCYTES	Mono	1:26527810	183	1.15816e-13	0.0059591	3.88456e-13	0.0190122	0.975029	Mono
chr10_79291390-79291890	KCNMA1	NONCLASSICAL_MONOCYTES	Mono	10:79291868	226	2.62211e-18	7.89933e-07	8.64094e-14	0.0250566	0.974943	Mono
chr20_50247809-50248309	NFATC2	NONCLASSICAL_MONOCYTES	Mono	20:50141824	382	0.00116749	0.00995153	0.00157426	0.0124439	0.974863	Mono
chr12_9435798-9436298	RP11-22B23.1	NONCLASSICAL_MONOCYTES	Mono	12:9434060	288	0.000550638	0.0018609	0.005481	0.0175487	0.974559	Mono
chr6_166673070-166673570	MPC1	NONCLASSICAL_MONOCYTES	Mono	6:166672818	461	9.19296e-08	0.0098053	1.56055e-07	0.0156704	0.974524	Mono
chr6_166667264-166667764	MPC1	NONCLASSICAL_MONOCYTES	Mono	6:166672560	469	2.19399e-17	0.00987899	3.6829e-17	0.0156087	0.974512	Mono
chr2_203493449-203493949	FAM117B	NONCLASSICAL_MONOCYTES	Mono	2:203490441	150	1.19819e-08	1.09159e-08	0.0144627	0.0122026	0.973335	Mono
chr14_77186195-77186695	VASH1	NONCLASSICAL_MONOCYTES	Mono	14:77193970	366	3.32515e-19	1.74209e-19	0.0188003	0.00887739	0.972322	Mono
chr6_41196306-41196806	TREML4	NONCLASSICAL_MONOCYTES	Mono	6:41196040	252	3.08197e-11	2.41969e-05	3.6571e-08	0.0277401	0.972236	Mono
chr18_21619014-21619514	TTC39C	NONCLASSICAL_MONOCYTES	Mono	18:21619931	183	6.93262e-13	9.89297e-14	0.0253196	0.0026411	0.972039	Mono
chr11_33073729-33074229	TCP11L1	NONCLASSICAL_MONOCYTES	Mono	11:33072095	327	1.68714e-05	0.000557437	0.000837264	0.0266915	0.971897	Mono
chr7_76117238-76117738	DTX2P1	NONCLASSICAL_MONOCYTES	Mono	7:76135948	227	2.08178e-14	4.34898e-11	1.39735e-05	0.0282198	0.971766	Mono
chr17_45771266-45771766	TBKBP1	NONCLASSICAL_MONOCYTES	Mono	17:45774072	139	2.17557e-06	1.60429e-06	0.0168418	0.0114476	0.971707	Mono
chr6_166672310-166672810	MPC1	NONCLASSICAL_MONOCYTES	Mono	6:166672415	461	0.000726234	0.0101717	0.00123281	0.0162954	0.971574	Mono
chr14_77186195-77186695	RP11-488C13.6	NONCLASSICAL_MONOCYTES	Mono	14:77187061	366	1.61804e-08	8.47713e-09	0.019368	0.00917572	0.971456	Mono
chr14_92955149-92955649	RIN3	NONCLASSICAL_MONOCYTES	Mono	14:92959216	368	0.0068712	0.0114904	0.00422013	0.00608582	0.971332	Mono
chr19_21778655-21779155	ZNF708	NONCLASSICAL_MONOCYTES	Mono	19:21753089	500	7.07842e-05	0.000268201	0.00612215	0.0222254	0.971313	Mono
chr10_72995061-72995561	UNC5B	NONCLASSICAL_MONOCYTES	Mono	10:72996782	255	1.3469e-08	0.000164442	2.41731e-06	0.0285414	0.971292	Mono
chr14_39698296-39698796	MIA2	NONCLASSICAL_MONOCYTES	Mono	14:39800798	228	0.000198534	0.000492496	0.00834081	0.0197195	0.971249	Mono
chr2_219188574-219189074	RP11-378A13.1	NONCLASSICAL_MONOCYTES	Mono	2:219110555	147	4.79007e-06	0.000200216	0.000690781	0.0279022	0.971202	Mono
chr22_51015591-51016091	CPT1B	NONCLASSICAL_MONOCYTES	Mono	22:51017394	146	2.66762e-07	0.00192644	3.90962e-06	0.0272628	0.970807	Mono
chr22_50980800-50981300	CHKB	NONCLASSICAL_MONOCYTES	Mono	22:51004104	185	0.000725803	0.0103277	0.00126452	0.0170227	0.970659	Mono
chr15_31115517-31116017	RP11-540B6.2	NONCLASSICAL_MONOCYTES	Mono	15:31142571	210	1.7377e-06	0.0228636	5.68597e-07	0.00651064	0.970623	Mono
chr2_88534204-88534704	THNSL2	NONCLASSICAL_MONOCYTES	Mono	2:88463237	251	0.000143903	0.000674632	0.00524039	0.0235972	0.970344	Mono
chr10_43605658-43606158	CSGALNACT2	NONCLASSICAL_MONOCYTES	Mono	10:43612609	221	1.44159e-09	2.5895e-06	1.70788e-05	0.0297082	0.970272	Mono
chr11_10919468-10919968	EIF4G2	NONCLASSICAL_MONOCYTES	Mono	11:10919701	297	0.00509664	0.00239023	0.0160365	0.00655093	0.969926	Mono
chr17_33571325-33571825	SLFN5	NONCLASSICAL_MONOCYTES	Mono	17:33563756	391	6.97974e-06	0.000835749	0.000250758	0.0290557	0.969851	Mono
chr1_24223486-24223986	FUCA1	NONCLASSICAL_MONOCYTES	Mono	1:24222109	102	4.98338e-10	4.65301e-07	3.34388e-05	0.0302523	0.969714	Mono
chr19_11690265-11690765	ACP5	NONCLASSICAL_MONOCYTES	Mono	19:11690690	234	7.19483e-05	7.31158e-05	0.0155419	0.0148246	0.969488	Mono
chr1_24225486-24225986	FUCA1	NONCLASSICAL_MONOCYTES	Mono	1:24221144	100	3.70291e-09	4.67026e-07	0.000248468	0.0303684	0.969383	Mono
chr12_29935366-29935866	TMTC1	NONCLASSICAL_MONOCYTES	Mono	12:29918319	401	4.77305e-06	8.58283e-05	0.00166992	0.029059	0.96918	Mono
chr14_100539215-100539715	EVL	NONCLASSICAL_MONOCYTES	Mono	14:100561406	131	0.00276885	0.0108615	0.00369093	0.0135094	0.969169	Mono
chr1_24222903-24223403	FUCA1	NONCLASSICAL_MONOCYTES	Mono	1:24222109	102	1.89932e-10	4.74261e-07	1.27445e-05	0.0308541	0.969133	Mono
chr6_122792103-122792603	HSF2	NONCLASSICAL_MONOCYTES	Mono	6:122763767	513	1.40847e-05	0.00026176	0.00161868	0.0291136	0.968992	Mono
chr1_28213626-28214126	THEMIS2	NONCLASSICAL_MONOCYTES	Mono	1:28216736	143	2.12542e-17	0.018076	1.65345e-17	0.0130933	0.968831	Mono
chr7_76129092-76129592	DTX2P1	NONCLASSICAL_MONOCYTES	Mono	7:76135948	213	2.12412e-13	4.77588e-11	0.000142577	0.0310882	0.968769	Mono
chr12_10129154-10129654	CLEC1B	NONCLASSICAL_MONOCYTES	Mono	12:10132283	269	1.47882e-09	1.60225e-05	2.97508e-06	0.0312652	0.968716	Mono
chr1_24221443-24221943	FUCA1	NONCLASSICAL_MONOCYTES	Mono	1:24222029	102	5.15173e-10	4.81448e-07	3.45684e-05	0.0313368	0.968628	Mono
chr1_21766347-21766847	NBPF3	NONCLASSICAL_MONOCYTES	Mono	1:21809436	220	1.73175e-12	0.00960079	4.11743e-12	0.0218584	0.968541	Mono
chr9_139622342-139622842	SNHG7	NONCLASSICAL_MONOCYTES	Mono	9:139623977	255	1.9882e-10	0.00658024	7.83693e-10	0.024969	0.968451	Mono
chr5_65027838-65028338	SGTB	NONCLASSICAL_MONOCYTES	Mono	5:65038564	235	8.92225e-09	2.2645e-07	0.00123768	0.0304445	0.968318	Mono
chr14_51634471-51634971	TMX1	NONCLASSICAL_MONOCYTES	Mono	14:51709017	298	1.00609e-07	0.000213588	1.53354e-05	0.0315883	0.968183	Mono
chr5_65027838-65028338	NLN	NONCLASSICAL_MONOCYTES	Mono	5:65038564	235	3.69052e-08	9.36666e-07	0.00125989	0.0310086	0.967731	Mono
chr10_43605658-43606158	RET	NONCLASSICAL_MONOCYTES	Mono	10:43612609	221	7.58877e-09	1.36316e-05	1.85725e-05	0.0323939	0.967574	Mono
chr9_139969014-139969514	SAPCD2	NONCLASSICAL_MONOCYTES	Mono	9:139987350	190	8.82268e-05	2.11773e-05	0.0271697	0.00555443	0.967166	Mono
chr6_41195788-41196288	TREML4	NONCLASSICAL_MONOCYTES	Mono	6:41195694	252	1.65136e-45	2.85876e-05	1.95953e-42	0.0329554	0.967016	Mono
chr14_35590991-35591491	PPP2R3C	NONCLASSICAL_MONOCYTES	Mono	14:35542146	144	3.11576e-05	0.000149662	0.00583677	0.0270694	0.966913	Mono
chr6_110736547-110737047	DDO	NONCLASSICAL_MONOCYTES	Mono	6:110746526	314	6.31143e-06	7.3697e-06	0.0159562	0.0176653	0.966365	Mono
chr19_21751847-21752347	ZNF708	NONCLASSICAL_MONOCYTES	Mono	19:21753089	530	6.65476e-13	0.000396281	5.75599e-11	0.0333098	0.966294	Mono
chr4_142233635-142234135	RP11-362F19.1	NONCLASSICAL_MONOCYTES	Mono	4:142230650	210	2.95838e-05	8.24496e-06	0.0271842	0.00661003	0.966168	Mono
chr2_74056303-74056803	TET3	NONCLASSICAL_MONOCYTES	Mono	2:74058894	198	0.000258378	0.0245399	0.000110361	0.00951619	0.965575	Mono
chr11_134131854-134132354	THYN1	NONCLASSICAL_MONOCYTES	Mono	11:134124124	149	0.0014758	0.0285534	0.000274352	0.00434273	0.965354	Mono
chr11_66102493-66102993	RIN1	NONCLASSICAL_MONOCYTES	Mono	11:66091424	160	2.4608e-07	3.78094e-06	0.00218143	0.0325518	0.965263	Mono
chr11_117056990-117057490	RP11-109L13.1	NONCLASSICAL_MONOCYTES	Mono	11:117067699	147	7.9536e-06	2.14624e-05	0.00972597	0.0252802	0.964964	Mono
chr14_92955149-92955649	SLC24A4	NONCLASSICAL_MONOCYTES	Mono	14:92959216	368	0.00437944	0.00732356	0.00924581	0.0144968	0.964554	Mono
chr1_28286218-28286718	THEMIS2	NONCLASSICAL_MONOCYTES	Mono	1:28216191	195	7.49287e-06	0.0207563	5.85845e-06	0.0152648	0.963966	Mono
chr12_133051695-133052195	RP11-503G7.2	NONCLASSICAL_MONOCYTES	Mono	12:133054609	300	9.56979e-17	0.00652081	4.47603e-16	0.0295355	0.963944	Mono
chr14_51626888-51627388	TMX1	NONCLASSICAL_MONOCYTES	Mono	14:51713508	293	4.1716e-05	0.000199636	0.00635861	0.0294658	0.963934	Mono
chr12_133050980-133051480	RP11-503G7.2	NONCLASSICAL_MONOCYTES	Mono	12:133054609	298	2.8338e-06	0.00652513	1.32531e-05	0.0295528	0.963906	Mono
chr3_126252297-126252797	C3orf22	NONCLASSICAL_MONOCYTES	Mono	3:126247848	202	0.00329725	0.0036294	0.0144261	0.0149156	0.963732	Mono
chr15_65129611-65130111	ANKDD1A	NONCLASSICAL_MONOCYTES	Mono	15:65163664	148	6.46209e-17	0.00831904	2.25157e-16	0.0280222	0.963659	Mono
chr6_133020213-133020713	VNN1	NONCLASSICAL_MONOCYTES	Mono	6:133031252	282	2.51118e-09	1.27778e-08	0.00639608	0.0315837	0.96202	Mono
chr17_72782519-72783019	SLC9A3R1	NONCLASSICAL_MONOCYTES	Mono	17:72773110	131	0.00204242	0.00224295	0.0166396	0.0173115	0.961764	Mono
chr8_120604678-120605178	ENPP2	NONCLASSICAL_MONOCYTES	Mono	8:120613822	231	8.88504e-13	5.63785e-12	0.00535363	0.0330089	0.961637	Mono
chr8_120613090-120613590	ENPP2	NONCLASSICAL_MONOCYTES	Mono	8:120613283	226	2.23748e-12	4.29038e-12	0.0134818	0.0248898	0.961628	Mono
chr21_19061093-19061593	BTG3	NONCLASSICAL_MONOCYTES	Mono	21:19161689	223	0.00947448	0.00350075	0.0192852	0.00616415	0.961575	Mono
chr19_14037517-14038017	CC2D1A	NONCLASSICAL_MONOCYTES	Mono	19:14022824	120	5.82998e-05	0.00385949	0.000531517	0.0342254	0.961325	Mono
chr9_71788586-71789086	TJP2	NONCLASSICAL_MONOCYTES	Mono	9:71778244	421	2.89624e-10	6.87543e-09	0.00160452	0.0371287	0.961267	Mono
chr6_37664569-37665069	MDGA1	NONCLASSICAL_MONOCYTES	Mono	6:37665938	371	0.0135882	0.00893092	0.0107812	0.00612546	0.960574	Mono
chr12_29408014-29408514	RP11-996F15.2	NONCLASSICAL_MONOCYTES	Mono	12:29496991	226	3.06436e-07	5.49408e-06	0.00213442	0.0373073	0.960553	Mono
chr7_150497244-150497744	TMEM176B	NONCLASSICAL_MONOCYTES	Mono	7:150484101	375	2.01728e-05	0.00787647	8.32106e-05	0.0315291	0.960491	Mono
chr8_23083332-23083832	TNFRSF10A	NONCLASSICAL_MONOCYTES	Mono	8:23082971	421	0.0103261	0.00202926	0.023652	0.00368771	0.960305	Mono
chr14_103847029-103847529	MARK3	NONCLASSICAL_MONOCYTES	Mono	14:103846716	148	1.9841e-20	0.0343855	3.85898e-21	0.00572792	0.959887	Mono
chr10_93842579-93843079	BTAF1	NONCLASSICAL_MONOCYTES	Mono	10:93794423	151	5.47985e-09	0.000734258	3.05081e-07	0.0399191	0.959346	Mono
chr15_31115517-31116017	RP11-540B6.3	NONCLASSICAL_MONOCYTES	Mono	15:31142571	210	2.04309e-06	0.0268817	1.15663e-06	0.0142594	0.958856	Mono
chr19_21666634-21667134	ZNF708	NONCLASSICAL_MONOCYTES	Mono	19:21753035	549	2.47847e-05	0.000466628	0.00212517	0.0390528	0.958331	Mono
chr8_94900451-94900951	PDP1	NONCLASSICAL_MONOCYTES	Mono	8:94898221	218	3.78846e-17	0.000715148	2.22795e-15	0.041099	0.958186	Mono
chr6_71377943-71378443	SMAP1	NONCLASSICAL_MONOCYTES	Mono	6:71455303	167	1.60404e-07	1.14259e-06	0.00529487	0.0367586	0.957945	Mono
chr7_150497244-150497744	TMEM176A	NONCLASSICAL_MONOCYTES	Mono	7:150484101	375	4.42762e-05	0.0172876	6.59405e-05	0.0247887	0.957813	Mono
chr19_44576008-44576508	ZNF223	NONCLASSICAL_MONOCYTES	Mono	19:44554532	220	0.000342968	0.00348735	0.00357018	0.0353448	0.957255	Mono
chr1_162381708-162382208	UHMK1	NONCLASSICAL_MONOCYTES	Mono	1:162391675	366	7.93521e-06	1.0364e-05	0.0189961	0.0238531	0.957133	Mono
chr11_117056434-117056934	RP11-109L13.1	NONCLASSICAL_MONOCYTES	Mono	11:117039797	147	1.52958e-11	3.58706e-05	1.87043e-08	0.0429069	0.957057	Mono
chr1_26527688-26528188	ZNF593	NONCLASSICAL_MONOCYTES	Mono	1:26527310	183	5.2029e-15	0.000267705	8.48436e-13	0.0426976	0.957035	Mono
chr12_9885349-9885849	CLECL1	NONCLASSICAL_MONOCYTES	Mono	12:9876877	246	0.00252906	0.00860544	0.00751892	0.0246274	0.956719	Mono
chr1_24222089-24222589	FUCA1	NONCLASSICAL_MONOCYTES	Mono	1:24222197	102	1.96381e-07	4.63372e-07	0.0131773	0.0301358	0.956686	Mono
chr19_21777939-21778439	ZNF708	NONCLASSICAL_MONOCYTES	Mono	19:21753089	500	0.000227106	0.000280749	0.0196425	0.0233255	0.956524	Mono
chr17_80415497-80415997	NARF	NONCLASSICAL_MONOCYTES	Mono	17:80415315	261	6.82893e-05	0.00044099	0.00591168	0.0372194	0.95636	Mono
chr14_77209353-77209853	RP11-488C13.5	NONCLASSICAL_MONOCYTES	Mono	14:77208771	343	7.21674e-07	0.00370344	8.02407e-06	0.0402213	0.956066	Mono
chr17_15875638-15876138	TTC19	NONCLASSICAL_MONOCYTES	Mono	17:15973844	156	8.94043e-10	3.06478e-08	0.00127296	0.042681	0.956046	Mono
chr2_85555416-85555916	AC093162.5	NONCLASSICAL_MONOCYTES	Mono	2:85546932	240	5.66855e-10	0.0222172	5.81541e-10	0.0218368	0.955946	Mono
chr8_8540026-8540526	CLDN23	NONCLASSICAL_MONOCYTES	Mono	8:8534192	580	0.00471416	0.0326369	0.000974895	0.00579348	0.955881	Mono
chr12_10116722-10117222	CLEC1B	NONCLASSICAL_MONOCYTES	Mono	12:10116198	141	3.35208e-13	2.57478e-05	5.89092e-10	0.0442933	0.955681	Mono
chr22_24326520-24327020	AP000350.6	NONCLASSICAL_MONOCYTES	Mono	22:24296483	133	3.24068e-07	0.00537969	2.43855e-06	0.039526	0.955092	Mono
chr20_37439563-37440063	PPP1R16B	NONCLASSICAL_MONOCYTES	Mono	20:37475516	274	7.40194e-12	5.91851e-12	0.0255599	0.0194824	0.954958	Mono
chr22_45631138-45631638	KIAA0930	NONCLASSICAL_MONOCYTES	Mono	22:45631398	476	6.03049e-12	0.00358844	7.134e-11	0.0414959	0.954916	Mono
chr22_24326520-24327020	DDT	NONCLASSICAL_MONOCYTES	Mono	22:24296483	133	7.65826e-07	0.0127131	2.01002e-06	0.0324124	0.954872	Mono
chr10_120898020-120898520	FAM45A	NONCLASSICAL_MONOCYTES	Mono	10:120891396	193	5.01584e-05	0.00186046	0.00116153	0.0421284	0.954799	Mono
chr3_126252297-126252797	CHST13	NONCLASSICAL_MONOCYTES	Mono	3:126247795	202	1.68807e-08	1.85812e-08	0.0220446	0.0233106	0.954645	Mono
chr2_234760610-234761110	HJURP	NONCLASSICAL_MONOCYTES	Mono	2:234760782	348	3.47673e-06	0.0241657	3.19589e-06	0.021259	0.954569	Mono
chr7_128101368-128101868	RP11-274B21.4	NONCLASSICAL_MONOCYTES	Mono	7:128188611	391	8.87243e-09	1.13627e-07	0.00336089	0.0420875	0.954552	Mono
chr6_42900882-42901382	GNMT	NONCLASSICAL_MONOCYTES	Mono	6:42903766	217	0.00127161	0.0149768	0.00237193	0.0269817	0.954398	Mono
chr13_50107673-50108173	PHF11	NONCLASSICAL_MONOCYTES	Mono	13:50103411	353	5.92304e-15	1.73822e-06	1.58861e-10	0.0456664	0.954332	Mono
chr7_6476839-6477339	RAC1	NONCLASSICAL_MONOCYTES	Mono	7:6447041	349	7.67311e-07	1.53957e-05	0.00221667	0.0435221	0.954245	Mono
chr11_35984192-35984692	LDLRAD3	NONCLASSICAL_MONOCYTES	Mono	11:35984271	196	0.00214063	0.00402917	0.01453	0.026396	0.952904	Mono
chr1_24224096-24224596	FUCA1	NONCLASSICAL_MONOCYTES	Mono	1:24222109	102	2.47316e-07	4.71776e-07	0.0165951	0.0307037	0.9527	Mono
chr12_10117529-10118029	CLEC1B	NONCLASSICAL_MONOCYTES	Mono	12:10116198	143	8.58807e-17	2.76479e-05	1.50926e-13	0.0476358	0.952337	Mono
chr19_54599975-54600475	VSTM1	NONCLASSICAL_MONOCYTES	Mono	19:54565112	152	0.00129936	0.000115389	0.0433738	0.00289949	0.952312	Mono
chr10_43622799-43623299	CSGALNACT2	NONCLASSICAL_MONOCYTES	Mono	10:43613843	244	2.32581e-06	1.80463e-06	0.0276222	0.0204807	0.951893	Mono
chr1_28230968-28231468	THEMIS2	NONCLASSICAL_MONOCYTES	Mono	1:28216191	160	0.00881543	0.0188917	0.00686939	0.0137696	0.951654	Mono
chr2_71054494-71054994	FIGLA	NONCLASSICAL_MONOCYTES	Mono	2:71053453	278	9.35423e-13	8.46891e-09	5.52491e-06	0.0490691	0.950925	Mono
chr6_166648609-166649109	MPC1	NONCLASSICAL_MONOCYTES	Mono	6:166673172	527	5.64355e-05	0.0191068	9.12963e-05	0.0299584	0.950787	Mono
chr16_3156461-3156961	ZNF213	NONCLASSICAL_MONOCYTES	Mono	16:3156592	214	2.95717e-08	0.0150775	6.88656e-08	0.0341611	0.950761	Mono
chr19_54599975-54600475	OSCAR	NONCLASSICAL_MONOCYTES	Mono	19:54553697	152	0.0138539	0.00123029	0.0328215	0.00196457	0.95013	Mono
chr14_65175239-65175739	PLEKHG3	NONCLASSICAL_MONOCYTES	Mono	14:65171577	255	6.9306e-05	0.000305422	0.00933687	0.0401962	0.950092	Mono
chr12_29855825-29856325	TMTC1	NONCLASSICAL_MONOCYTES	Mono	12:29922051	341	5.92188e-05	8.57693e-05	0.0207181	0.0290569	0.95008	Mono
chr9_137856594-137857094	FCN1	NONCLASSICAL_MONOCYTES	Mono	9:137853001	353	2.54124e-05	0.000285129	0.00417954	0.0459452	0.949565	Mono
chr19_21665517-21666017	ZNF708	NONCLASSICAL_MONOCYTES	Mono	19:21778217	558	3.69779e-06	0.000592011	0.000317035	0.0498076	0.94928	Mono
chr1_24229186-24229686	FUCA1	NONCLASSICAL_MONOCYTES	Mono	1:24221918	100	3.06703e-07	4.67343e-07	0.02058	0.03041	0.949009	Mono
chr2_219187627-219188127	RP11-378A13.1	NONCLASSICAL_MONOCYTES	Mono	2:219097773	147	0.000127984	0.000232451	0.0184567	0.0325734	0.94861	Mono
chr19_21670732-21671232	ZNF708	NONCLASSICAL_MONOCYTES	Mono	19:21753089	552	0.000210567	0.000401415	0.0180994	0.0335562	0.947732	Mono
chr6_117790469-117790969	DCBLD1	NONCLASSICAL_MONOCYTES	Mono	6:117791163	221	2.31145e-17	6.59035e-06	1.86649e-13	0.0522691	0.947724	Mono
chr10_43622799-43623299	RET	NONCLASSICAL_MONOCYTES	Mono	10:43655697	244	1.2137e-05	9.41727e-06	0.0302575	0.0225302	0.947191	Mono
chr11_8618623-8619123	TRIM66	NONCLASSICAL_MONOCYTES	Mono	11:8701836	284	1.38402e-05	4.64054e-05	0.0123855	0.0405808	0.946973	Mono
chr11_117056990-117057490	TAGLN	NONCLASSICAL_MONOCYTES	Mono	11:117067699	147	5.00409e-13	1.35033e-12	0.0146329	0.0385394	0.946828	Mono
chr19_17861451-17861951	FCHO1	NONCLASSICAL_MONOCYTES	Mono	19:17860775	292	0.000154414	0.0298194	0.000125956	0.0233774	0.946523	Mono
chr2_71054494-71054994	CLEC4F	NONCLASSICAL_MONOCYTES	Mono	2:71053453	278	7.71551e-12	6.98528e-08	6.01256e-06	0.0534886	0.946505	Mono
chr7_150478024-150478524	TMEM176B	NONCLASSICAL_MONOCYTES	Mono	7:150483778	402	0.00497922	0.00575532	0.0205543	0.0228122	0.945899	Mono
chr11_10923032-10923532	EIF4G2	NONCLASSICAL_MONOCYTES	Mono	11:10922547	297	9.44993e-07	0.0132888	2.97342e-06	0.0408674	0.94584	Mono
chr2_220042360-220042860	FAM134A	NONCLASSICAL_MONOCYTES	Mono	2:220013604	151	0.000727201	0.0086038	0.00357519	0.0413537	0.94574	Mono
chr11_62334735-62335235	EML3	NONCLASSICAL_MONOCYTES	Mono	11:62328038	115	2.54564e-08	0.00481597	2.66549e-07	0.0494814	0.945702	Mono
chr2_169041293-169041793	STK39	NONCLASSICAL_MONOCYTES	Mono	2:169046783	500	6.71613e-16	0.0232133	9.27841e-16	0.0311238	0.945663	Mono
chr1_110198418-110198918	GSTM4	NONCLASSICAL_MONOCYTES	Mono	1:110172362	142	8.01826e-06	4.04285e-07	0.0527145	0.00171233	0.945565	Mono
chr2_160219366-160219866	WDSUB1	NONCLASSICAL_MONOCYTES	Mono	2:160220164	265	0.000866218	0.0342813	0.000500119	0.0188471	0.945505	Mono
chr18_57578260-57578760	PMAIP1	NONCLASSICAL_MONOCYTES	Mono	18:57583716	270	0.00402225	0.00110167	0.0395251	0.00988025	0.945471	Mono
chr2_242796946-242797446	NEU4	NONCLASSICAL_MONOCYTES	Mono	2:242762923	263	0.00196649	0.0494097	0.000157503	0.00301195	0.945454	Mono
chr10_79292876-79293376	KCNMA1	NONCLASSICAL_MONOCYTES	Mono	10:79253261	228	1.39328e-07	1.55856e-06	0.00459144	0.0504159	0.944991	Mono
chr6_42946730-42947230	PEX6	NONCLASSICAL_MONOCYTES	Mono	6:42932202	250	4.99747e-15	4.65739e-13	0.000598135	0.0547985	0.944603	Mono
chr15_51174622-51175122	AP4E1	NONCLASSICAL_MONOCYTES	Mono	15:51101606	159	0.0199432	0.0219221	0.00702482	0.00677751	0.944332	Mono
chr12_10116722-10117222	CLEC12A	NONCLASSICAL_MONOCYTES	Mono	12:10117783	141	8.29281e-22	6.36983e-14	7.403e-10	0.0559195	0.944081	Mono
chr1_57439937-57440437	C8B	NONCLASSICAL_MONOCYTES	Mono	1:57449236	331	3.01588e-26	0.00410904	3.89602e-25	0.0521384	0.943753	Mono
chr19_9542069-9542569	ZNF266	NONCLASSICAL_MONOCYTES	Mono	19:9533805	297	3.64909e-25	1.52209e-19	1.38883e-07	0.0569872	0.943013	Mono
chr2_71054494-71054994	AC007395.4	NONCLASSICAL_MONOCYTES	Mono	2:71053453	278	5.93229e-09	5.37083e-05	6.44478e-06	0.0574057	0.942534	Mono
chr9_139969586-139970086	UAP1L1	NONCLASSICAL_MONOCYTES	Mono	9:139987350	190	2.20576e-09	4.32959e-10	0.048891	0.00865418	0.942455	Mono
chr2_71053657-71054157	FIGLA	NONCLASSICAL_MONOCYTES	Mono	2:71054542	278	1.20744e-15	9.96093e-09	7.13151e-09	0.0578903	0.94211	Mono
chr19_21787123-21787623	ZNF708	NONCLASSICAL_MONOCYTES	Mono	19:21753089	487	5.51035e-06	0.000669281	0.000476582	0.0569433	0.941905	Mono
chr14_77187318-77187818	RP11-488C13.7	NONCLASSICAL_MONOCYTES	Mono	14:77191198	366	1.46561e-14	5.12618e-07	1.69094e-09	0.0582015	0.941798	Mono
chr14_77186700-77187200	RP11-488C13.7	NONCLASSICAL_MONOCYTES	Mono	14:77191198	366	3.36468e-22	5.12626e-07	3.88199e-17	0.0582024	0.941797	Mono
chr2_216176515-216177015	ATIC	NONCLASSICAL_MONOCYTES	Mono	2:216220203	232	0.00050329	0.000215121	0.0412434	0.0166873	0.941351	Mono
chr2_203488794-203489294	FAM117B	NONCLASSICAL_MONOCYTES	Mono	2:203490441	155	3.73454e-08	1.2256e-08	0.0450777	0.0138525	0.94107	Mono
chr7_150478024-150478524	TMEM176A	NONCLASSICAL_MONOCYTES	Mono	7:150483778	402	0.0113687	0.0131407	0.0169671	0.0186719	0.939852	Mono
chr7_6543943-6544443	GRID2IP	NONCLASSICAL_MONOCYTES	Mono	7:6545142	304	0.000707511	0.0411258	0.000327809	0.0181149	0.939724	Mono
chr2_71053657-71054157	CLEC4F	NONCLASSICAL_MONOCYTES	Mono	2:71054542	278	9.5349e-15	7.86596e-08	7.43038e-09	0.0603584	0.939642	Mono
chr10_79261029-79261529	KCNMA1	NONCLASSICAL_MONOCYTES	Mono	10:79253261	252	7.81482e-07	1.1101e-06	0.0257531	0.0356439	0.938601	Mono
chr9_139969586-139970086	SAPCD2	NONCLASSICAL_MONOCYTES	Mono	9:139987350	190	0.000169081	3.31883e-05	0.052069	0.00928198	0.938447	Mono
chr19_35666671-35667171	FXYD5	NONCLASSICAL_MONOCYTES	Mono	19:35664964	401	1.26562e-07	0.000107202	7.42176e-05	0.0619272	0.937891	Mono
chr1_43926552-43927052	MED8	NONCLASSICAL_MONOCYTES	Mono	1:43856410	140	6.32343e-05	0.0117592	0.000277148	0.0506018	0.937299	Mono
chr11_62369661-62370161	EML3	NONCLASSICAL_MONOCYTES	Mono	11:62378801	110	5.76523e-05	0.00549704	0.000603644	0.0566191	0.937223	Mono
chr9_113801105-113801605	LPAR1	NONCLASSICAL_MONOCYTES	Mono	9:113796977	327	2.35938e-05	0.0112321	0.000109966	0.0514134	0.937221	Mono
chr5_108660605-108661105	PJA2	NONCLASSICAL_MONOCYTES	Mono	5:108756746	411	1.04761e-14	3.62647e-11	1.84553e-05	0.062949	0.937033	Mono
chr19_7555875-7556375	PEX11G	NONCLASSICAL_MONOCYTES	Mono	19:7543615	219	0.0178384	0.0381853	0.00260943	0.0046491	0.936718	Mono
chr2_161287919-161288419	AC009299.4	NONCLASSICAL_MONOCYTES	Mono	2:161217535	150	1.95125e-20	0.0591502	1.71446e-21	0.00426064	0.936589	Mono
chr2_242797975-242798475	NEU4	NONCLASSICAL_MONOCYTES	Mono	2:242755965	270	0.0032464	0.0569354	0.000262819	0.00367343	0.935882	Mono
chr20_37427615-37428115	PPP1R16B	NONCLASSICAL_MONOCYTES	Mono	20:37482616	273	3.50636e-12	1.53777e-11	0.0121079	0.0521653	0.935727	Mono
chr8_142368958-142369458	CTD-3064M3.4	NONCLASSICAL_MONOCYTES	Mono	8:142369567	219	0.00330428	0.049691	0.000774809	0.0107164	0.935514	Mono
chr2_71053657-71054157	AC007395.4	NONCLASSICAL_MONOCYTES	Mono	2:71054542	278	7.32779e-12	6.04517e-05	7.96085e-09	0.0647389	0.935201	Mono
chr2_242791395-242791895	NEU4	NONCLASSICAL_MONOCYTES	Mono	2:242755965	262	0.000334195	0.0610307	2.67248e-05	0.00394581	0.934663	Mono
chr12_133065633-133066133	RP11-503G7.2	NONCLASSICAL_MONOCYTES	Mono	12:133054609	312	0.000121023	0.0115532	0.000566624	0.0531571	0.934602	Mono
chr1_54926011-54926511	SSBP3	NONCLASSICAL_MONOCYTES	Mono	1:54854079	270	0.00168575	0.000219906	0.0570755	0.00651097	0.934508	Mono
chr19_21673956-21674456	ZNF708	NONCLASSICAL_MONOCYTES	Mono	19:21753089	554	0.000335685	0.00042914	0.0289725	0.0361043	0.934158	Mono
chr12_10117529-10118029	AC091814.2	NONCLASSICAL_MONOCYTES	Mono	12:10116198	143	1.54397e-18	4.97056e-07	2.09099e-13	0.0663824	0.933617	Mono
chr12_10129154-10129654	AC091814.2	NONCLASSICAL_MONOCYTES	Mono	12:10132283	269	4.41643e-11	4.78505e-07	6.22159e-06	0.0664752	0.933518	Mono
chr2_242755356-242755856	NEU4	NONCLASSICAL_MONOCYTES	Mono	2:242755965	261	0.00412885	0.0584131	0.0003254	0.00367015	0.933463	Mono
chr17_73892345-73892845	TRIM65	NONCLASSICAL_MONOCYTES	Mono	17:73822752	230	5.94975e-05	0.0183667	0.00015867	0.0480476	0.933368	Mono
chr16_3162286-3162786	ZNF205	NONCLASSICAL_MONOCYTES	Mono	16:3156592	217	0.000162524	0.000708661	0.0124642	0.053415	0.93325	Mono
chr17_39992253-39992753	NT5C3B	NONCLASSICAL_MONOCYTES	Mono	17:39989766	171	6.7727e-07	1.1554e-06	0.0250258	0.04176	0.933212	Mono
chr7_73149016-73149516	ABHD11	NONCLASSICAL_MONOCYTES	Mono	7:73233877	155	5.10334e-14	7.73757e-06	4.4845e-10	0.06706	0.932932	Mono
chr2_71050317-71050817	CLEC4F	NONCLASSICAL_MONOCYTES	Mono	2:71054542	275	3.62144e-09	8.37219e-08	0.00282212	0.0643101	0.932868	Mono
chr4_103605736-103606236	MANBA	NONCLASSICAL_MONOCYTES	Mono	4:103619336	258	8.87848e-09	0.00501228	1.11973e-07	0.0622811	0.932707	Mono
chr2_71050317-71050817	FIGLA	NONCLASSICAL_MONOCYTES	Mono	2:71054542	275	4.80347e-10	1.11049e-08	0.00283708	0.0646563	0.932507	Mono
chr21_38444364-38444864	TTC3	NONCLASSICAL_MONOCYTES	Mono	21:38457272	338	1.07843e-06	0.00341675	2.05598e-05	0.0642067	0.932355	Mono
chr2_71050317-71050817	AC007395.4	NONCLASSICAL_MONOCYTES	Mono	2:71054542	275	2.63765e-06	6.09782e-05	0.00286552	0.0653144	0.931756	Mono
chr3_196346973-196347473	NRROS	NONCLASSICAL_MONOCYTES	Mono	3:196350841	225	0.000196526	2.83e-05	0.0604826	0.00777808	0.931514	Mono
chr9_137856594-137857094	OLFM1	NONCLASSICAL_MONOCYTES	Mono	9:137848020	353	4.46679e-06	5.01179e-05	0.00572115	0.0632609	0.930963	Mono
chr7_150481197-150481697	TMEM176B	NONCLASSICAL_MONOCYTES	Mono	7:150483778	388	0.00244278	0.0112171	0.0100803	0.0453572	0.930903	Mono
chr15_68525260-68525760	CALML4	NONCLASSICAL_MONOCYTES	Mono	15:68518304	143	3.57884e-22	0.00201352	1.21006e-20	0.067149	0.930837	Mono
chr19_35481263-35481763	GRAMD1A	NONCLASSICAL_MONOCYTES	Mono	19:35482739	223	2.29745e-10	4.7899e-11	0.058149	0.0111927	0.930658	Mono
chr11_88078533-88079033	CTSC	NONCLASSICAL_MONOCYTES	Mono	11:88078768	468	0.00103827	0.0117332	0.0047569	0.0528266	0.929645	Mono
chr11_10913741-10914241	EIF4G2	NONCLASSICAL_MONOCYTES	Mono	11:10919430	285	0.00022152	0.0169985	0.000696376	0.0525074	0.929576	Mono
chr8_94917377-94917877	PDP1	NONCLASSICAL_MONOCYTES	Mono	8:94922985	217	4.09605e-05	0.00115628	0.00240861	0.0670634	0.929331	Mono
chr20_25064246-25064746	ACSS1	NONCLASSICAL_MONOCYTES	Mono	20:25055445	271	3.4273e-05	0.00396656	0.000583351	0.0665848	0.928831	Mono
chr21_45559623-45560123	PFKL	NONCLASSICAL_MONOCYTES	Mono	21:45491915	268	0.00259921	0.0080426	0.0150137	0.0455273	0.928817	Mono
chr6_3027198-3027698	NQO2	NONCLASSICAL_MONOCYTES	Mono	6:3003060	273	1.65131e-05	7.78429e-05	0.0126127	0.0585276	0.928765	Mono
chr5_1111183-1111683	SLC12A7	NONCLASSICAL_MONOCYTES	Mono	5:1098920	161	0.020061	0.00207894	0.0456109	0.00379825	0.928451	Mono
chr1_21766943-21767443	NBPF3	NONCLASSICAL_MONOCYTES	Mono	1:21766663	222	0.0125182	0.00905467	0.0297665	0.0206027	0.928058	Mono
chr7_76068796-76069296	DTX2P1	NONCLASSICAL_MONOCYTES	Mono	7:76135948	246	3.08337e-11	7.84072e-11	0.0206951	0.0516979	0.927607	Mono
chr10_5894331-5894831	GDI2	NONCLASSICAL_MONOCYTES	Mono	10:5887183	210	2.4745e-14	0.00389598	4.42259e-13	0.0687041	0.9274	Mono
chr3_10328513-10329013	GHRLOS	NONCLASSICAL_MONOCYTES	Mono	3:10329377	246	0.00349697	0.022861	0.00626795	0.0400487	0.927325	Mono
chr12_133485013-133485513	CHFR	NONCLASSICAL_MONOCYTES	Mono	12:133420274	268	2.26281e-05	0.0126289	0.000109293	0.0600702	0.927169	Mono
chr2_169049537-169050037	STK39	NONCLASSICAL_MONOCYTES	Mono	2:169044118	500	0.00538312	0.0258618	0.00743652	0.0348003	0.926518	Mono
chr17_79677516-79678016	ARL16	NONCLASSICAL_MONOCYTES	Mono	17:79659627	280	0.000408941	0.00380166	0.00684753	0.0627308	0.926211	Mono
chr16_3151984-3152484	ZNF213	NONCLASSICAL_MONOCYTES	Mono	16:3155094	208	0.00383022	0.0186388	0.00891866	0.0424742	0.926138	Mono
chr1_161024561-161025061	USF1	NONCLASSICAL_MONOCYTES	Mono	1:161014727	140	0.0175077	0.00131368	0.0524376	0.00300889	0.925732	Mono
chr11_13470382-13470882	BTBD10	NONCLASSICAL_MONOCYTES	Mono	11:13584133	278	1.54095e-07	0.00446359	2.44195e-06	0.0698088	0.925725	Mono
chr9_139971499-139971999	UAP1L1	NONCLASSICAL_MONOCYTES	Mono	9:139987350	183	3.01863e-09	4.1844e-10	0.0669085	0.00835007	0.924741	Mono
chr6_3037775-3038275	HTATSF1P2	NONCLASSICAL_MONOCYTES	Mono	6:3023384	255	4.90035e-05	0.000152262	0.0185232	0.0566299	0.924646	Mono
chr6_41190172-41190672	TREML4	NONCLASSICAL_MONOCYTES	Mono	6:41195903	253	1.01841e-05	5.43538e-05	0.0120845	0.0635725	0.924278	Mono
chr1_26608381-26608881	CD52	NONCLASSICAL_MONOCYTES	Mono	1:26618829	306	2.62666e-07	6.10195e-07	0.0230773	0.0526861	0.924236	Mono
chr7_76129092-76129592	ZP3	NONCLASSICAL_MONOCYTES	Mono	7:76215602	213	0.000155761	0.0350213	0.000185453	0.0407734	0.923864	Mono
chr1_26608381-26608881	SH3BGRL3	NONCLASSICAL_MONOCYTES	Mono	1:26631927	306	6.11745e-05	0.000142113	0.0232547	0.0530991	0.923443	Mono
chr10_5930195-5930695	GDI2	NONCLASSICAL_MONOCYTES	Mono	10:5899422	221	5.50023e-05	0.00411445	0.000983077	0.072617	0.92223	Mono
chr2_85555416-85555916	RETSAT	NONCLASSICAL_MONOCYTES	Mono	2:85546932	240	8.38108e-10	0.0328486	1.18062e-09	0.0453512	0.9218	Mono
chr14_50537816-50538316	VCPKMT	NONCLASSICAL_MONOCYTES	Mono	14:50538149	257	4.63153e-05	0.000163094	0.0175169	0.0607623	0.921511	Mono
chr7_20439090-20439590	CTA-293F17.1	NONCLASSICAL_MONOCYTES	Mono	7:20526266	251	0.0199611	0.0476375	0.00361704	0.00771104	0.921073	Mono
chr2_120021111-120021611	STEAP3	NONCLASSICAL_MONOCYTES	Mono	2:120021319	263	0.000506448	0.0564264	0.000203913	0.0217981	0.921065	Mono
chr12_10116722-10117222	AC091814.2	NONCLASSICAL_MONOCYTES	Mono	12:10116198	141	7.72327e-15	5.93236e-07	1.04596e-09	0.079421	0.920578	Mono
chr10_79334137-79334637	KCNMA1	NONCLASSICAL_MONOCYTES	Mono	10:79253261	252	1.78099e-06	6.66356e-07	0.0586912	0.021039	0.920267	Mono
chr21_47706510-47707010	YBEY	NONCLASSICAL_MONOCYTES	Mono	21:47649802	184	0.000687133	0.00238756	0.0173733	0.0594465	0.920105	Mono
chr14_77186195-77186695	RP11-488C13.5	NONCLASSICAL_MONOCYTES	Mono	14:77193970	366	0.00437475	0.00229199	0.048659	0.024573	0.920101	Mono
chr3_196325011-196325511	NRROS	NONCLASSICAL_MONOCYTES	Mono	3:196350841	207	0.00022461	3.87508e-05	0.0691254	0.0110063	0.919605	Mono
chr13_32529863-32530363	FRY	NONCLASSICAL_MONOCYTES	Mono	13:32491387	214	9.02912e-09	3.58069e-05	2.05303e-05	0.0804976	0.919446	Mono
chr10_60143773-60144273	UBE2D1	NONCLASSICAL_MONOCYTES	Mono	10:60147270	198	0.0281632	0.00693535	0.0372177	0.00824564	0.919438	Mono
chr12_31227399-31227899	DDX11	NONCLASSICAL_MONOCYTES	Mono	12:31238946	150	7.06584e-08	1.76753e-08	0.0657535	0.0155296	0.918717	Mono
chr13_50107673-50108173	SETDB2	NONCLASSICAL_MONOCYTES	Mono	13:50103411	353	1.20479e-10	0.0353568	1.6453e-10	0.047367	0.917276	Mono
chr2_169027570-169028070	STK39	NONCLASSICAL_MONOCYTES	Mono	2:169041770	474	0.00225264	0.033047	0.00310676	0.0446602	0.916933	Mono
chr21_43806057-43806557	TMPRSS3	NONCLASSICAL_MONOCYTES	Mono	21:43796913	315	4.89793e-11	9.77847e-12	0.0706743	0.0131936	0.916132	Mono
chr4_96445781-96446281	UNC5C	NONCLASSICAL_MONOCYTES	Mono	4:96394332	303	0.00636332	0.0384824	0.00567403	0.0333978	0.916082	Mono
chr10_21501240-21501740	NEBL	NONCLASSICAL_MONOCYTES	Mono	10:21497694	286	1.10642e-06	0.0723715	1.93874e-07	0.0117656	0.915862	Mono
chr12_6602226-6602726	VAMP1	NONCLASSICAL_MONOCYTES	Mono	12:6576859	249	7.37321e-09	2.67106e-08	0.0186216	0.0665447	0.914834	Mono
chr15_50433110-50433610	ATP8B4	NONCLASSICAL_MONOCYTES	Mono	15:50435909	190	0.00333058	0.000624149	0.0696062	0.0121299	0.914309	Mono
chr21_43528506-43529006	C21orf128	NONCLASSICAL_MONOCYTES	Mono	21:43529185	423	3.42147e-10	1.60844e-10	0.0590618	0.026851	0.914087	Mono
chr21_43528506-43529006	C2CD2	NONCLASSICAL_MONOCYTES	Mono	21:43529185	423	0.00108804	0.000511489	0.0581813	0.0264374	0.913782	Mono
chr1_90013238-90013738	LRRC8B	NONCLASSICAL_MONOCYTES	Mono	1:90022799	228	2.49994e-12	4.51807e-13	0.0746206	0.0125731	0.912806	Mono
chr10_79291390-79291890	RP11-443A13.5	NONCLASSICAL_MONOCYTES	Mono	10:79291868	226	2.37933e-13	0.0716792	5.55426e-14	0.0158202	0.912501	Mono
chr21_43528506-43529006	UMODL1	NONCLASSICAL_MONOCYTES	Mono	21:43529185	423	8.84613e-06	4.15859e-06	0.0605803	0.0275671	0.91184	Mono
chr7_138729822-138730322	RP11-383F6.1	NONCLASSICAL_MONOCYTES	Mono	7:138731843	192	6.82907e-07	0.0606172	3.276e-07	0.0281677	0.911214	Mono
chr20_23378548-23379048	NAPB	NONCLASSICAL_MONOCYTES	Mono	20:23394563	337	2.25058e-13	0.00550958	3.46789e-12	0.0839859	0.910504	Mono
chr7_150481197-150481697	TMEM176A	NONCLASSICAL_MONOCYTES	Mono	7:150483778	388	0.00651631	0.0299224	0.00971533	0.0437019	0.910144	Mono
chr14_65297626-65298126	RAB15	NONCLASSICAL_MONOCYTES	Mono	14:65367703	278	0.000560159	0.00150473	0.0241649	0.0640034	0.909767	Mono
chr12_30807456-30807956	IPO8	NONCLASSICAL_MONOCYTES	Mono	12:30825633	307	7.08692e-05	0.000671466	0.00870041	0.081525	0.909032	Mono
chr8_142337482-142337982	SLC45A4	NONCLASSICAL_MONOCYTES	Mono	8:142337734	262	0.0062258	0.0775778	0.000606868	0.00665306	0.908936	Mono
chr22_18171323-18171823	BCL2L13	NONCLASSICAL_MONOCYTES	Mono	22:18167626	246	0.00131168	0.00106276	0.0495538	0.0392412	0.908831	Mono
chr7_76243061-76243561	DTX2P1	NONCLASSICAL_MONOCYTES	Mono	7:76135948	142	8.0815e-11	5.68505e-11	0.0542372	0.0372455	0.908517	Mono
chr13_21918952-21919452	LINC00539	NONCLASSICAL_MONOCYTES	Mono	13:21917391	348	8.00175e-11	0.0854057	6.65442e-12	0.00619411	0.9084	Mono
chr8_33330474-33330974	FUT10	NONCLASSICAL_MONOCYTES	Mono	8:33306864	229	2.30142e-05	0.000232909	0.00832469	0.0833397	0.90808	Mono
chr1_209848413-209848913	IRF6	NONCLASSICAL_MONOCYTES	Mono	1:209965283	104	0.0184628	0.0540883	0.00516494	0.0142231	0.908061	Mono
chr10_79314603-79315103	RP11-443A13.5	NONCLASSICAL_MONOCYTES	Mono	10:79318838	245	1.73598e-08	0.0760119	4.04552e-09	0.0168066	0.907182	Mono
chr12_133481268-133481768	CHFR	NONCLASSICAL_MONOCYTES	Mono	12:133432992	272	0.00252436	0.0135439	0.0122184	0.0646482	0.907065	Mono
chr22_51015591-51016091	CHKB-CPT1B	NONCLASSICAL_MONOCYTES	Mono	22:51011933	146	1.1152e-05	0.0805346	1.96127e-06	0.0132572	0.906195	Mono
chr11_88089026-88089526	CTSC	NONCLASSICAL_MONOCYTES	Mono	11:88086343	394	9.25444e-07	0.0170626	4.2341e-06	0.0771591	0.905773	Mono
chr19_39347936-39348436	ECH1	NONCLASSICAL_MONOCYTES	Mono	19:39337442	331	0.00909436	0.0120735	0.0320629	0.0416612	0.905108	Mono
chr17_15818023-15818523	ZSWIM7	NONCLASSICAL_MONOCYTES	Mono	17:15804039	112	5.47276e-09	0.0308787	1.15232e-08	0.0641115	0.90501	Mono
chr19_16394545-16395045	KLF2	NONCLASSICAL_MONOCYTES	Mono	19:16439498	108	0.0354489	0.00746687	0.0440424	0.0083723	0.90467	Mono
chr6_2952877-2953377	SERPINB6	NONCLASSICAL_MONOCYTES	Mono	6:2952336	354	1.1111e-11	4.83647e-06	2.2254e-07	0.0959646	0.90403	Mono
chr1_26608381-26608881	UBXN11	NONCLASSICAL_MONOCYTES	Mono	1:26632831	306	0.00565127	0.0131284	0.0235779	0.0538695	0.903773	Mono
chr1_38285400-38285900	C1orf122	NONCLASSICAL_MONOCYTES	Mono	1:38327982	366	2.28166e-26	0.00291932	7.38149e-25	0.0935405	0.90354	Mono
chr4_39482584-39483084	RPL9	NONCLASSICAL_MONOCYTES	Mono	4:39446549	284	0.0217567	0.00653704	0.0531859	0.0150769	0.903443	Mono
chr12_68845170-68845670	RP11-81H14.2	NONCLASSICAL_MONOCYTES	Mono	12:68853403	166	0.00457429	0.00887329	0.0286215	0.0546171	0.903314	Mono
chr2_242796946-242797446	AC114730.2	NONCLASSICAL_MONOCYTES	Mono	2:242762923	263	0.00348398	0.0875381	0.000253902	0.00547627	0.903248	Mono
chr17_46618919-46619419	HOXB-AS1	NONCLASSICAL_MONOCYTES	Mono	17:46581184	168	0.00451029	0.0226033	0.0117688	0.0580759	0.903042	Mono
chr18_72884947-72885447	ZADH2	NONCLASSICAL_MONOCYTES	Mono	18:72915964	137	4.54359e-06	6.58461e-07	0.0858082	0.0115328	0.902654	Mono
chr20_37419015-37419515	ACTR5	NONCLASSICAL_MONOCYTES	Mono	20:37385500	273	0.000434443	0.000227418	0.0645033	0.0328635	0.901971	Mono
chr5_141052689-141053189	ARAP3	NONCLASSICAL_MONOCYTES	Mono	5:141058719	124	0.0474001	0.0105219	0.0337589	0.00659213	0.901727	Mono
chr4_96445781-96446281	RP11-710C12.1	NONCLASSICAL_MONOCYTES	Mono	4:96394332	303	0.00823004	0.0497714	0.00587797	0.0346457	0.901475	Mono
chr8_125462779-125463279	TRMT12	NONCLASSICAL_MONOCYTES	Mono	8:125552276	278	0.0129824	0.0118297	0.0391844	0.0348042	0.901199	Mono
chr6_166650088-166650588	MPC1	NONCLASSICAL_MONOCYTES	Mono	6:166673172	524	0.0260532	0.0121675	0.0421405	0.0187798	0.900859	Mono
chr8_144614206-144614706	RP11-661A12.5	NONCLASSICAL_MONOCYTES	Mono	8:144611729	288	4.91503e-07	2.48772e-07	0.0665067	0.0327614	0.900731	Mono
chr9_135118570-135119070	NTNG2	NONCLASSICAL_MONOCYTES	Mono	9:135117741	282	0.0476169	0.00880546	0.0373045	0.00599819	0.900275	Mono
chr10_79313623-79314123	RP11-443A13.5	NONCLASSICAL_MONOCYTES	Mono	10:79335095	246	0.000463246	0.0822213	0.000107997	0.0182694	0.898938	Mono
chr6_166671224-166671724	MPC1	NONCLASSICAL_MONOCYTES	Mono	6:166672572	464	0.0252294	0.0127216	0.0428349	0.0207005	0.898514	Mono
chr19_54565833-54566333	VSTM1	NONCLASSICAL_MONOCYTES	Mono	19:54565112	130	0.00280682	0.000173641	0.0936898	0.0048976	0.898432	Mono
chr19_54565833-54566333	OSCAR	NONCLASSICAL_MONOCYTES	Mono	19:54553697	130	0.0288024	0.00178184	0.0681723	0.0033195	0.897924	Mono
chr2_242791395-242791895	AC114730.2	NONCLASSICAL_MONOCYTES	Mono	2:242755965	262	0.000523029	0.0955155	3.79777e-05	0.0060376	0.897886	Mono
chr7_76243061-76243561	ZP3	NONCLASSICAL_MONOCYTES	Mono	7:76212086	142	0.0286567	0.020159	0.0318524	0.0215092	0.897823	Mono
chr1_160044917-160045417	KCNJ10	NONCLASSICAL_MONOCYTES	Mono	1:160050913	186	0.000554825	0.0785238	0.000170013	0.0231642	0.897587	Mono
chr19_53141423-53141923	ZNF83	NONCLASSICAL_MONOCYTES	Mono	19:53120249	380	8.33179e-07	6.51828e-05	0.00130772	0.10141	0.897216	Mono
chr4_108614184-108614684	PAPSS1	NONCLASSICAL_MONOCYTES	Mono	4:108609143	261	3.99621e-11	1.55363e-05	2.67626e-07	0.103149	0.896835	Mono
chr9_15304559-15305059	TTC39B	NONCLASSICAL_MONOCYTES	Mono	9:15292426	242	1.5963e-13	0.04223	2.33818e-13	0.0609595	0.896811	Mono
chr4_158931492-158931992	RP11-597D13.9	NONCLASSICAL_MONOCYTES	Mono	4:159037241	158	3.90067e-14	6.43969e-07	6.32054e-09	0.103451	0.896549	Mono
chr10_79311902-79312402	RP11-443A13.5	NONCLASSICAL_MONOCYTES	Mono	10:79312114	247	1.5607e-15	0.0848644	3.63994e-16	0.0188962	0.896239	Mono
chr12_52925294-52925794	KRT5	NONCLASSICAL_MONOCYTES	Mono	12:52925420	561	6.0446e-13	0.0795437	1.91322e-13	0.0242807	0.896176	Mono
chr1_160837805-160838305	CD244	NONCLASSICAL_MONOCYTES	Mono	1:160838107	291	0.000845938	0.00118394	0.0428387	0.0590592	0.896072	Mono
chr7_65565289-65565789	CRCP	NONCLASSICAL_MONOCYTES	Mono	7:65573518	259	0.00127283	0.0163907	0.00631577	0.0804349	0.895586	Mono
chr7_65565289-65565789	GS1-124K5.12	NONCLASSICAL_MONOCYTES	Mono	7:65573518	259	0.000121993	0.00157095	0.00747733	0.0953928	0.895437	Mono
chr19_42308327-42308827	CEACAM3	NONCLASSICAL_MONOCYTES	Mono	19:42308440	187	2.41013e-15	9.35398e-15	0.0217348	0.0834603	0.894805	Mono
chr15_51172717-51173217	AP4E1	NONCLASSICAL_MONOCYTES	Mono	15:51101606	163	0.0212564	0.053163	0.00911602	0.0219049	0.89456	Mono
chr8_145002647-145003147	PLEC	NONCLASSICAL_MONOCYTES	Mono	8:144995494	152	8.4573e-05	0.00526199	0.00159891	0.098587	0.894468	Mono
chr2_242797975-242798475	AC114730.2	NONCLASSICAL_MONOCYTES	Mono	2:242755965	270	0.0054004	0.0947121	0.000396696	0.00606382	0.893427	Mono
chr1_160047212-160047712	KCNJ10	NONCLASSICAL_MONOCYTES	Mono	1:160050392	184	0.000357833	0.0820463	0.000109582	0.0242324	0.893254	Mono
chr16_442592-443092	NME4	NONCLASSICAL_MONOCYTES	Mono	16:445734	348	1.54557e-15	8.84529e-11	1.88804e-06	0.10716	0.892838	Mono
chr2_242755356-242755856	AC114730.2	NONCLASSICAL_MONOCYTES	Mono	2:242755965	261	0.00666384	0.094277	0.000476021	0.00584178	0.892741	Mono
chr11_68638003-68638503	MRPL21	NONCLASSICAL_MONOCYTES	Mono	11:68667198	428	0.000143745	0.000385421	0.0292639	0.0775723	0.892635	Mono
chr9_139971499-139971999	SAPCD2	NONCLASSICAL_MONOCYTES	Mono	9:139992744	183	0.000310329	4.30177e-05	0.0955666	0.0123557	0.891724	Mono
chr3_71808483-71808983	PROK2	NONCLASSICAL_MONOCYTES	Mono	3:71826986	261	0.0373924	0.0432827	0.0134007	0.0146203	0.891304	Mono
chr12_10117529-10118029	CLEC12A	NONCLASSICAL_MONOCYTES	Mono	12:10116198	143	3.83071e-25	1.23323e-13	3.41968e-13	0.1092	0.8908	Mono
chr12_69753701-69754201	YEATS4	NONCLASSICAL_MONOCYTES	Mono	12:69758547	152	3.01795e-18	4.32322e-17	0.00719746	0.102213	0.890589	Mono
chr6_109716576-109717076	SMPD2	NONCLASSICAL_MONOCYTES	Mono	6:109751601	368	1.1223e-15	0.0427743	1.79379e-15	0.0674773	0.889748	Mono
chr6_160148536-160149036	WTAP	NONCLASSICAL_MONOCYTES	Mono	6:160174456	214	0.00225738	0.00248829	0.0506187	0.0549067	0.889729	Mono
chr12_29922024-29922524	OVCH1	NONCLASSICAL_MONOCYTES	Mono	12:29926776	383	1.93117e-06	0.0864187	5.76203e-07	0.024896	0.888683	Mono
chr12_29950821-29951321	OVCH1	NONCLASSICAL_MONOCYTES	Mono	12:29918319	384	2.57895e-06	0.086611	7.66683e-07	0.0248596	0.888526	Mono
chr12_29921430-29921930	OVCH1	NONCLASSICAL_MONOCYTES	Mono	12:29925273	383	9.59868e-11	0.086616	2.86395e-11	0.0249551	0.888429	Mono
chr11_10955241-10955741	EIF4G2	NONCLASSICAL_MONOCYTES	Mono	11:10919211	346	0.00681643	0.0203317	0.0214746	0.0631652	0.888212	Mono
chr12_29937131-29937631	OVCH1	NONCLASSICAL_MONOCYTES	Mono	12:29922051	402	7.15972e-06	0.0867004	2.14527e-06	0.0250899	0.8882	Mono
chr12_29936286-29936786	OVCH1	NONCLASSICAL_MONOCYTES	Mono	12:29922051	401	6.35561e-08	0.0867463	1.90433e-08	0.0251036	0.88815	Mono
chr14_95982258-95982758	SYNE3	NONCLASSICAL_MONOCYTES	Mono	14:95983898	495	0.000286892	0.104148	2.34189e-05	0.00761361	0.887928	Mono
chr1_31255648-31256148	LAPTM5	NONCLASSICAL_MONOCYTES	Mono	1:31226375	261	0.00203512	0.0830214	0.000702383	0.0277668	0.886474	Mono
chr5_167655430-167655930	TENM2	NONCLASSICAL_MONOCYTES	Mono	5:167657421	207	0.0179765	0.0748933	0.00423375	0.0167524	0.886144	Mono
chr15_101745285-101745785	CHSY1	NONCLASSICAL_MONOCYTES	Mono	15:101745635	228	7.61403e-06	0.0980716	1.36878e-06	0.0167452	0.885174	Mono
chr17_46618919-46619419	HOXB2	NONCLASSICAL_MONOCYTES	Mono	17:46579790	168	2.53362e-05	0.000126972	0.0192653	0.0956627	0.88492	Mono
chr19_16442520-16443020	KLF2	NONCLASSICAL_MONOCYTES	Mono	19:16439498	134	0.0062415	0.0454392	0.007769	0.0556748	0.884876	Mono
chr16_8913952-8914452	CARHSP1	NONCLASSICAL_MONOCYTES	Mono	16:8947128	144	2.34114e-06	0.0912607	6.38563e-07	0.0240073	0.884729	Mono
chr12_29452466-29452966	FAR2	NONCLASSICAL_MONOCYTES	Mono	12:29450704	289	0.00110565	0.0220081	0.0044508	0.0877089	0.884727	Mono
chr22_37975956-37976456	LGALS2	NONCLASSICAL_MONOCYTES	Mono	22:37970866	137	0.000365809	0.000133736	0.0849803	0.0301837	0.884336	Mono
chr2_119728750-119729250	MARCO	NONCLASSICAL_MONOCYTES	Mono	2:119718028	272	0.0539757	0.0168395	0.0354539	0.0101774	0.883553	Mono
chr4_108641206-108641706	PAPSS1	NONCLASSICAL_MONOCYTES	Mono	4:108609143	216	6.80862e-06	1.07457e-05	0.0455972	0.0710805	0.883305	Mono
chr10_5893585-5894085	GDI2	NONCLASSICAL_MONOCYTES	Mono	10:5896864	207	0.00246956	0.00376217	0.0441371	0.0663558	0.883275	Mono
chr2_71059520-71060020	CLEC4F	NONCLASSICAL_MONOCYTES	Mono	2:71052694	277	6.94133e-08	8.19246e-08	0.0540926	0.0629595	0.882948	Mono
chr9_124011780-124012280	GSN	NONCLASSICAL_MONOCYTES	Mono	9:124018673	160	2.40277e-30	0.0377146	5.15981e-30	0.0801077	0.882178	Mono
chr12_13177038-13177538	HEBP1	NONCLASSICAL_MONOCYTES	Mono	12:13177289	197	0.00185618	0.078601	0.000887803	0.0367126	0.881942	Mono
chr11_61721011-61721511	BEST1	NONCLASSICAL_MONOCYTES	Mono	11:61722645	214	0.0484964	0.00940569	0.0520269	0.00920955	0.880861	Mono
chr11_117057902-117058402	SIDT2	NONCLASSICAL_MONOCYTES	Mono	11:117039797	148	8.59255e-10	5.80831e-11	0.112422	0.00671857	0.880859	Mono
chr10_79353825-79354325	RP11-443A13.5	NONCLASSICAL_MONOCYTES	Mono	10:79253261	236	2.26297e-05	0.0974274	5.24806e-06	0.0217136	0.880831	Mono
chr10_98472577-98473077	PIK3AP1	NONCLASSICAL_MONOCYTES	Mono	10:98454760	162	0.000326946	7.22592e-05	0.0980165	0.0207821	0.880802	Mono
chr2_71059520-71060020	AC007395.4	NONCLASSICAL_MONOCYTES	Mono	2:71052694	277	5.06931e-05	5.98303e-05	0.0550726	0.0641184	0.880699	Mono
chr20_352332-352832	TRIB3	NONCLASSICAL_MONOCYTES	Mono	20:355480	207	0.000202314	0.111392	1.59553e-05	0.00790435	0.880486	Mono
chr19_21776634-21777134	ZNF738	NONCLASSICAL_MONOCYTES	Mono	19:21753089	502	1.16195e-15	0.0150572	8.18149e-15	0.10514	0.879803	Mono
chr2_71059520-71060020	FIGLA	NONCLASSICAL_MONOCYTES	Mono	2:71052694	277	9.40453e-09	1.10996e-08	0.0555461	0.0646782	0.879776	Mono
chr19_21787123-21787623	ZNF738	NONCLASSICAL_MONOCYTES	Mono	19:21791663	487	0.000123206	0.0149645	0.000867267	0.104458	0.879587	Mono
chr1_160045583-160046083	KCNJ10	NONCLASSICAL_MONOCYTES	Mono	1:160050913	185	6.81857e-05	0.0930457	2.08875e-05	0.0276237	0.879242	Mono
chr19_21777166-21777666	ZNF738	NONCLASSICAL_MONOCYTES	Mono	19:21753089	500	1.76361e-09	0.0151364	1.24172e-08	0.105693	0.879171	Mono
chr17_78075614-78076114	GAA	NONCLASSICAL_MONOCYTES	Mono	17:78099486	304	1.8912e-14	1.54763e-10	1.49485e-05	0.121451	0.878534	Mono
chr21_43799496-43799996	TMPRSS3	NONCLASSICAL_MONOCYTES	Mono	21:43801803	316	7.0641e-11	1.42925e-11	0.101931	0.019745	0.878324	Mono
chr19_21665517-21666017	ZNF738	NONCLASSICAL_MONOCYTES	Mono	19:21778217	558	0.000127416	0.0203991	0.00063456	0.100714	0.878125	Mono
chr4_88274596-88275096	HSD17B11	NONCLASSICAL_MONOCYTES	Mono	4:88285448	451	1.74566e-05	8.41456e-06	0.0828507	0.0390582	0.878065	Mono
chr19_21666634-21667134	ZNF738	NONCLASSICAL_MONOCYTES	Mono	19:21785029	549	0.00102595	0.0193159	0.00518676	0.0967748	0.877697	Mono
chr11_68638003-68638503	IGHMBP2	NONCLASSICAL_MONOCYTES	Mono	11:68708731	428	8.60175e-07	2.30638e-06	0.0334928	0.0889262	0.877578	Mono
chr13_21918329-21918829	LINC00539	NONCLASSICAL_MONOCYTES	Mono	13:21917391	349	0.0216903	0.0929207	0.00180556	0.00685826	0.876725	Mono
chr10_79352601-79353101	RP11-443A13.5	NONCLASSICAL_MONOCYTES	Mono	10:79312114	239	2.79751e-06	0.100957	6.49755e-07	0.0225721	0.876467	Mono
chr2_10219984-10220484	KLF11	NONCLASSICAL_MONOCYTES	Mono	2:10195616	306	0.0606299	0.0179268	0.0356861	0.00967545	0.876082	Mono
chr15_50420446-50420946	ATP8B4	NONCLASSICAL_MONOCYTES	Mono	15:50435909	192	0.0015235	0.00419483	0.0318405	0.0867946	0.875647	Mono
chr19_21769231-21769731	ZNF738	NONCLASSICAL_MONOCYTES	Mono	19:21753089	513	6.15867e-10	0.0156038	4.33723e-09	0.109014	0.875382	Mono
chr16_2892421-2892921	PRSS30P	NONCLASSICAL_MONOCYTES	Mono	16:2908703	227	1.91315e-06	0.111387	2.48846e-07	0.0136132	0.874998	Mono
chr10_79265409-79265909	RP11-443A13.5	NONCLASSICAL_MONOCYTES	Mono	10:79253261	250	1.0577e-07	0.102327	2.49719e-08	0.0232845	0.874389	Mono
chr2_160716097-160716597	LY75-CD302	NONCLASSICAL_MONOCYTES	Mono	2:160717852	311	0.0227724	0.0490715	0.0174932	0.0368216	0.873841	Mono
chr9_139271607-139272107	SDCCAG3	NONCLASSICAL_MONOCYTES	Mono	9:139276680	116	7.54142e-08	0.100888	1.95927e-08	0.0253371	0.873775	Mono
chr14_101014210-101014710	BEGAIN	NONCLASSICAL_MONOCYTES	Mono	14:100996312	138	9.83779e-08	6.27517e-08	0.0778198	0.0487651	0.873415	Mono
chr10_79302392-79302892	RP11-443A13.5	NONCLASSICAL_MONOCYTES	Mono	10:79291868	239	2.50535e-05	0.103603	5.82767e-06	0.0232258	0.873141	Mono
chr19_21688815-21689315	ZNF738	NONCLASSICAL_MONOCYTES	Mono	19:21753089	539	6.3581e-05	0.015909	0.000447905	0.111201	0.872379	Mono
chr7_76256268-76256768	DTX2P1	NONCLASSICAL_MONOCYTES	Mono	7:76135948	158	1.0463e-10	8.76104e-11	0.0702198	0.057926	0.871854	Mono
chr2_71053657-71054157	ADD2	NONCLASSICAL_MONOCYTES	Mono	2:71054542	278	7.45296e-09	0.0614842	8.21391e-09	0.0668902	0.871626	Mono
chr1_12045165-12045665	MFN2	NONCLASSICAL_MONOCYTES	Mono	1:12074159	333	0.00422998	0.0106842	0.0324536	0.0811007	0.871532	Mono
chr19_21751847-21752347	ZNF738	NONCLASSICAL_MONOCYTES	Mono	19:21753089	530	2.70384e-11	0.016101	1.9049e-10	0.112563	0.871336	Mono
chr19_48881008-48881508	CTC-241F20.3	NONCLASSICAL_MONOCYTES	Mono	19:48758095	377	3.65086e-05	8.67138e-05	0.0384079	0.0903538	0.871115	Mono
chr1_26645950-26646450	CD52	NONCLASSICAL_MONOCYTES	Mono	1:26618829	263	2.80554e-07	1.19942e-06	0.0246489	0.104508	0.870842	Mono
chr15_90962325-90962825	IQGAP1	NONCLASSICAL_MONOCYTES	Mono	15:91054593	482	0.000904502	0.000821557	0.0675226	0.0604603	0.870291	Mono
chr7_1209414-1209914	AC091729.9	NONCLASSICAL_MONOCYTES	Mono	7:1208889	370	2.74608e-07	4.85094e-05	0.000736244	0.129187	0.870028	Mono
chr12_6551979-6552479	CD27-AS1	NONCLASSICAL_MONOCYTES	Mono	12:6549751	255	3.72397e-06	0.0702537	3.22024e-06	0.0598809	0.869858	Mono
chr1_26645950-26646450	SH3BGRL3	NONCLASSICAL_MONOCYTES	Mono	1:26631927	263	6.51927e-05	0.000278712	0.0247758	0.105052	0.869829	Mono
chr19_21689380-21689880	ZNF738	NONCLASSICAL_MONOCYTES	Mono	19:21753089	539	5.73756e-05	0.0162332	0.00040419	0.113487	0.869818	Mono
chr10_79315589-79316089	RP11-443A13.5	NONCLASSICAL_MONOCYTES	Mono	10:79253261	245	1.19303e-05	0.10634	2.78023e-06	0.0239117	0.869734	Mono
chr11_839878-840378	CD151	NONCLASSICAL_MONOCYTES	Mono	11:833589	281	1.70115e-15	4.83068e-16	0.102266	0.0281704	0.869564	Mono
chr8_33330474-33330974	RP11-722E23.2	NONCLASSICAL_MONOCYTES	Mono	8:33360207	229	0.00353467	0.0357717	0.00829491	0.083077	0.869322	Mono
chr4_147027098-147027598	RP11-6L6.2	NONCLASSICAL_MONOCYTES	Mono	4:147130540	319	4.19831e-05	0.0222636	0.000206282	0.108522	0.868966	Mono
chr19_16443227-16443727	KLF2	NONCLASSICAL_MONOCYTES	Mono	19:16439835	135	0.0507495	0.00839511	0.0631738	0.00958227	0.868099	Mono
chr2_71050317-71050817	ADD2	NONCLASSICAL_MONOCYTES	Mono	2:71054542	275	0.00262162	0.0606078	0.00288843	0.0659079	0.867974	Mono
chr2_71054494-71054994	ADD2	NONCLASSICAL_MONOCYTES	Mono	2:71053453	278	7.01892e-06	0.0635463	7.73556e-06	0.0691671	0.867272	Mono
chr10_27423240-27423740	MASTL	NONCLASSICAL_MONOCYTES	Mono	10:27463655	375	3.41726e-11	5.37344e-11	0.0520691	0.0810087	0.866922	Mono
chr4_84452518-84453018	FAM175A	NONCLASSICAL_MONOCYTES	Mono	4:84441716	307	3.57041e-06	0.0784953	2.57964e-06	0.0558476	0.865651	Mono
chr7_150481943-150482443	TMEM176B	NONCLASSICAL_MONOCYTES	Mono	7:150476673	388	0.0036662	0.0227177	0.0151288	0.0928807	0.865607	Mono
chr21_45558985-45559485	PWP2	NONCLASSICAL_MONOCYTES	Mono	21:45492378	266	5.93476e-06	4.20107e-06	0.0792692	0.0552472	0.865473	Mono
chr19_51937638-51938138	NKG7	NONCLASSICAL_MONOCYTES	Mono	19:51957677	233	0.0900888	0.0299753	0.0128608	0.00341553	0.86366	Mono
chr20_5069994-5070494	TMEM230	NONCLASSICAL_MONOCYTES	Mono	20:5079890	131	5.86375e-05	0.000200391	0.0311007	0.105422	0.863218	Mono
chr22_50050373-50050873	RP1-29C18.10	NONCLASSICAL_MONOCYTES	Mono	22:50053871	236	0.0149009	0.0448538	0.0194545	0.0576975	0.863093	Mono
chr2_242750892-242751392	NEU4	NONCLASSICAL_MONOCYTES	Mono	2:242755965	261	0.0663798	0.0619543	0.00523148	0.00402029	0.862414	Mono
chr2_242796445-242796945	NEU4	NONCLASSICAL_MONOCYTES	Mono	2:242762923	262	0.0742897	0.0540664	0.00594344	0.00346327	0.862237	Mono
chr18_10529420-10529920	NAPG	NONCLASSICAL_MONOCYTES	Mono	18:10526413	410	0.000630796	0.00150805	0.0404796	0.0959138	0.861468	Mono
chr4_17581780-17582280	LAP3	NONCLASSICAL_MONOCYTES	Mono	4:17599894	266	8.15827e-05	0.00217441	0.00498613	0.132034	0.860724	Mono
chr19_21787741-21788241	ZNF738	NONCLASSICAL_MONOCYTES	Mono	19:21754767	488	7.05102e-09	0.0174768	4.96344e-08	0.122164	0.860359	Mono
chr7_95956050-95956550	SLC25A13	NONCLASSICAL_MONOCYTES	Mono	7:95956217	119	1.15066e-15	0.116971	2.4207e-16	0.0237486	0.85928	Mono
chr1_85463976-85464476	MCOLN2	NONCLASSICAL_MONOCYTES	Mono	1:85457933	405	0.000529967	0.00129883	0.040834	0.0992171	0.85812	Mono
chr1_28205864-28206364	RPA2	NONCLASSICAL_MONOCYTES	Mono	1:28216191	142	0.00246443	0.000354786	0.122493	0.0167765	0.857912	Mono
chr12_8210445-8210945	NECAP1	NONCLASSICAL_MONOCYTES	Mono	12:8210637	217	0.0167875	0.11424	0.00153261	0.00957164	0.857868	Mono
chr10_79342450-79342950	RP11-443A13.5	NONCLASSICAL_MONOCYTES	Mono	10:79335095	245	8.72358e-06	0.116167	2.03261e-06	0.0262095	0.857613	Mono
chr14_39697755-39698255	MIA2	NONCLASSICAL_MONOCYTES	Mono	14:39780827	229	0.0027379	0.000610279	0.115025	0.0247822	0.856845	Mono
chr12_48678627-48679127	ZNF641	NONCLASSICAL_MONOCYTES	Mono	12:48578325	141	0.00122106	8.46942e-05	0.133654	0.00841379	0.856626	Mono
chr19_21675926-21676426	ZNF738	NONCLASSICAL_MONOCYTES	Mono	19:21753089	550	0.0010319	0.0174823	0.00702604	0.118178	0.856282	Mono
chr20_50278060-50278560	ATP9A	NONCLASSICAL_MONOCYTES	Mono	20:50243256	360	9.49935e-08	1.63419e-07	0.0531589	0.0905941	0.856247	Mono
chr6_37666682-37667182	MDGA1	NONCLASSICAL_MONOCYTES	Mono	6:37665938	373	0.071144	0.00952517	0.0564748	0.00670502	0.856151	Mono
chr17_48870308-48870808	ANKRD40	NONCLASSICAL_MONOCYTES	Mono	17:48788864	172	0.0928509	0.0283546	0.0185096	0.00479694	0.855488	Mono
chr2_71055298-71055798	FIGLA	NONCLASSICAL_MONOCYTES	Mono	2:71054542	278	1.42792e-08	1.04108e-08	0.0843377	0.0606343	0.855028	Mono
chr14_103838829-103839329	MARK3	NONCLASSICAL_MONOCYTES	Mono	14:103846716	164	0.0715448	0.0506762	0.0140894	0.00912517	0.854564	Mono
chr2_71055298-71055798	CLEC4F	NONCLASSICAL_MONOCYTES	Mono	2:71053577	278	1.09314e-07	7.96993e-08	0.0851866	0.0612547	0.853558	Mono
chr9_123706664-123707164	TRAF1	NONCLASSICAL_MONOCYTES	Mono	9:123710450	209	0.00970668	0.00702875	0.0757543	0.0540013	0.853509	Mono
chr18_61592962-61593462	SERPINB8	NONCLASSICAL_MONOCYTES	Mono	18:61613918	286	0.0107684	0.00506633	0.0897588	0.0413768	0.85303	Mono
chr1_110230112-110230612	GSTM5	NONCLASSICAL_MONOCYTES	Mono	1:110229787	153	0.0215298	0.122159	0.000703809	0.0031409	0.852467	Mono
chr3_71808483-71808983	GPR27	NONCLASSICAL_MONOCYTES	Mono	3:71826986	261	0.0557998	0.0645898	0.0136736	0.0149765	0.85096	Mono
chr2_71055298-71055798	AC007395.4	NONCLASSICAL_MONOCYTES	Mono	2:71053416	278	7.98718e-05	5.82334e-05	0.086772	0.0624135	0.850676	Mono
chr1_62676209-62676709	L1TD1	NONCLASSICAL_MONOCYTES	Mono	1:62676091	410	0.0405643	0.00308043	0.10013	0.00675435	0.849471	Mono
chr22_37957661-37958161	LGALS2	NONCLASSICAL_MONOCYTES	Mono	22:37965880	125	0.000462774	0.00018749	0.107506	0.0427062	0.849138	Mono
chr17_73585147-73585647	MYO15B	NONCLASSICAL_MONOCYTES	Mono	17:73585997	316	0.00087497	0.000276184	0.114919	0.0354256	0.848504	Mono
chr12_8279684-8280184	FAM66C	NONCLASSICAL_MONOCYTES	Mono	12:8336212	195	0.00537676	0.067188	0.00597048	0.0737594	0.847705	Mono
chr7_143111502-143112002	OR10AC1P	NONCLASSICAL_MONOCYTES	Mono	7:143111296	184	0.000116655	0.141438	9.95478e-06	0.0112224	0.847213	Mono
chr1_67218627-67219127	TCTEX1D1	NONCLASSICAL_MONOCYTES	Mono	1:67203455	229	0.00566047	0.000637681	0.132648	0.0140965	0.846957	Mono
chr12_75872692-75873192	GLIPR1	NONCLASSICAL_MONOCYTES	Mono	12:75824208	402	2.9177e-07	3.86395e-06	0.0108406	0.142717	0.846438	Mono
chr7_143110850-143111350	OR10AC1P	NONCLASSICAL_MONOCYTES	Mono	7:143111296	184	1.53377e-05	0.142842	1.30885e-06	0.0113436	0.845798	Mono
chr1_182138283-182138783	GLUL	NONCLASSICAL_MONOCYTES	Mono	1:182141966	305	0.00112126	0.05537	0.00197117	0.0964951	0.845042	Mono
chr5_167653966-167654466	TENM2	NONCLASSICAL_MONOCYTES	Mono	5:167657421	208	0.109114	0.0170963	0.0257066	0.00318288	0.8449	Mono
chr11_47247077-47247577	ACP2	NONCLASSICAL_MONOCYTES	Mono	11:47336442	225	0.000229405	0.00228817	0.0141494	0.140289	0.843044	Mono
chr1_38287097-38287597	C1orf122	NONCLASSICAL_MONOCYTES	Mono	1:38257345	367	0.00319076	0.001542	0.103219	0.0490397	0.843009	Mono
chr21_45559623-45560123	PWP2	NONCLASSICAL_MONOCYTES	Mono	21:45491915	268	2.90939e-06	9.00239e-06	0.0388601	0.119401	0.841727	Mono
chr15_50411275-50411775	ATP8B4	NONCLASSICAL_MONOCYTES	Mono	15:50421830	197	0.0053979	0.00187567	0.112816	0.03836	0.84155	Mono
chr1_26645950-26646450	UBXN11	NONCLASSICAL_MONOCYTES	Mono	1:26632831	263	0.00589268	0.0251924	0.0245289	0.104026	0.84036	Mono
chr19_21787741-21788241	VN1R83P	NONCLASSICAL_MONOCYTES	Mono	19:21754767	488	4.69263e-08	0.116312	1.79032e-08	0.0435349	0.840153	Mono
chr12_29935366-29935866	OVCH1	NONCLASSICAL_MONOCYTES	Mono	12:29918319	401	0.00656144	0.117987	0.001966	0.0345133	0.838972	Mono
chr1_182142800-182143300	GLUL	NONCLASSICAL_MONOCYTES	Mono	1:182168885	317	0.00204275	0.0567301	0.00359432	0.0989811	0.838652	Mono
chr15_50426819-50427319	ATP8B4	NONCLASSICAL_MONOCYTES	Mono	15:50431087	188	4.5125e-16	0.00741851	9.43063e-15	0.1542	0.838381	Mono
chr8_145008190-145008690	PARP10	NONCLASSICAL_MONOCYTES	Mono	8:145043543	152	0.00102475	0.000437287	0.112988	0.0473768	0.838173	Mono
chr17_78076243-78076743	GAA	NONCLASSICAL_MONOCYTES	Mono	17:78085228	305	1.12737e-10	9.35856e-11	0.0891101	0.073135	0.837755	Mono
chr2_99682998-99683498	TSGA10	NONCLASSICAL_MONOCYTES	Mono	2:99741964	287	0.00651488	0.00656203	0.0753566	0.0750654	0.836501	Mono
chr20_16555392-16555892	KIF16B	NONCLASSICAL_MONOCYTES	Mono	20:16555032	524	6.1018e-05	0.000582093	0.0155361	0.147373	0.836448	Mono
chr19_39360432-39360932	ECH1	NONCLASSICAL_MONOCYTES	Mono	19:39324158	397	0.0240688	0.0122535	0.0849157	0.0423947	0.836367	Mono
chr2_241595580-241596080	CAPN10	NONCLASSICAL_MONOCYTES	Mono	2:241558397	174	0.00272722	0.000250978	0.148159	0.0127987	0.836064	Mono
chr15_50427408-50427908	ATP8B4	NONCLASSICAL_MONOCYTES	Mono	15:50431087	189	1.72487e-14	0.00753057	3.60481e-13	0.156545	0.835924	Mono
chr19_4837449-4837949	TICAM1	NONCLASSICAL_MONOCYTES	Mono	19:4833410	193	0.0660576	0.0211329	0.0590268	0.0180479	0.835735	Mono
chr16_8913952-8914452	PMM2	NONCLASSICAL_MONOCYTES	Mono	16:8947128	144	1.46256e-06	0.0570127	2.78962e-06	0.107908	0.835075	Mono
chr15_50411782-50412282	ATP8B4	NONCLASSICAL_MONOCYTES	Mono	15:50421418	196	0.00643858	0.00115089	0.134566	0.0232189	0.834626	Mono
chr2_169384917-169385417	CERS6	NONCLASSICAL_MONOCYTES	Mono	2:169308231	189	0.0540127	0.0261764	0.0581491	0.0273468	0.834315	Mono
chr19_21776634-21777134	VN1R83P	NONCLASSICAL_MONOCYTES	Mono	19:21753089	502	9.3317e-15	0.120925	3.57083e-15	0.0454391	0.833636	Mono
chr15_31115517-31116017	RP11-540B6.6	NONCLASSICAL_MONOCYTES	Mono	15:31142571	210	1.08065e-05	0.142185	1.9099e-06	0.0242958	0.833506	Mono
chr19_21777166-21777666	VN1R83P	NONCLASSICAL_MONOCYTES	Mono	19:21753089	500	1.41147e-08	0.12114	5.39893e-09	0.0455034	0.833356	Mono
chr19_21769231-21769731	VN1R83P	NONCLASSICAL_MONOCYTES	Mono	19:21753089	513	4.81603e-09	0.12202	1.84704e-09	0.0459652	0.832014	Mono
chr12_29950821-29951321	RP11-1110J8.1	NONCLASSICAL_MONOCYTES	Mono	12:29918319	384	4.21186e-06	0.14145	8.28249e-07	0.0269842	0.831561	Mono
chr19_21689380-21689880	VN1R83P	NONCLASSICAL_MONOCYTES	Mono	19:21753089	539	0.00043693	0.12362	0.000160028	0.0444451	0.831338	Mono
chr19_21688815-21689315	VN1R83P	NONCLASSICAL_MONOCYTES	Mono	19:21753089	539	0.000494157	0.123646	0.000180987	0.0444547	0.831224	Mono
chr12_29922024-29922524	RP11-1110J8.1	NONCLASSICAL_MONOCYTES	Mono	12:29926776	383	3.15962e-06	0.141391	6.36024e-07	0.0276307	0.830975	Mono
chr12_29921430-29921930	RP11-1110J8.1	NONCLASSICAL_MONOCYTES	Mono	12:29918319	383	1.56751e-10	0.141448	3.15537e-11	0.0276423	0.830909	Mono
chr12_29936286-29936786	RP11-1110J8.1	NONCLASSICAL_MONOCYTES	Mono	12:29922051	401	1.0355e-07	0.141333	2.10077e-08	0.0278421	0.830825	Mono
chr12_29937131-29937631	RP11-1110J8.1	NONCLASSICAL_MONOCYTES	Mono	12:29922051	402	1.16729e-05	0.141353	2.36849e-06	0.0278504	0.830783	Mono
chr6_139328500-139329000	ABRACL	NONCLASSICAL_MONOCYTES	Mono	6:139350182	265	3.39718e-05	7.68812e-06	0.139054	0.0306389	0.830265	Mono
chr8_142412678-142413178	PTP4A3	NONCLASSICAL_MONOCYTES	Mono	8:142408579	246	0.000130821	0.00904317	0.00231009	0.158858	0.829657	Mono
chr11_60145126-60145626	MS4A14	NONCLASSICAL_MONOCYTES	Mono	11:60144180	319	7.48199e-11	2.42596e-11	0.12976	0.0412444	0.828995	Mono
chr18_72167618-72168118	CNDP2	NONCLASSICAL_MONOCYTES	Mono	18:72167802	134	0.0011531	0.157974	9.29726e-05	0.0119084	0.828872	Mono
chr6_11404243-11404743	TMEM170B	NONCLASSICAL_MONOCYTES	Mono	6:11419335	353	2.50684e-12	0.10418	1.64301e-12	0.0674525	0.828368	Mono
chr19_44302731-44303231	KCNN4	NONCLASSICAL_MONOCYTES	Mono	19:44299666	248	2.17734e-06	3.87271e-07	0.146736	0.0252711	0.82799	Mono
chr6_117785398-117785898	DCBLD1	NONCLASSICAL_MONOCYTES	Mono	6:117801732	225	7.93743e-06	1.34791e-05	0.0640944	0.108015	0.827869	Mono
chr19_55354566-55355066	FCAR	NONCLASSICAL_MONOCYTES	Mono	19:55388294	173	1.50782e-15	2.81671e-16	0.146586	0.0265563	0.826858	Mono
chr19_21785557-21786057	ZNF708	NONCLASSICAL_MONOCYTES	Mono	19:21753089	490	0.00140332	0.000589385	0.121372	0.0501488	0.826487	Mono
chr2_150715667-150716167	RND3	NONCLASSICAL_MONOCYTES	Mono	2:150742993	425	0.00498983	0.135367	0.00123029	0.0325502	0.825863	Mono
chr18_21619591-21620091	RP11-799B12.2	NONCLASSICAL_MONOCYTES	Mono	18:21619931	183	6.64975e-16	0.156473	7.97906e-17	0.0179497	0.825577	Mono
chr19_21778655-21779155	ZNF738	NONCLASSICAL_MONOCYTES	Mono	19:21753089	500	0.00455354	0.0172533	0.0320605	0.120652	0.825481	Mono
chr1_28212077-28212577	RPA2	NONCLASSICAL_MONOCYTES	Mono	1:28216072	143	0.00313309	0.000338685	0.155728	0.0160093	0.824791	Mono
chr2_242807730-242808230	NEU4	NONCLASSICAL_MONOCYTES	Mono	2:242755965	289	0.0995884	0.062798	0.0084467	0.00450161	0.824665	Mono
chr14_77186195-77186695	RP11-488C13.7	NONCLASSICAL_MONOCYTES	Mono	14:77193970	366	1.00597e-06	5.27039e-07	0.116063	0.0599831	0.823952	Mono
chr19_16174628-16175128	AC004791.2	NONCLASSICAL_MONOCYTES	Mono	19:16143333	425	0.0011372	0.154377	0.000169298	0.0221604	0.822156	Mono
chr1_12045846-12046346	MFN2	NONCLASSICAL_MONOCYTES	Mono	1:12073785	333	2.87014e-18	0.0206846	2.20206e-17	0.157877	0.821438	Mono
chr19_42379389-42379889	RPS19	NONCLASSICAL_MONOCYTES	Mono	19:42373679	141	0.000277424	1.24541e-05	0.171572	0.00688092	0.821258	Mono
chr8_95961969-95962469	TP53INP1	NONCLASSICAL_MONOCYTES	Mono	8:95960855	128	2.66315e-05	0.000214456	0.0198125	0.158723	0.821223	Mono
chr2_132426378-132426878	AC093724.2	NONCLASSICAL_MONOCYTES	Mono	2:132497065	240	0.0363963	0.122775	0.00486538	0.015592	0.820371	Mono
chr8_109199101-109199601	EIF3E	NONCLASSICAL_MONOCYTES	Mono	8:109229243	191	4.96664e-05	0.0122722	0.000680154	0.167241	0.819757	Mono
chr19_21665517-21666017	VN1R83P	NONCLASSICAL_MONOCYTES	Mono	19:21778217	558	0.00085387	0.136703	0.000270152	0.0424313	0.819741	Mono
chr11_18433548-18434048	LDHC	NONCLASSICAL_MONOCYTES	Mono	11:18438770	125	1.90726e-12	0.168066	1.49176e-13	0.0123257	0.819608	Mono
chr21_46902755-46903255	COL18A1	NONCLASSICAL_MONOCYTES	Mono	21:46876306	283	2.09262e-05	0.15848	3.01051e-06	0.0219798	0.819516	Mono
chr1_160032892-160033392	KCNJ10	NONCLASSICAL_MONOCYTES	Mono	1:160043589	190	2.23475e-08	0.138891	6.85868e-09	0.0418077	0.819301	Mono
chr11_71499096-71499596	FAM86C1	NONCLASSICAL_MONOCYTES	Mono	11:71497343	135	0.0229928	0.0142059	0.0892549	0.0543259	0.81922	Mono
chr19_21675926-21676426	VN1R83P	NONCLASSICAL_MONOCYTES	Mono	19:21753089	550	0.00747564	0.126651	0.00268339	0.0446432	0.818546	Mono
chr19_55354566-55355066	CTB-61M7.2	NONCLASSICAL_MONOCYTES	Mono	19:55388294	173	1.59789e-14	2.98497e-15	0.153588	0.0278728	0.818539	Mono
chr8_109213517-109214017	EIF3E	NONCLASSICAL_MONOCYTES	Mono	8:109234035	186	0.00141948	0.0112354	0.0190629	0.150067	0.818215	Mono
chr19_48616452-48616952	PLA2G4C	NONCLASSICAL_MONOCYTES	Mono	19:48606531	368	0.0760472	0.0509024	0.033368	0.0215168	0.818166	Mono
chr21_47708073-47708573	YBEY	NONCLASSICAL_MONOCYTES	Mono	21:47674275	183	0.000721972	0.00623402	0.0182541	0.156801	0.817989	Mono
chr6_149808430-149808930	ZC3H12D	NONCLASSICAL_MONOCYTES	Mono	6:149814658	262	0.00101393	4.93188e-05	0.174362	0.00766428	0.81691	Mono
chr15_41152547-41153047	SPINT1	NONCLASSICAL_MONOCYTES	Mono	15:41149679	101	0.0226428	0.00306039	0.139668	0.0180609	0.816568	Mono
chr16_3151272-3151772	ZNF205	NONCLASSICAL_MONOCYTES	Mono	16:3150896	207	0.00210309	0.000275095	0.161288	0.0202812	0.816053	Mono
chr7_143111502-143112002	TAS2R60	NONCLASSICAL_MONOCYTES	Mono	7:143111296	184	0.000143177	0.173594	9.3642e-06	0.0105379	0.815716	Mono
chr6_44191027-44191527	HSP90AB1	NONCLASSICAL_MONOCYTES	Mono	6:44204712	181	0.00402352	0.172774	0.00019384	0.00750819	0.8155	Mono
chr18_712460-712960	ENOSF1	NONCLASSICAL_MONOCYTES	Mono	18:694206	279	0.00370579	0.107311	0.00249468	0.0714249	0.815064	Mono
chr6_10886992-10887492	SYCP2L	NONCLASSICAL_MONOCYTES	Mono	6:10886949	251	0.000908833	0.0160035	0.00909908	0.159409	0.814579	Mono
chr7_36696618-36697118	AOAH	NONCLASSICAL_MONOCYTES	Mono	7:36696905	301	7.25275e-06	0.107659	5.30082e-06	0.0778703	0.814458	Mono
chr1_54865963-54866463	SSBP3	NONCLASSICAL_MONOCYTES	Mono	1:54852994	254	0.00356574	0.00178616	0.120723	0.0596586	0.814267	Mono
chr15_89455411-89455911	MFGE8	NONCLASSICAL_MONOCYTES	Mono	15:89477902	217	0.0769902	0.00576574	0.0965714	0.00641791	0.814255	Mono
chr12_751312-751812	NINJ2	NONCLASSICAL_MONOCYTES	Mono	12:711646	305	0.101379	0.0151792	0.0613264	0.00836847	0.813747	Mono
chr7_150481943-150482443	TMEM176A	NONCLASSICAL_MONOCYTES	Mono	7:150483778	388	0.0104617	0.0648261	0.0155976	0.0958376	0.813277	Mono
chr7_143110850-143111350	TAS2R60	NONCLASSICAL_MONOCYTES	Mono	7:143111296	184	1.90097e-05	0.17704	1.2433e-06	0.0107668	0.812173	Mono
chr16_11704451-11704951	LITAF	NONCLASSICAL_MONOCYTES	Mono	16:11705764	357	0.0746471	0.0301406	0.0599241	0.023384	0.811904	Mono
chr15_50424412-50424912	ATP8B4	NONCLASSICAL_MONOCYTES	Mono	15:50437494	187	0.0014266	0.00726311	0.0298143	0.150981	0.810515	Mono
chr10_81918313-81918813	ANXA11	NONCLASSICAL_MONOCYTES	Mono	10:81935048	371	0.00274491	0.0173707	0.0232467	0.146303	0.810335	Mono
chr15_90434057-90434557	C15orf38-AP3S2	NONCLASSICAL_MONOCYTES	Mono	15:90380214	201	0.00777819	0.00258338	0.13552	0.0442005	0.809918	Mono
chr21_44834445-44834945	SIK1	NONCLASSICAL_MONOCYTES	Mono	21:44834825	201	0.0951207	0.0129057	0.0737553	0.00919791	0.80902	Mono
chr1_26560884-26561384	ZNF593	NONCLASSICAL_MONOCYTES	Mono	1:26527951	234	0.000912692	0.000256498	0.148837	0.0410193	0.808975	Mono
chr16_50136200-50136700	HEATR3	NONCLASSICAL_MONOCYTES	Mono	16:50113773	104	1.24665e-15	3.92561e-13	0.000609456	0.191104	0.808286	Mono
chr2_88467187-88467687	THNSL2	NONCLASSICAL_MONOCYTES	Mono	2:88480604	290	0.000101242	0.00506663	0.00368711	0.183714	0.807431	Mono
chr2_242796445-242796945	AC114730.2	NONCLASSICAL_MONOCYTES	Mono	2:242762923	262	0.104526	0.0760718	0.00760567	0.00472818	0.807068	Mono
chr13_32450643-32451143	FRY	NONCLASSICAL_MONOCYTES	Mono	13:32432193	242	5.76615e-05	2.75366e-05	0.13111	0.0618053	0.806999	Mono
chr11_47247077-47247577	DDB2	NONCLASSICAL_MONOCYTES	Mono	11:47249463	225	0.00903248	0.0900932	0.00864281	0.0853997	0.806832	Mono
chr12_739689-740189	NINJ2	NONCLASSICAL_MONOCYTES	Mono	12:711662	307	0.0747942	0.046833	0.0452508	0.0275286	0.805593	Mono
chr9_71772950-71773450	TJP2	NONCLASSICAL_MONOCYTES	Mono	9:71775047	426	1.97076e-08	1.55669e-08	0.10918	0.0854355	0.805384	Mono
chr2_242757232-242757732	NEU4	NONCLASSICAL_MONOCYTES	Mono	2:242755965	261	0.127369	0.0542341	0.0100381	0.00346937	0.80489	Mono
chr14_94833565-94834065	SERPINA1	NONCLASSICAL_MONOCYTES	Mono	14:94809760	325	3.31059e-12	0.158571	7.84124e-13	0.0367534	0.804675	Mono
chr17_33562889-33563389	SLFN5	NONCLASSICAL_MONOCYTES	Mono	17:33563302	383	0.0045905	0.000721443	0.164917	0.0251137	0.804658	Mono
chr21_48046381-48046881	PRMT2	NONCLASSICAL_MONOCYTES	Mono	21:48027084	196	0.0172489	0.00417644	0.140753	0.0332756	0.804546	Mono
chr1_26560884-26561384	CATSPER4	NONCLASSICAL_MONOCYTES	Mono	1:26527951	234	0.0354195	0.00995411	0.118968	0.0326311	0.803027	Mono
chr19_21670732-21671232	ZNF738	NONCLASSICAL_MONOCYTES	Mono	19:21753089	552	0.00954743	0.0182008	0.0590518	0.111772	0.801428	Mono
chr6_18327798-18328298	RP11-528A10.2	NONCLASSICAL_MONOCYTES	Mono	6:18330781	218	0.0560122	0.12843	0.00487206	0.0103708	0.800314	Mono
chr10_120968512-120969012	SFXN4	NONCLASSICAL_MONOCYTES	Mono	10:120917445	226	3.85608e-05	2.39111e-05	0.123945	0.0760571	0.799936	Mono
chr3_136455744-136456244	RP11-731C17.2	NONCLASSICAL_MONOCYTES	Mono	3:136513282	126	0.0598597	0.0939617	0.018308	0.0279382	0.799932	Mono
chr16_27324977-27325477	IL4R	NONCLASSICAL_MONOCYTES	Mono	16:27322095	236	0.000799885	0.000633031	0.111763	0.0876502	0.799154	Mono
chr20_1489815-1490315	RP4-576H24.5	NONCLASSICAL_MONOCYTES	Mono	20:1600524	200	4.92629e-06	1.87437e-07	0.194341	0.00659526	0.799059	Mono
chr3_53252111-53252611	CHDH	NONCLASSICAL_MONOCYTES	Mono	3:53273473	292	0.000472713	3.49498e-05	0.187496	0.0130635	0.798933	Mono
chr5_96231950-96232450	ERAP2	NONCLASSICAL_MONOCYTES	Mono	5:96230122	394	2.96847e-18	2.19178e-18	0.116296	0.0850691	0.798635	Mono
chr14_101012646-101013146	BEGAIN	NONCLASSICAL_MONOCYTES	Mono	14:101016824	136	9.82213e-09	2.46246e-07	0.0077696	0.19399	0.798241	Mono
chr8_145013758-145014258	PLEC	NONCLASSICAL_MONOCYTES	Mono	8:144999621	152	0.00656446	0.00365469	0.124106	0.068297	0.797378	Mono
chr18_61595547-61596047	SERPINB8	NONCLASSICAL_MONOCYTES	Mono	18:61603479	285	0.00173599	0.0201866	0.01447	0.167465	0.796143	Mono
chr5_147248917-147249417	SCGB3A2	NONCLASSICAL_MONOCYTES	Mono	5:147253222	280	0.000454413	3.8929e-05	0.188094	0.0153177	0.796095	Mono
chr19_21666634-21667134	VN1R83P	NONCLASSICAL_MONOCYTES	Mono	19:21778217	549	0.00786625	0.1481	0.00249034	0.0460908	0.795453	Mono
chr12_6901696-6902196	LRRC23	NONCLASSICAL_MONOCYTES	Mono	12:7017922	145	0.00145906	0.000248133	0.174151	0.0288216	0.79532	Mono
chr22_38104531-38105031	H1F0	NONCLASSICAL_MONOCYTES	Mono	22:38200124	129	0.000105119	0.103848	0.000103401	0.101356	0.794587	Mono
chr2_242750892-242751392	AC114730.2	NONCLASSICAL_MONOCYTES	Mono	2:242755965	261	0.0999212	0.0932596	0.00713771	0.00586803	0.793813	Mono
chr14_74765620-74766120	AC005519.4	NONCLASSICAL_MONOCYTES	Mono	14:74749769	197	0.00412778	0.000914594	0.16604	0.0359967	0.792921	Mono
chr12_6578963-6579463	GAPDH	NONCLASSICAL_MONOCYTES	Mono	12:6655450	260	0.000854894	0.000272415	0.157029	0.0492453	0.792598	Mono
chr11_326841-327341	IFITM3	NONCLASSICAL_MONOCYTES	Mono	11:321235	478	0.10962	0.0139444	0.0753915	0.00879804	0.792246	Mono
chr22_21221561-21222061	SNAP29	NONCLASSICAL_MONOCYTES	Mono	22:21140651	212	5.24026e-09	3.4222e-06	0.000318945	0.207498	0.79218	Mono
chr21_45558985-45559485	PFKL	NONCLASSICAL_MONOCYTES	Mono	21:45481337	266	0.0180349	0.0127664	0.104173	0.0729492	0.792077	Mono
chr5_76135255-76135755	F2RL1	NONCLASSICAL_MONOCYTES	Mono	5:76118333	139	0.0171226	0.151747	0.00404379	0.0350456	0.792041	Mono
chr15_68525260-68525760	CLN6	NONCLASSICAL_MONOCYTES	Mono	15:68518304	143	1.42018e-20	0.0799021	2.29268e-20	0.128198	0.791899	Mono
chr17_72781154-72781654	SLC9A3R1	NONCLASSICAL_MONOCYTES	Mono	17:72773110	134	0.0170398	0.00589796	0.138828	0.0472613	0.790973	Mono
chr5_150157190-150157690	SMIM3	NONCLASSICAL_MONOCYTES	Mono	5:150116980	261	0.0464963	0.0563269	0.0485636	0.0580407	0.790572	Mono
chr19_55526132-55526632	RDH13	NONCLASSICAL_MONOCYTES	Mono	19:55549140	381	0.0143205	0.00373512	0.15243	0.0389669	0.790547	Mono
chr13_50243799-50244299	EBPL	NONCLASSICAL_MONOCYTES	Mono	13:50251539	311	0.000181134	0.129225	0.000114374	0.0808068	0.789673	Mono
chr16_3285795-3286295	ZNF200	NONCLASSICAL_MONOCYTES	Mono	16:3297073	186	0.00460494	0.139305	0.0021521	0.0643137	0.789625	Mono
chr13_50019068-50019568	SETDB2	NONCLASSICAL_MONOCYTES	Mono	13:50035208	328	0.0389271	0.0499047	0.0537328	0.0680963	0.789339	Mono
chr12_68720431-68720931	MDM1	NONCLASSICAL_MONOCYTES	Mono	12:68720627	194	0.125758	0.0599289	0.0177584	0.00767373	0.788881	Mono
chr12_40609722-40610222	RP11-476D10.1	NONCLASSICAL_MONOCYTES	Mono	12:40530303	277	0.0087515	0.111298	0.00669721	0.0843832	0.78887	Mono
chr8_145026155-145026655	PLEC	NONCLASSICAL_MONOCYTES	Mono	8:145027210	150	0.00719593	0.00348234	0.136043	0.0650474	0.788231	Mono
chr12_668996-669496	NINJ2	NONCLASSICAL_MONOCYTES	Mono	12:711496	302	0.122777	0.0107351	0.0729715	0.00559244	0.787924	Mono
chr20_25290362-25290862	PYGB	NONCLASSICAL_MONOCYTES	Mono	20:25356497	390	2.0116e-10	0.00971929	4.23047e-09	0.203614	0.786667	Mono
chr11_68638003-68638503	RP11-757G1.6	NONCLASSICAL_MONOCYTES	Mono	11:68627939	428	0.0215975	0.057909	0.0366807	0.0975652	0.786248	Mono
chr8_145079056-145079556	PARP10	NONCLASSICAL_MONOCYTES	Mono	8:145062162	130	0.000115311	0.00181366	0.0127139	0.199184	0.786173	Mono
chr8_142339464-142339964	SLC45A4	NONCLASSICAL_MONOCYTES	Mono	8:142337734	263	0.120747	0.0749928	0.0117805	0.00653063	0.785949	Mono
chr15_78753783-78754283	IREB2	NONCLASSICAL_MONOCYTES	Mono	15:78779510	106	0.00252808	0.000350988	0.186202	0.0250656	0.785854	Mono
chr12_8155235-8155735	SLC2A3	NONCLASSICAL_MONOCYTES	Mono	12:8144485	145	0.0601115	0.0230474	0.0955612	0.0358537	0.785426	Mono
chr5_1004571-1005071	SLC12A7	NONCLASSICAL_MONOCYTES	Mono	5:1098920	124	0.0638143	0.0022328	0.144891	0.00428481	0.784777	Mono
chr1_248020681-248021181	TRIM58	NONCLASSICAL_MONOCYTES	Mono	1:248023684	131	0.108769	0.0740788	0.0204217	0.013125	0.783606	Mono
chr19_54726626-54727126	LILRB2	NONCLASSICAL_MONOCYTES	Mono	19:54772618	203	0.00756242	0.00355809	0.140715	0.0654233	0.782741	Mono
chr20_37470565-37471065	PPP1R16B	NONCLASSICAL_MONOCYTES	Mono	20:37472478	263	5.70888e-11	6.06295e-12	0.197135	0.0201534	0.782712	Mono
chr2_71059520-71060020	ADD2	NONCLASSICAL_MONOCYTES	Mono	2:71050661	277	0.0477116	0.0563113	0.0525791	0.061274	0.782124	Mono
chr12_121090833-121091333	UNC119B	NONCLASSICAL_MONOCYTES	Mono	12:121128926	254	0.0392078	0.0296766	0.0856153	0.0640212	0.781479	Mono
chr16_11697694-11698194	LITAF	NONCLASSICAL_MONOCYTES	Mono	16:11699619	358	4.96716e-06	0.121904	3.98758e-06	0.097082	0.781005	Mono
chr17_72516256-72516756	CD300C	NONCLASSICAL_MONOCYTES	Mono	17:72552036	338	1.71449e-05	1.66246e-06	0.201317	0.0187408	0.779923	Mono
chr8_95875370-95875870	TP53INP1	NONCLASSICAL_MONOCYTES	Mono	8:95891356	174	0.00014679	0.000149829	0.109251	0.110733	0.77972	Mono
chr20_18547790-18548290	LINC00493	NONCLASSICAL_MONOCYTES	Mono	20:18480091	321	8.74453e-09	0.00969388	1.92221e-07	0.212312	0.777994	Mono
chr3_167584137-167584637	RP11-298O21.5	NONCLASSICAL_MONOCYTES	Mono	3:167578081	250	6.39911e-05	5.64725e-06	0.20489	0.0173039	0.777737	Mono
chr2_202143794-202144294	CASP8	NONCLASSICAL_MONOCYTES	Mono	2:202153252	123	1.86e-08	2.17497e-09	0.199892	0.0225966	0.777512	Mono
chr8_95960578-95961078	TP53INP1	NONCLASSICAL_MONOCYTES	Mono	8:95960947	129	1.56372e-07	0.000299729	0.000116344	0.222227	0.777357	Mono
chr11_74022469-74022969	PGM2L1	NONCLASSICAL_MONOCYTES	Mono	11:74121074	229	8.24709e-07	0.000826258	0.00022242	0.222061	0.77689	Mono
chr21_48046953-48047453	PRMT2	NONCLASSICAL_MONOCYTES	Mono	21:48027177	194	0.0153902	0.0091387	0.125559	0.0737806	0.776132	Mono
chr22_37959173-37959673	LGALS2	NONCLASSICAL_MONOCYTES	Mono	22:37965880	126	0.000721476	0.000242701	0.167604	0.0556053	0.775826	Mono
chr9_71728318-71728818	TJP2	NONCLASSICAL_MONOCYTES	Mono	9:71776701	435	2.78632e-08	1.28208e-08	0.154363	0.0702519	0.775385	Mono
chr16_11732664-11733164	LITAF	NONCLASSICAL_MONOCYTES	Mono	16:11706848	364	0.106474	0.0185885	0.0855196	0.014155	0.775263	Mono
chr2_219187627-219188127	ARPC2	NONCLASSICAL_MONOCYTES	Mono	2:219083318	147	0.0436504	0.0792803	0.0364642	0.065453	0.775152	Mono
chr11_134145909-134146409	THYN1	NONCLASSICAL_MONOCYTES	Mono	11:134124312	131	0.165888	0.0261606	0.0304707	0.0040318	0.773449	Mono
chr12_29855825-29856325	OVCH1	NONCLASSICAL_MONOCYTES	Mono	12:29922051	341	0.0719521	0.104211	0.0211808	0.0299043	0.772751	Mono
chr5_75753773-75754273	IQGAP2	NONCLASSICAL_MONOCYTES	Mono	5:75698761	186	0.000187502	2.81902e-05	0.199541	0.0292292	0.771014	Mono
chr19_17861990-17862490	FCHO1	NONCLASSICAL_MONOCYTES	Mono	19:17860801	242	0.0994744	0.027492	0.0807914	0.0215579	0.770684	Mono
chr19_1099445-1099945	GPX4	NONCLASSICAL_MONOCYTES	Mono	19:1099701	143	0.114897	0.00736498	0.102055	0.00577187	0.769911	Mono
chr13_50104524-50105024	RCBTB1	NONCLASSICAL_MONOCYTES	Mono	13:50101094	361	4.40335e-11	4.44031e-11	0.114971	0.115166	0.769863	Mono
chr16_89693836-89694336	VPS9D1	NONCLASSICAL_MONOCYTES	Mono	16:89813966	255	0.0397206	0.00823931	0.151613	0.0306795	0.769748	Mono
chr12_49576946-49577446	TUBA1A	NONCLASSICAL_MONOCYTES	Mono	12:49580180	178	0.0458944	0.0576557	0.0568337	0.0706294	0.768987	Mono
chr22_45622473-45622973	KIAA0930	NONCLASSICAL_MONOCYTES	Mono	22:45631398	480	0.00509707	0.0129868	0.060299	0.152867	0.768751	Mono
chr11_68622870-68623370	MRPL21	NONCLASSICAL_MONOCYTES	Mono	11:68667198	403	0.000560065	0.00057639	0.114011	0.116566	0.768286	Mono
chr21_46903358-46903858	COL18A1	NONCLASSICAL_MONOCYTES	Mono	21:46906448	283	0.0192397	0.184192	0.00276787	0.0257302	0.768071	Mono
chr2_153393719-153394219	STAM2	NONCLASSICAL_MONOCYTES	Mono	2:153379104	181	0.101742	0.046286	0.0586055	0.0258941	0.767472	Mono
chr4_961465-961965	DGKQ	NONCLASSICAL_MONOCYTES	Mono	4:961373	219	1.32556e-06	4.41189e-07	0.175078	0.0575042	0.767416	Mono
chr18_21621600-21622100	TTC39C	NONCLASSICAL_MONOCYTES	Mono	18:21620065	181	5.99431e-12	4.01339e-13	0.218926	0.0138907	0.767183	Mono
chr19_21776634-21777134	ZNF429	NONCLASSICAL_MONOCYTES	Mono	19:21753089	502	1.29757e-14	0.168146	5.09782e-15	0.0652937	0.76656	Mono
chr1_150761827-150762327	CTSK	NONCLASSICAL_MONOCYTES	Mono	1:150738759	136	5.34725e-34	0.0241729	4.65592e-33	0.20971	0.766117	Mono
chr20_5070810-5071310	TMEM230	NONCLASSICAL_MONOCYTES	Mono	20:5065093	130	0.000317407	0.000124905	0.168349	0.0654828	0.765725	Mono
chr19_21777166-21777666	ZNF429	NONCLASSICAL_MONOCYTES	Mono	19:21753089	500	1.97275e-08	0.169313	7.71895e-09	0.0654834	0.765203	Mono
chr12_49497837-49498337	TUBA1A	NONCLASSICAL_MONOCYTES	Mono	12:49580180	153	0.02621	0.0795277	0.0322264	0.0970178	0.765018	Mono
chr12_9471754-9472254	RP11-22B23.1	NONCLASSICAL_MONOCYTES	Mono	12:9434538	274	0.0190448	0.00250812	0.189541	0.0241971	0.764709	Mono
chr12_29935366-29935866	RP11-1110J8.1	NONCLASSICAL_MONOCYTES	Mono	12:29918319	401	0.0103454	0.186029	0.00209882	0.0369761	0.764551	Mono
chr2_219188574-219189074	ARPC2	NONCLASSICAL_MONOCYTES	Mono	2:219082330	147	0.00300813	0.125734	0.0025129	0.10427	0.764475	Mono
chr1_110231037-110231537	GSTM5	NONCLASSICAL_MONOCYTES	Mono	1:110229787	153	0.117159	0.111826	0.00382993	0.00289128	0.764294	Mono
chr19_53635906-53636406	CTD-2245F17.3	NONCLASSICAL_MONOCYTES	Mono	19:53711507	290	0.0517802	0.0297232	0.0988146	0.0559586	0.763723	Mono
chr11_68622870-68623370	IGHMBP2	NONCLASSICAL_MONOCYTES	Mono	11:68705504	403	3.00258e-06	3.0901e-06	0.116909	0.119553	0.763531	Mono
chr6_150087462-150087962	NUP43	NONCLASSICAL_MONOCYTES	Mono	6:150093678	188	0.0123638	0.0355181	0.048897	0.139706	0.763516	Mono
chr13_50104524-50105024	PHF11	NONCLASSICAL_MONOCYTES	Mono	13:50097979	361	4.40555e-06	4.44252e-06	0.118161	0.118389	0.763441	Mono
chr7_134852101-134852601	C7orf49	NONCLASSICAL_MONOCYTES	Mono	7:134772484	383	9.86562e-05	0.00423421	0.0053139	0.227303	0.76305	Mono
chr13_114164264-114164764	TMCO3	NONCLASSICAL_MONOCYTES	Mono	13:114167729	453	4.37207e-05	0.0328469	0.000272739	0.204143	0.762694	Mono
chr16_4710503-4711003	MGRN1	NONCLASSICAL_MONOCYTES	Mono	16:4735631	167	1.10782e-07	8.83132e-09	0.220818	0.0168409	0.762341	Mono
chr19_21751847-21752347	VN1R83P	NONCLASSICAL_MONOCYTES	Mono	19:21753089	530	2.89519e-10	0.172405	1.11391e-10	0.0655699	0.762026	Mono
chr15_45945983-45946483	SQRDL	NONCLASSICAL_MONOCYTES	Mono	15:45944817	146	0.0137043	0.0514077	0.0366587	0.136753	0.761477	Mono
chr15_45923976-45924476	SQRDL	NONCLASSICAL_MONOCYTES	Mono	15:45939275	143	0.00026422	0.0648579	0.00070671	0.172714	0.761457	Mono
chr1_67198973-67199473	TCTEX1D1	NONCLASSICAL_MONOCYTES	Mono	1:67203455	274	0.00902532	0.000732261	0.212395	0.0164711	0.761376	Mono
chr5_177916193-177916693	CLK4	NONCLASSICAL_MONOCYTES	Mono	5:178016091	260	0.0043924	0.00426525	0.11715	0.112998	0.761195	Mono
chr9_139619661-139620161	SNHG7	NONCLASSICAL_MONOCYTES	Mono	9:139642961	255	0.0436285	0.00496598	0.171972	0.0188139	0.76062	Mono
chr6_166648609-166649109	SFT2D1	NONCLASSICAL_MONOCYTES	Mono	6:166751416	527	8.39612e-05	0.0284259	0.000623682	0.210393	0.760473	Mono
chr7_97847484-97847984	BRI3	NONCLASSICAL_MONOCYTES	Mono	7:97871985	123	0.18594	0.0218041	0.0294357	0.00269163	0.760129	Mono
chr19_21777939-21778439	ZNF738	NONCLASSICAL_MONOCYTES	Mono	19:21753089	500	0.0134757	0.0166587	0.0948798	0.116532	0.758454	Mono
chr10_38690991-38691491	HSD17B7P2	NONCLASSICAL_MONOCYTES	Mono	10:38600045	136	0.0285755	0.0125448	0.140083	0.0607392	0.758058	Mono
chr19_21673956-21674456	ZNF738	NONCLASSICAL_MONOCYTES	Mono	19:21778255	554	0.013933	0.017812	0.0928749	0.117974	0.757406	Mono
chr6_10901986-10902486	SYCP2L	NONCLASSICAL_MONOCYTES	Mono	6:10886949	248	0.0158339	0.00630245	0.158521	0.06234	0.757002	Mono
chr3_42788979-42789479	CCDC13	NONCLASSICAL_MONOCYTES	Mono	3:42776521	207	0.0910003	0.0239044	0.102123	0.0260692	0.756903	Mono
chr5_68500274-68500774	CCDC125	NONCLASSICAL_MONOCYTES	Mono	5:68590400	264	0.00701096	0.00798544	0.10703	0.12115	0.756824	Mono
chr19_21769231-21769731	ZNF429	NONCLASSICAL_MONOCYTES	Mono	19:21753089	513	6.92117e-09	0.175357	2.76402e-09	0.0692748	0.755368	Mono
chr9_126985110-126985610	NEK6	NONCLASSICAL_MONOCYTES	Mono	9:126985438	279	1.34456e-08	0.165847	6.55866e-09	0.0801451	0.754008	Mono
chr6_126660963-126661463	CENPW	NONCLASSICAL_MONOCYTES	Mono	6:126773487	153	3.08809e-13	0.205823	6.23923e-14	0.0408314	0.753346	Mono
chr5_79925885-79926385	DHFR	NONCLASSICAL_MONOCYTES	Mono	5:79968330	173	0.116535	0.00997214	0.111696	0.0088051	0.752992	Mono
chr8_8611842-8612342	CLDN23	NONCLASSICAL_MONOCYTES	Mono	8:8534192	435	0.0036637	0.20859	0.000636455	0.0354846	0.751625	Mono
chr2_220007126-220007626	FAM134A	NONCLASSICAL_MONOCYTES	Mono	2:220002534	169	0.0304049	0.0115914	0.150187	0.0565051	0.751312	Mono
chr18_19876236-19876736	GATA6	NONCLASSICAL_MONOCYTES	Mono	18:19904844	130	3.67403e-06	1.06695e-07	0.242494	0.00629091	0.751211	Mono
chr6_18343905-18344405	RNF144B	NONCLASSICAL_MONOCYTES	Mono	6:18399394	218	0.0394624	0.00549994	0.179764	0.024303	0.750971	Mono
chr8_144635528-144636028	ZC3H3	NONCLASSICAL_MONOCYTES	Mono	8:144533437	280	0.00391551	0.0481982	0.0148762	0.182369	0.750641	Mono
chr16_3162286-3162786	ZNF213	NONCLASSICAL_MONOCYTES	Mono	16:3156592	217	0.0141572	0.0617302	0.0329716	0.143019	0.748122	Mono
chr19_21778655-21779155	VN1R83P	NONCLASSICAL_MONOCYTES	Mono	19:21753089	500	0.0382051	0.144759	0.0146136	0.054623	0.7478	Mono
chr2_242807730-242808230	AC114730.2	NONCLASSICAL_MONOCYTES	Mono	2:242755965	289	0.144655	0.0912157	0.0108701	0.00610729	0.747152	Mono
chr8_107682071-107682571	OXR1	NONCLASSICAL_MONOCYTES	Mono	8:107781036	210	0.0986245	0.0313566	0.0940399	0.0291521	0.746827	Mono
chr17_62295424-62295924	PLEKHM1P	NONCLASSICAL_MONOCYTES	Mono	17:62235766	139	0.00269469	0.147823	0.00187087	0.101885	0.745727	Mono
chr19_21787741-21788241	ZNF429	NONCLASSICAL_MONOCYTES	Mono	19:21754767	488	7.49379e-08	0.185742	2.81914e-08	0.0691305	0.745127	Mono
chr15_77840866-77841366	PSTPIP1	NONCLASSICAL_MONOCYTES	Mono	15:77841492	313	0.0154287	0.15757	0.00739925	0.0748224	0.74478	Mono
chr17_72567977-72568477	CD300C	NONCLASSICAL_MONOCYTES	Mono	17:72567262	342	1.79068e-05	3.89618e-06	0.210263	0.0450045	0.744711	Mono
chr19_21688815-21689315	ZNF429	NONCLASSICAL_MONOCYTES	Mono	19:21753089	539	0.000724056	0.18117	0.000297705	0.0737464	0.744062	Mono
chr10_120898020-120898520	RP11-179H18.5	NONCLASSICAL_MONOCYTES	Mono	10:120890745	193	0.0053393	0.198044	0.00140058	0.051206	0.74401	Mono
chr19_21670732-21671232	VN1R83P	NONCLASSICAL_MONOCYTES	Mono	19:21753089	552	0.0661802	0.126163	0.0222735	0.0417175	0.743666	Mono
chr6_139312362-139312862	ECT2L	NONCLASSICAL_MONOCYTES	Mono	6:139226630	285	0.00502841	0.136912	0.00408253	0.110415	0.743562	Mono
chr3_98411577-98412077	CPOX	NONCLASSICAL_MONOCYTES	Mono	3:98406794	331	1.20131e-13	0.0949012	2.05632e-13	0.161702	0.743397	Mono
chr2_219085656-219086156	ARPC2	NONCLASSICAL_MONOCYTES	Mono	2:219083318	165	0.106248	0.0359315	0.086091	0.0283712	0.743358	Mono
chr20_37434858-37435358	PPP1R16B	NONCLASSICAL_MONOCYTES	Mono	20:37475516	280	6.58021e-11	8.7893e-12	0.227223	0.0296074	0.74317	Mono
chr14_95982258-95982758	RP11-1070N10.3	NONCLASSICAL_MONOCYTES	Mono	14:95983898	495	0.000642773	0.233339	6.52487e-05	0.0229436	0.743009	Mono
chr9_136017811-136018311	ABO	NONCLASSICAL_MONOCYTES	Mono	9:136132010	249	0.111461	0.0305954	0.0909626	0.0242259	0.742755	Mono
chr17_8150267-8150767	CTC1	NONCLASSICAL_MONOCYTES	Mono	17:8130867	306	0.00307907	0.230356	0.000332313	0.0241194	0.742114	Mono
chr2_29544815-29545315	RP11-713D19.1	NONCLASSICAL_MONOCYTES	Mono	2:29511829	264	0.000639673	0.185583	0.000250295	0.0718743	0.741653	Mono
chr6_166650088-166650588	SFT2D1	NONCLASSICAL_MONOCYTES	Mono	6:166751416	524	0.0209574	0.00978761	0.155672	0.0719607	0.741623	Mono
chr8_145002647-145003147	PARP10	NONCLASSICAL_MONOCYTES	Mono	8:145002283	152	3.7003e-05	0.00230226	0.00407992	0.253105	0.740476	Mono
chr15_50436427-50436927	ATP8B4	NONCLASSICAL_MONOCYTES	Mono	15:50437494	189	0.00310198	0.00883202	0.064828	0.18384	0.739398	Mono
chr19_21689380-21689880	ZNF429	NONCLASSICAL_MONOCYTES	Mono	19:21753089	539	0.000652472	0.184603	0.000268272	0.0751625	0.739314	Mono
chr6_3025796-3026296	NQO2	NONCLASSICAL_MONOCYTES	Mono	6:3003060	273	1.52364e-05	0.000327637	0.0116375	0.24951	0.738509	Mono
chr17_79677516-79678016	RFNG	NONCLASSICAL_MONOCYTES	Mono	17:79659627	280	0.0120094	0.111644	0.0134944	0.124711	0.738142	Mono
chr22_50980800-50981300	KLHDC7B	NONCLASSICAL_MONOCYTES	Mono	22:51004104	185	0.0162166	0.230752	0.00105634	0.0142934	0.737682	Mono
chr1_226537737-226538237	LIN9	NONCLASSICAL_MONOCYTES	Mono	1:226542114	131	0.00840529	0.000662418	0.235555	0.0178264	0.737551	Mono
chr4_79545165-79545665	BMP2K	NONCLASSICAL_MONOCYTES	Mono	4:79619434	347	0.0778407	0.0852085	0.0479624	0.0517649	0.737223	Mono
chr6_109718224-109718724	SMPD2	NONCLASSICAL_MONOCYTES	Mono	6:109734916	357	0.0624311	0.0391805	0.0996465	0.0617993	0.736943	Mono
chr6_117803803-117804303	DCBLD1	NONCLASSICAL_MONOCYTES	Mono	6:117789587	214	4.88443e-14	3.27397e-05	3.94416e-10	0.263635	0.736332	Mono
chr3_98410722-98411222	CPOX	NONCLASSICAL_MONOCYTES	Mono	3:98406933	330	2.18668e-05	0.0984921	3.68423e-05	0.165208	0.736241	Mono
chr12_49497837-49498337	MCRS1	NONCLASSICAL_MONOCYTES	Mono	12:49563762	153	0.0315825	0.0958291	0.0340251	0.102504	0.736059	Mono
chr16_3414819-3415319	ZNF200	NONCLASSICAL_MONOCYTES	Mono	16:3292874	284	0.125508	0.0590357	0.0546738	0.0249814	0.735801	Mono
chr1_114431202-114431702	DCLRE1B	NONCLASSICAL_MONOCYTES	Mono	1:114450964	109	0.0341689	0.0017444	0.218212	0.0104047	0.73547	Mono
chr9_34197672-34198172	NUDT2	NONCLASSICAL_MONOCYTES	Mono	9:34316043	129	6.21664e-06	1.78268e-06	0.2067	0.0585383	0.734754	Mono
chr19_21768394-21768894	ZNF708	NONCLASSICAL_MONOCYTES	Mono	19:21753089	258	0.00276783	0.00049243	0.223175	0.038971	0.734594	Mono
chr2_71055298-71055798	ADD2	NONCLASSICAL_MONOCYTES	Mono	2:71054542	278	0.0733341	0.0534668	0.0808215	0.0581916	0.734186	Mono
chr1_25849970-25850470	RP11-335G20.7	NONCLASSICAL_MONOCYTES	Mono	1:25745204	196	0.0253415	0.0552293	0.0588628	0.127553	0.733014	Mono
chr1_160849996-160850496	CD244	NONCLASSICAL_MONOCYTES	Mono	1:160852700	312	0.00124471	0.00394006	0.0630352	0.198801	0.732979	Mono
chr11_88088111-88088611	CTSC	NONCLASSICAL_MONOCYTES	Mono	11:88095448	398	0.0332829	0.0148784	0.152286	0.0673438	0.732209	Mono
chr10_73557417-73557917	PSAP	NONCLASSICAL_MONOCYTES	Mono	10:73558852	309	0.0898281	0.0493637	0.0840582	0.0454616	0.731288	Mono
chr6_36702771-36703271	RAB44	NONCLASSICAL_MONOCYTES	Mono	6:36703095	365	1.58354e-06	0.0226938	1.73875e-05	0.248453	0.728834	Mono
chr5_79915957-79916457	DHFR	NONCLASSICAL_MONOCYTES	Mono	5:79968330	169	0.10568	0.0343517	0.0998239	0.0317196	0.728424	Mono
chr10_79261029-79261529	RP11-443A13.5	NONCLASSICAL_MONOCYTES	Mono	10:79278832	252	0.0912941	0.129684	0.0215736	0.0299179	0.72753	Mono
chr12_8209872-8210372	NECAP1	NONCLASSICAL_MONOCYTES	Mono	12:8210697	215	0.14487	0.105909	0.0132049	0.00892653	0.72709	Mono
chr2_73944012-73944512	TET3	NONCLASSICAL_MONOCYTES	Mono	2:73947562	150	3.44669e-08	0.19182	1.47161e-08	0.0811727	0.727007	Mono
chr17_35851306-35851806	DUSP14	NONCLASSICAL_MONOCYTES	Mono	17:35816616	127	0.00010854	0.00342999	0.00829853	0.261517	0.726646	Mono
chr15_34633517-34634017	NOP10	NONCLASSICAL_MONOCYTES	Mono	15:34617565	213	3.95126e-06	7.43766e-07	0.231596	0.042869	0.725531	Mono
chr3_67703616-67704116	SUCLG2	NONCLASSICAL_MONOCYTES	Mono	3:67703903	194	0.0516101	0.0374943	0.107876	0.0776452	0.725375	Mono
chr7_148888122-148888622	ZNF786	NONCLASSICAL_MONOCYTES	Mono	7:148838548	281	4.18771e-07	1.7254e-07	0.195241	0.0797174	0.725041	Mono
chr18_21165211-21165711	C18orf8	NONCLASSICAL_MONOCYTES	Mono	18:21113285	100	0.00023697	9.64709e-06	0.264761	0.0100535	0.724939	Mono
chr13_50104524-50105024	SETDB2	NONCLASSICAL_MONOCYTES	Mono	13:50033188	361	0.0580804	0.0585679	0.0793503	0.0792916	0.72471	Mono
chr2_242786159-242786659	AC093642.5	NONCLASSICAL_MONOCYTES	Mono	2:242799578	263	0.00647519	0.217623	0.00150482	0.0498504	0.724547	Mono
chr11_307941-308441	BET1L	NONCLASSICAL_MONOCYTES	Mono	11:224393	446	0.10798	0.0397834	0.094425	0.0340656	0.723746	Mono
chr1_162381708-162382208	SH2D1B	NONCLASSICAL_MONOCYTES	Mono	1:162391675	366	0.0996102	0.130098	0.0208216	0.0264715	0.722998	Mono
chr20_50141736-50142236	NFATC2	NONCLASSICAL_MONOCYTES	Mono	20:50141100	219	0.109783	0.0108708	0.142926	0.0134296	0.72299	Mono
chr1_202936220-202936720	PPFIA4	NONCLASSICAL_MONOCYTES	Mono	1:203034309	167	2.52688e-05	1.47113e-06	0.262435	0.0145558	0.722983	Mono
chr6_69323745-69324245	RP3-525N10.2	NONCLASSICAL_MONOCYTES	Mono	6:69382680	202	0.100873	0.0831596	0.0514264	0.0416729	0.722868	Mono
chr17_76289916-76290416	AFMID	NONCLASSICAL_MONOCYTES	Mono	17:76188292	226	0.00186668	0.000926149	0.184147	0.0906415	0.722419	Mono
chr2_242757232-242757732	AC114730.2	NONCLASSICAL_MONOCYTES	Mono	2:242755965	261	0.182185	0.0775749	0.0130141	0.00481903	0.722407	Mono
chr15_90524029-90524529	RP11-617F23.1	NONCLASSICAL_MONOCYTES	Mono	15:90619082	194	0.00383039	0.000186993	0.261597	0.0120483	0.722338	Mono
chr2_242752411-242752911	NEU4	NONCLASSICAL_MONOCYTES	Mono	2:242762923	261	0.205484	0.0532642	0.0161945	0.00347624	0.721581	Mono
chr13_32439505-32440005	FRY	NONCLASSICAL_MONOCYTES	Mono	13:32432193	256	7.90654e-05	4.40306e-05	0.179778	0.0993956	0.720703	Mono
chr11_118560761-118561261	AP002954.4	NONCLASSICAL_MONOCYTES	Mono	11:118572267	246	0.000288204	0.000190597	0.168475	0.110697	0.720349	Mono
chr6_110743578-110744078	DDO	NONCLASSICAL_MONOCYTES	Mono	6:110743194	315	3.59674e-05	7.60496e-05	0.0909308	0.191547	0.717411	Mono
chr11_7613144-7613644	CYB5R2	NONCLASSICAL_MONOCYTES	Mono	11:7615418	275	5.58638e-11	0.267231	3.41191e-12	0.0156041	0.717165	Mono
chr2_88459350-88459850	THNSL2	NONCLASSICAL_MONOCYTES	Mono	2:88463237	289	0.00664023	0.000942666	0.241829	0.0336138	0.716974	Mono
chr1_28205864-28206364	THEMIS2	NONCLASSICAL_MONOCYTES	Mono	1:28216191	142	0.139822	0.0201292	0.108763	0.0149414	0.716345	Mono
chr12_69735088-69735588	YEATS4	NONCLASSICAL_MONOCYTES	Mono	12:69758547	148	9.87066e-17	2.13357e-17	0.235404	0.0501688	0.714427	Mono
chr21_37572253-37572753	DOPEY2	NONCLASSICAL_MONOCYTES	Mono	21:37575535	442	0.0035292	0.196127	0.00153202	0.084424	0.714387	Mono
chr11_307941-308441	IFITM3	NONCLASSICAL_MONOCYTES	Mono	11:316349	446	0.125071	0.0460805	0.0844103	0.0303855	0.714052	Mono
chr5_77889804-77890304	LHFPL2	NONCLASSICAL_MONOCYTES	Mono	5:77892573	259	7.82927e-11	0.209987	2.86743e-11	0.0761928	0.71382	Mono
chr10_35783237-35783737	RP11-324I22.4	NONCLASSICAL_MONOCYTES	Mono	10:35755345	132	0.0127987	0.00464274	0.197736	0.071015	0.713808	Mono
chr5_77886757-77887257	LHFPL2	NONCLASSICAL_MONOCYTES	Mono	5:77894911	258	6.55906e-06	0.210441	2.40174e-06	0.0763441	0.713206	Mono
chr1_85438239-85438739	MCOLN2	NONCLASSICAL_MONOCYTES	Mono	1:85458862	367	0.00284105	0.000844689	0.218893	0.0643674	0.713054	Mono
chr2_242755904-242756404	NEU4	NONCLASSICAL_MONOCYTES	Mono	2:242755965	261	0.212024	0.0550262	0.0167099	0.00362408	0.712616	Mono
chr22_24326520-24327020	AP000350.5	NONCLASSICAL_MONOCYTES	Mono	22:24266726	133	1.72917e-15	2.8705e-11	1.7396e-05	0.28807	0.711913	Mono
chr19_21673956-21674456	VN1R83P	NONCLASSICAL_MONOCYTES	Mono	19:21778255	554	0.0935363	0.119577	0.0332232	0.0417607	0.711903	Mono
chr11_7599024-7599524	CYB5R2	NONCLASSICAL_MONOCYTES	Mono	11:7611822	310	0.0404168	0.23109	0.0026021	0.0141662	0.711725	Mono
chr19_20389095-20389595	ZNF486	NONCLASSICAL_MONOCYTES	Mono	19:20390489	219	7.88086e-05	0.240312	1.63779e-05	0.0492311	0.710361	Mono
chr2_242756711-242757211	NEU4	NONCLASSICAL_MONOCYTES	Mono	2:242762923	261	0.192242	0.0781308	0.0151509	0.00544856	0.709028	Mono
chr22_51021191-51021691	CHKB	NONCLASSICAL_MONOCYTES	Mono	22:51004104	142	0.100438	0.00641924	0.174619	0.0104522	0.708072	Mono
chr10_81804650-81805150	TMEM254-AS1	NONCLASSICAL_MONOCYTES	Mono	10:81809799	552	0.07347	0.114612	0.0410437	0.0633199	0.707554	Mono
chr14_77188783-77189283	VASH1	NONCLASSICAL_MONOCYTES	Mono	14:77193970	358	3.32712e-18	1.85996e-18	0.188114	0.104454	0.707432	Mono
chr14_65297626-65298126	CHURC1	NONCLASSICAL_MONOCYTES	Mono	14:65366261	278	0.000181662	0.000487993	0.0794801	0.212797	0.707053	Mono
chr4_141923563-141924063	RNF150	NONCLASSICAL_MONOCYTES	Mono	4:141930937	452	3.17729e-12	0.235699	7.81503e-13	0.0572668	0.707034	Mono
chr17_517590-518090	VPS53	NONCLASSICAL_MONOCYTES	Mono	17:555816	266	0.00131457	0.000177119	0.258607	0.0341377	0.705764	Mono
chr7_36698095-36698595	AOAH	NONCLASSICAL_MONOCYTES	Mono	7:36696905	301	0.0357319	0.135229	0.026116	0.0981322	0.704791	Mono
chr6_96025077-96025577	MANEA	NONCLASSICAL_MONOCYTES	Mono	6:96008082	280	0.00193882	0.0457476	0.0100981	0.237566	0.70465	Mono
chr1_150743323-150743823	CTSK	NONCLASSICAL_MONOCYTES	Mono	1:150789961	133	0.0272735	0.00329643	0.237346	0.0279828	0.704102	Mono
chr19_21787123-21787623	VN1R83P	NONCLASSICAL_MONOCYTES	Mono	19:21753089	487	0.00175607	0.21329	0.000669839	0.0806544	0.70363	Mono
chr14_53163622-53164122	STYX	NONCLASSICAL_MONOCYTES	Mono	14:53194419	144	1.0023e-05	9.63518e-06	0.15155	0.144983	0.703448	Mono
chr6_18166812-18167312	KDM1B	NONCLASSICAL_MONOCYTES	Mono	6:18203384	124	0.250533	0.0328943	0.0123869	0.000923108	0.703262	Mono
chr1_90032380-90032880	LRRC8B	NONCLASSICAL_MONOCYTES	Mono	1:90032047	242	9.12399e-12	8.47231e-13	0.272341	0.0245858	0.703073	Mono
chr10_79292876-79293376	RP11-443A13.5	NONCLASSICAL_MONOCYTES	Mono	10:79253261	228	0.0198124	0.221626	0.00462805	0.0510676	0.702866	Mono
chr22_37973958-37974458	LGALS2	NONCLASSICAL_MONOCYTES	Mono	22:37967432	137	0.000120183	0.00115658	0.0279194	0.267981	0.702823	Mono
chr14_77188783-77189283	RP11-488C13.6	NONCLASSICAL_MONOCYTES	Mono	14:77187061	358	1.59728e-07	8.92926e-08	0.191195	0.106181	0.702624	Mono
chr17_4804995-4805495	CHRNE	NONCLASSICAL_MONOCYTES	Mono	17:4781023	131	7.98216e-07	0.27519	6.72486e-08	0.0224821	0.702327	Mono
chr2_242760181-242760681	NEU4	NONCLASSICAL_MONOCYTES	Mono	2:242762923	261	0.222932	0.0544587	0.0175695	0.00359051	0.70145	Mono
chr10_90759276-90759776	FAS	NONCLASSICAL_MONOCYTES	Mono	10:90758917	336	7.28614e-09	1.80665e-09	0.240283	0.0588791	0.700837	Mono
chr1_182139932-182140432	GLUL	NONCLASSICAL_MONOCYTES	Mono	1:182140185	309	7.56885e-10	0.108707	1.33108e-09	0.190475	0.700817	Mono
chr17_41181626-41182126	CTD-3199J23.6	NONCLASSICAL_MONOCYTES	Mono	17:41264739	155	5.86845e-07	0.213535	2.39777e-07	0.0865478	0.699916	Mono
chr19_35481263-35481763	SCN1B	NONCLASSICAL_MONOCYTES	Mono	19:35481152	223	0.187335	0.039057	0.0623359	0.0122973	0.698975	Mono
chr8_145026155-145026655	PARP10	NONCLASSICAL_MONOCYTES	Mono	8:145004944	150	0.00182786	0.00088456	0.201538	0.0968319	0.698918	Mono
chr12_49576946-49577446	MCRS1	NONCLASSICAL_MONOCYTES	Mono	12:49505958	178	0.0649933	0.0816491	0.0697093	0.0868768	0.696772	Mono
chr4_152328841-152329341	FAM160A1	NONCLASSICAL_MONOCYTES	Mono	4:152450300	101	7.83415e-06	1.01938e-06	0.269257	0.0343394	0.696395	Mono
chr20_37440650-37441150	PPP1R16B	NONCLASSICAL_MONOCYTES	Mono	20:37475516	275	7.91436e-11	9.3595e-12	0.273293	0.0316244	0.695082	Mono
chr8_142368958-142369458	PTP4A3	NONCLASSICAL_MONOCYTES	Mono	8:142394605	219	0.00102287	0.0153824	0.0180608	0.270911	0.694623	Mono
chr6_3024929-3025429	HTATSF1P2	NONCLASSICAL_MONOCYTES	Mono	6:3023384	273	0.000647224	0.000160772	0.24465	0.0600772	0.694465	Mono
chr19_21675926-21676426	ZNF429	NONCLASSICAL_MONOCYTES	Mono	19:21753089	550	0.012109	0.205149	0.00500967	0.0841796	0.693552	Mono
chr11_73678856-73679356	UCP2	NONCLASSICAL_MONOCYTES	Mono	11:73694754	168	1.04808e-06	9.37095e-08	0.282449	0.0245609	0.692989	Mono
chr10_5903171-5903671	GDI2	NONCLASSICAL_MONOCYTES	Mono	10:5900693	207	0.0104888	0.00581614	0.187461	0.103256	0.692979	Mono
chr14_77181303-77181803	VASH1	NONCLASSICAL_MONOCYTES	Mono	14:77193970	364	5.04941e-18	4.06785e-19	0.285491	0.0223072	0.692201	Mono
chr19_21777939-21778439	VN1R83P	NONCLASSICAL_MONOCYTES	Mono	19:21753089	500	0.10031	0.124003	0.038369	0.0467413	0.690576	Mono
chr22_50980041-50980541	KLHDC7B	NONCLASSICAL_MONOCYTES	Mono	22:50988062	186	5.22434e-06	0.291773	3.40529e-07	0.0183283	0.689893	Mono
chr12_109221062-109221562	SSH1	NONCLASSICAL_MONOCYTES	Mono	12:109205189	178	0.116869	0.0630459	0.085093	0.0452145	0.689778	Mono
chr8_27257917-27258417	PTK2B	NONCLASSICAL_MONOCYTES	Mono	8:27248164	292	5.69935e-07	0.0610369	2.33518e-06	0.249395	0.689566	Mono
chr2_169065185-169065685	STK39	NONCLASSICAL_MONOCYTES	Mono	2:169001551	500	0.0325072	0.098203	0.0449073	0.134974	0.689409	Mono
chr21_27021412-27021912	MRPL39	NONCLASSICAL_MONOCYTES	Mono	21:27009778	155	0.00665063	0.000843625	0.269798	0.0335343	0.689174	Mono
chr13_49210390-49210890	CYSLTR2	NONCLASSICAL_MONOCYTES	Mono	13:49253519	128	0.172121	0.0757107	0.0442719	0.0187848	0.689112	Mono
chr15_50349397-50349897	ATP8B4	NONCLASSICAL_MONOCYTES	Mono	15:50421830	235	0.0122652	0.00205784	0.254734	0.0420499	0.688893	Mono
chr9_136281709-136282209	SURF6	NONCLASSICAL_MONOCYTES	Mono	9:136281925	113	0.000185316	0.000924818	0.0519769	0.258702	0.688211	Mono
chr19_11690847-11691347	ACP5	NONCLASSICAL_MONOCYTES	Mono	19:11690690	234	0.000897966	0.000545833	0.193974	0.117221	0.687362	Mono
chr10_73454188-73454688	CDH23	NONCLASSICAL_MONOCYTES	Mono	10:73540973	336	3.60115e-12	3.15306e-13	0.28812	0.0245396	0.68734	Mono
chr2_88499730-88500230	THNSL2	NONCLASSICAL_MONOCYTES	Mono	2:88494994	294	0.000331759	0.00806012	0.0120824	0.292857	0.686668	Mono
chr14_77181303-77181803	RP11-488C13.6	NONCLASSICAL_MONOCYTES	Mono	14:77187061	364	2.43157e-07	1.9589e-08	0.291061	0.0227619	0.686177	Mono
chr17_62258043-62258543	PLEKHM1P	NONCLASSICAL_MONOCYTES	Mono	17:62251634	119	0.0450656	0.141359	0.0312516	0.0973431	0.684981	Mono
chr20_37427615-37428115	ACTR5	NONCLASSICAL_MONOCYTES	Mono	20:37364981	273	0.000392317	0.00172056	0.0582487	0.254773	0.684865	Mono
chr10_81903931-81904431	TMEM254-AS1	NONCLASSICAL_MONOCYTES	Mono	10:81804924	428	0.00595987	0.205344	0.00299909	0.102649	0.683049	Mono
chr3_67660824-67661324	SUCLG2	NONCLASSICAL_MONOCYTES	Mono	3:67657411	163	2.35066e-07	0.103063	4.90664e-07	0.214446	0.682491	Mono
chr9_139608814-139609314	SNHG7	NONCLASSICAL_MONOCYTES	Mono	9:139631847	255	0.0482813	0.0162194	0.190311	0.0632505	0.681937	Mono
chr11_118563105-118563605	AP002954.4	NONCLASSICAL_MONOCYTES	Mono	11:118572267	246	0.000460591	9.04177e-05	0.269247	0.0521774	0.678024	Mono
chr2_88469560-88470060	THNSL2	NONCLASSICAL_MONOCYTES	Mono	2:88480604	290	4.21824e-06	0.00864371	0.000153624	0.314118	0.677081	Mono
chr1_213035437-213035937	FLVCR1-AS1	NONCLASSICAL_MONOCYTES	Mono	1:213011812	172	1.1686e-07	1.54825e-08	0.286043	0.0372203	0.676737	Mono
chr15_90365247-90365747	C15orf38-AP3S2	NONCLASSICAL_MONOCYTES	Mono	15:90385868	338	0.00398058	0.0137401	0.0693978	0.238873	0.674009	Mono
chr18_21103627-21104127	C18orf8	NONCLASSICAL_MONOCYTES	Mono	18:21113285	122	0.00028276	9.68621e-06	0.315925	0.0101487	0.673634	Mono
chr20_37434076-37434576	ACTR5	NONCLASSICAL_MONOCYTES	Mono	20:37364981	282	5.87129e-05	0.0021357	0.00871739	0.316426	0.672662	Mono
chr12_29855825-29856325	RP11-1110J8.1	NONCLASSICAL_MONOCYTES	Mono	12:29918319	341	0.112657	0.163165	0.021623	0.0306456	0.671909	Mono
chr12_69735088-69735588	LYZ	NONCLASSICAL_MONOCYTES	Mono	12:69732105	148	1.79265e-16	3.87485e-17	0.270366	0.0577685	0.671866	Mono
chr1_89551408-89551908	GBP3	NONCLASSICAL_MONOCYTES	Mono	1:89492156	102	0.0151253	0.154918	0.0141395	0.144149	0.671668	Mono
chr1_151753135-151753635	TDRKH	NONCLASSICAL_MONOCYTES	Mono	1:151742105	187	0.103526	0.102911	0.0619081	0.0608699	0.670785	Mono
chr2_242784955-242785455	AC093642.5	NONCLASSICAL_MONOCYTES	Mono	2:242799578	263	0.0513616	0.217274	0.0119356	0.0498215	0.669607	Mono
chr3_87347196-87347696	CHMP2B	NONCLASSICAL_MONOCYTES	Mono	3:87284401	328	0.00846924	0.0931862	0.0191218	0.209726	0.669497	Mono
chr1_28212077-28212577	THEMIS2	NONCLASSICAL_MONOCYTES	Mono	1:28216072	143	0.168922	0.0182604	0.131412	0.0135377	0.667868	Mono
chr11_61596120-61596620	FADS1	NONCLASSICAL_MONOCYTES	Mono	11:61560081	186	0.0358165	0.00411399	0.264516	0.0297173	0.665836	Mono
chr1_100880246-100880746	CDC14A	NONCLASSICAL_MONOCYTES	Mono	1:100859992	128	1.483e-08	3.77305e-10	0.32665	0.00764491	0.665705	Mono
chr17_35850158-35850658	DUSP14	NONCLASSICAL_MONOCYTES	Mono	17:35848255	127	0.0011002	0.00322562	0.0841171	0.245952	0.665605	Mono
chr10_73557417-73557917	CDH23	NONCLASSICAL_MONOCYTES	Mono	10:73542029	309	2.7292e-12	1.49979e-12	0.218358	0.119333	0.662309	Mono
chr3_52926869-52927369	ITIH3	NONCLASSICAL_MONOCYTES	Mono	3:52932744	215	9.72092e-08	0.277233	2.14571e-08	0.0605318	0.662235	Mono
chr15_50392636-50393136	ATP8B4	NONCLASSICAL_MONOCYTES	Mono	15:50421830	220	0.00814758	0.00730725	0.170309	0.152082	0.662155	Mono
chr15_65165186-65165686	SPG21	NONCLASSICAL_MONOCYTES	Mono	15:65244867	180	1.06546e-13	0.30084	1.34315e-14	0.0372631	0.661897	Mono
chr17_15813205-15813705	ZSWIM7	NONCLASSICAL_MONOCYTES	Mono	17:15767040	108	0.0970537	0.0126459	0.204317	0.0259621	0.660021	Mono
chr11_68622870-68623370	RP11-757G1.6	NONCLASSICAL_MONOCYTES	Mono	11:68627938	403	0.0625211	0.0643435	0.105662	0.108082	0.659392	Mono
chr1_28199545-28200045	RPA2	NONCLASSICAL_MONOCYTES	Mono	1:28216191	136	0.00644496	0.000299477	0.32034	0.0142265	0.658689	Mono
chr22_38029044-38029544	SH3BP1	NONCLASSICAL_MONOCYTES	Mono	22:38029723	140	2.17535e-08	4.1829e-10	0.335567	0.00579384	0.658639	Mono
chr22_38032578-38033078	LGALS1	NONCLASSICAL_MONOCYTES	Mono	22:38035349	138	0.00412824	0.00318152	0.189239	0.145183	0.658268	Mono
chr2_86422493-86422993	IMMT	NONCLASSICAL_MONOCYTES	Mono	2:86397090	344	2.98641e-09	5.92242e-05	1.73733e-05	0.343878	0.656046	Mono
chr1_21817242-21817742	NBPF3	NONCLASSICAL_MONOCYTES	Mono	1:21766663	279	0.0949571	0.00703735	0.226467	0.0161283	0.65541	Mono
chr19_21665517-21666017	ZNF429	NONCLASSICAL_MONOCYTES	Mono	19:21778217	558	0.00151334	0.242283	0.000633407	0.100753	0.654817	Mono
chr5_72252226-72252726	FCHO2	NONCLASSICAL_MONOCYTES	Mono	5:72252475	178	0.000454738	5.80849e-05	0.30711	0.0385742	0.653803	Mono
chr7_66224751-66225251	RP11-458F8.4	NONCLASSICAL_MONOCYTES	Mono	7:66295745	162	3.51373e-05	2.72306e-06	0.322186	0.0243152	0.653461	Mono
chr10_79334137-79334637	RP11-443A13.5	NONCLASSICAL_MONOCYTES	Mono	10:79278832	252	0.205321	0.0768205	0.0479623	0.0172924	0.652604	Mono
chr5_65019800-65020300	PPWD1	NONCLASSICAL_MONOCYTES	Mono	5:65057643	207	0.151573	0.0339945	0.133285	0.029241	0.651907	Mono
chr12_69753701-69754201	LYZ	NONCLASSICAL_MONOCYTES	Mono	12:69732105	152	1.51029e-17	2.1635e-16	0.0227781	0.325645	0.651576	Mono
chr7_150479020-150479520	TMEM176A	NONCLASSICAL_MONOCYTES	Mono	7:150488616	398	0.0710107	0.0692127	0.105951	0.102617	0.651208	Mono
chr3_67704782-67705282	SUCLG2	NONCLASSICAL_MONOCYTES	Mono	3:67663433	194	0.028964	0.0841848	0.0605406	0.175312	0.650998	Mono
chr12_11237964-11238464	TAS2R64P	NONCLASSICAL_MONOCYTES	Mono	12:11291152	609	0.0300182	0.0903836	0.0571813	0.171519	0.650898	Mono
chr8_142377122-142377622	CTD-3064M3.3	NONCLASSICAL_MONOCYTES	Mono	8:142369262	213	0.000131456	8.97084e-06	0.327577	0.021704	0.650579	Mono
chr1_26585479-26585979	CEP85	NONCLASSICAL_MONOCYTES	Mono	1:26563105	266	1.22502e-09	0.251004	4.96961e-10	0.101178	0.647818	Mono
chr11_320591-321091	IFITM3	NONCLASSICAL_MONOCYTES	Mono	11:321235	474	0.170307	0.0401873	0.116907	0.0269408	0.645658	Mono
chr2_160716097-160716597	LY75	NONCLASSICAL_MONOCYTES	Mono	2:160708645	311	0.0175211	0.0377557	0.0950451	0.204164	0.645514	Mono
chr10_121030951-121031451	SFXN4	NONCLASSICAL_MONOCYTES	Mono	10:120917445	188	0.000106471	4.28524e-06	0.342217	0.013129	0.644543	Mono
chr7_18333956-18334456	HDAC9	NONCLASSICAL_MONOCYTES	Mono	7:18314737	131	6.83525e-09	0.278758	1.90105e-09	0.0768848	0.644358	Mono
chr5_77890912-77891412	LHFPL2	NONCLASSICAL_MONOCYTES	Mono	5:77876324	256	8.41839e-08	0.261011	3.08094e-08	0.09488	0.644109	Mono
chr5_156733678-156734178	CYFIP2	NONCLASSICAL_MONOCYTES	Mono	5:156731773	327	0.00660197	0.000856022	0.310213	0.03958	0.642749	Mono
chr19_1087326-1087826	GPX4	NONCLASSICAL_MONOCYTES	Mono	19:1099506	156	0.184739	0.00501117	0.164273	0.00381383	0.642163	Mono
chr8_91484900-91485400	TMEM64	NONCLASSICAL_MONOCYTES	Mono	8:91576222	254	0.141287	0.177414	0.0177394	0.0216336	0.641926	Mono
chr16_3213440-3213940	ZNF205	NONCLASSICAL_MONOCYTES	Mono	16:3165051	220	0.00428065	0.000341201	0.32829	0.0255257	0.641562	Mono
chr19_21666634-21667134	ZNF429	NONCLASSICAL_MONOCYTES	Mono	19:21753035	549	0.0127848	0.240702	0.00532779	0.0996662	0.641519	Mono
chr1_28215437-28215937	RPA2	NONCLASSICAL_MONOCYTES	Mono	1:28216191	147	0.00654814	0.000543533	0.325473	0.0263751	0.64106	Mono
chr12_113364175-113364675	OAS1	NONCLASSICAL_MONOCYTES	Mono	12:113359188	318	0.0301857	0.0222822	0.177114	0.1301	0.640318	Mono
chr8_142377122-142377622	GPR20	NONCLASSICAL_MONOCYTES	Mono	8:142369262	213	0.00386915	0.00026404	0.333637	0.0221281	0.640102	Mono
chr13_50107673-50108173	ARL11	NONCLASSICAL_MONOCYTES	Mono	13:50103411	353	4.2226e-10	0.12392	8.10928e-10	0.237343	0.638737	Mono
chr2_160219910-160220410	WDSUB1	NONCLASSICAL_MONOCYTES	Mono	2:160220745	265	0.201969	0.0279826	0.116609	0.0155181	0.637922	Mono
chr9_74921616-74922116	RP11-63P12.6	NONCLASSICAL_MONOCYTES	Mono	9:74927609	119	0.173038	0.0200559	0.153348	0.0171373	0.636421	Mono
chr1_90228451-90228951	LRRC8D	NONCLASSICAL_MONOCYTES	Mono	1:90281199	290	3.23788e-07	3.5666e-08	0.328183	0.0355139	0.636302	Mono
chr11_61596120-61596620	FADS2	NONCLASSICAL_MONOCYTES	Mono	11:61560081	186	0.00074403	8.54617e-05	0.327401	0.0369715	0.634798	Mono
chr15_65151381-65151881	ANKDD1A	NONCLASSICAL_MONOCYTES	Mono	15:65185507	169	0.0628965	0.0188333	0.219298	0.065031	0.633942	Mono
chr20_17595926-17596426	DSTN	NONCLASSICAL_MONOCYTES	Mono	20:17631573	170	0.00102838	0.000336916	0.276192	0.0898531	0.63259	Mono
chr3_71808483-71808983	EIF4E3	NONCLASSICAL_MONOCYTES	Mono	3:71826986	261	0.136627	0.158149	0.034098	0.0388371	0.632289	Mono
chr1_24196245-24196745	FUCA1	NONCLASSICAL_MONOCYTES	Mono	1:24220648	105	5.11121e-06	3.78287e-07	0.342965	0.024751	0.632279	Mono
chr19_55354566-55355066	KIR2DL4	NONCLASSICAL_MONOCYTES	Mono	19:55388218	173	0.204224	0.0381505	0.106364	0.0192375	0.632024	Mono
chr11_88096661-88097161	CTSC	NONCLASSICAL_MONOCYTES	Mono	11:88095448	365	0.0565129	0.00990533	0.258415	0.0446634	0.630503	Mono
chr12_8210445-8210945	SLC2A3	NONCLASSICAL_MONOCYTES	Mono	12:8148496	217	0.0183529	0.124892	0.029229	0.198276	0.62925	Mono
chr11_58941259-58941759	CTD-2514A21.3	NONCLASSICAL_MONOCYTES	Mono	11:58928681	134	0.00656507	0.347319	0.000343377	0.0175378	0.628235	Mono
chr11_118937036-118937536	HMBS	NONCLASSICAL_MONOCYTES	Mono	11:118952371	224	0.140211	0.196519	0.0151963	0.0206717	0.627402	Mono
chr1_28185422-28185922	RPA2	NONCLASSICAL_MONOCYTES	Mono	1:28216191	125	0.00324944	0.00411436	0.161505	0.203867	0.627265	Mono
chr16_3054280-3054780	FLYWCH1	NONCLASSICAL_MONOCYTES	Mono	16:2982708	230	0.109344	0.0070511	0.242135	0.0149877	0.626483	Mono
chr17_79127057-79127557	AATK	NONCLASSICAL_MONOCYTES	Mono	17:79122996	199	0.0737864	0.00607873	0.272218	0.0217999	0.626117	Mono
chr19_42308327-42308827	AC020956.3	NONCLASSICAL_MONOCYTES	Mono	19:42308440	187	0.0634263	0.246164	0.0133019	0.051	0.626107	Mono
chr5_1107649-1108149	SLC12A7	NONCLASSICAL_MONOCYTES	Mono	5:1098920	160	0.111048	0.00362364	0.25247	0.00761322	0.625246	Mono
chr22_50963947-50964447	CHKB	NONCLASSICAL_MONOCYTES	Mono	22:51004104	204	0.126403	0.0105994	0.220413	0.0178579	0.624728	Mono
chr6_69344833-69345333	RP3-525N10.2	NONCLASSICAL_MONOCYTES	Mono	6:69412081	225	8.77256e-05	0.234955	5.27446e-05	0.140641	0.624264	Mono
chr12_117320469-117320969	FBXW8	NONCLASSICAL_MONOCYTES	Mono	12:117327592	147	0.00671952	0.000227082	0.357923	0.0114721	0.623658	Mono
chr1_8273601-8274101	SLC45A1	NONCLASSICAL_MONOCYTES	Mono	1:8375842	237	0.181606	0.10186	0.0600611	0.0330639	0.623409	Mono
chr5_150233073-150233573	ZNF300	NONCLASSICAL_MONOCYTES	Mono	5:150230977	382	0.00118029	0.324238	0.000188838	0.0512526	0.62314	Mono
chr7_30588324-30588824	AC005154.6	NONCLASSICAL_MONOCYTES	Mono	7:30608652	173	1.6752e-10	2.62983e-11	0.3271	0.0507278	0.622172	Mono
chr17_1460520-1461020	PITPNA	NONCLASSICAL_MONOCYTES	Mono	17:1426098	230	0.00786988	0.314214	0.00137974	0.0544656	0.622071	Mono
chr7_150479020-150479520	TMEM176B	NONCLASSICAL_MONOCYTES	Mono	7:150483778	398	0.0373957	0.0364488	0.154356	0.149826	0.621974	Mono
chr10_5005027-5005527	AKR1C2	NONCLASSICAL_MONOCYTES	Mono	10:5009347	449	0.0272788	0.310222	0.00339968	0.0380409	0.621059	Mono
chr17_15875638-15876138	ADORA2B	NONCLASSICAL_MONOCYTES	Mono	17:15883809	156	2.49099e-06	8.5391e-05	0.0107576	0.36815	0.621004	Mono
chr17_1737599-1738099	WDR81	NONCLASSICAL_MONOCYTES	Mono	17:1636577	378	0.00134435	0.000130786	0.345704	0.0330124	0.619809	Mono
chr11_60131562-60132062	MS4A14	NONCLASSICAL_MONOCYTES	Mono	11:60168927	310	1.8022e-10	3.98399e-11	0.312556	0.0684755	0.618968	Mono
chr5_84036756-84037256	EDIL3	NONCLASSICAL_MONOCYTES	Mono	5:84037142	361	0.000865201	0.282718	0.000300991	0.097735	0.618381	Mono
chr6_117784640-117785140	DCBLD1	NONCLASSICAL_MONOCYTES	Mono	6:117798847	224	4.16132e-05	5.72279e-06	0.336025	0.0455929	0.618335	Mono
chr3_167580016-167580516	RP11-298O21.5	NONCLASSICAL_MONOCYTES	Mono	3:167575144	251	0.000112695	6.77508e-06	0.360833	0.0210748	0.617973	Mono
chr17_424781-425281	AC108004.3	NONCLASSICAL_MONOCYTES	Mono	17:457524	186	1.93094e-06	0.281331	6.96761e-07	0.100898	0.617769	Mono
chr11_729284-729784	CD151	NONCLASSICAL_MONOCYTES	Mono	11:833872	235	5.64412e-15	7.29108e-16	0.3393	0.0432133	0.617487	Mono
chr4_17513610-17514110	QDPR	NONCLASSICAL_MONOCYTES	Mono	4:17517242	279	0.00379803	0.000426889	0.342211	0.037848	0.615716	Mono
chr17_244854-245354	C17orf97	NONCLASSICAL_MONOCYTES	Mono	17:260182	154	3.37287e-05	1.2024e-05	0.283827	0.100567	0.615561	Mono
chr11_61603077-61603577	FADS2	NONCLASSICAL_MONOCYTES	Mono	11:61560081	186	0.000727483	0.00014575	0.320118	0.0635197	0.615489	Mono
chr2_242755904-242756404	AC114730.2	NONCLASSICAL_MONOCYTES	Mono	2:242755965	261	0.285462	0.0740857	0.0203916	0.00467681	0.615383	Mono
chr8_145008190-145008690	PLEC	NONCLASSICAL_MONOCYTES	Mono	8:145035342	152	0.013569	0.00579025	0.256532	0.108853	0.615256	Mono
chr9_136281709-136282209	MED22	NONCLASSICAL_MONOCYTES	Mono	9:136199503	113	1.27044e-09	6.34011e-09	0.0643392	0.320468	0.615192	Mono
chr11_61603077-61603577	FADS1	NONCLASSICAL_MONOCYTES	Mono	11:61560081	186	0.038319	0.00767715	0.28299	0.0560815	0.614933	Mono
chr12_8211037-8211537	C3AR1	NONCLASSICAL_MONOCYTES	Mono	12:8210637	217	0.000633803	2.14043e-05	0.372696	0.0119717	0.614677	Mono
chr5_138200736-138201236	CTNNA1	NONCLASSICAL_MONOCYTES	Mono	5:138098682	128	9.07307e-05	2.09856e-05	0.31353	0.0719037	0.614455	Mono
chr7_31726558-31727058	PPP1R17	NONCLASSICAL_MONOCYTES	Mono	7:31728180	150	0.000437785	1.11289e-05	0.37647	0.00895607	0.614125	Mono
chr17_1654931-1655431	WDR81	NONCLASSICAL_MONOCYTES	Mono	17:1636577	345	0.00139226	0.000105767	0.358021	0.0265843	0.613897	Mono
chr7_6461645-6462145	DAGLB	NONCLASSICAL_MONOCYTES	Mono	7:6423724	338	5.11218e-06	9.99678e-07	0.324068	0.0627577	0.613168	Mono
chr10_43633049-43633549	CSGALNACT2	NONCLASSICAL_MONOCYTES	Mono	10:43613843	259	2.22092e-05	1.04628e-05	0.263765	0.123648	0.612554	Mono
chr1_28210904-28211404	RPA2	NONCLASSICAL_MONOCYTES	Mono	1:28216623	143	0.00730906	0.000351603	0.363292	0.016864	0.612183	Mono
chr10_90759276-90759776	ACTA2	NONCLASSICAL_MONOCYTES	Mono	10:90758917	336	4.69717e-07	1.1647e-07	0.311467	0.0766186	0.611913	Mono
chr4_120131904-120132404	USP53	NONCLASSICAL_MONOCYTES	Mono	4:120235686	193	0.0791027	0.00747169	0.276435	0.0254993	0.611491	Mono
chr9_139685973-139686473	SNHG7	NONCLASSICAL_MONOCYTES	Mono	9:139642961	210	0.0700035	0.00909155	0.275604	0.0351833	0.610118	Mono
chr3_167584137-167584637	RP11-298O21.3	NONCLASSICAL_MONOCYTES	Mono	3:167576559	250	0.159654	0.0140895	0.200255	0.0170637	0.608938	Mono
chr7_76067135-76067635	DTX2P1	NONCLASSICAL_MONOCYTES	Mono	7:76135948	242	4.99125e-10	8.541e-11	0.334995	0.0567159	0.608289	Mono
chr10_43618259-43618759	CSGALNACT2	NONCLASSICAL_MONOCYTES	Mono	10:43613843	240	2.9953e-05	3.09008e-06	0.355719	0.0360894	0.608159	Mono
chr1_146643977-146644477	LINC00624	NONCLASSICAL_MONOCYTES	Mono	1:146540179	250	0.0100749	0.270384	0.00402438	0.107395	0.608121	Mono
chr22_38203621-38204121	H1F0	NONCLASSICAL_MONOCYTES	Mono	22:38204089	124	0.0482604	0.145464	0.0496012	0.148897	0.607778	Mono
chr9_136158047-136158547	ABO	NONCLASSICAL_MONOCYTES	Mono	9:136148000	249	0.0142895	0.0022661	0.325348	0.0509881	0.607108	Mono
chr5_111827948-111828448	EPB41L4A	NONCLASSICAL_MONOCYTES	Mono	5:111831955	261	0.061946	0.111735	0.0784502	0.140898	0.606971	Mono
chr7_76117238-76117738	ZP3	NONCLASSICAL_MONOCYTES	Mono	7:76212086	227	8.59681e-05	0.179593	0.000102565	0.213659	0.606559	Mono
chr10_60041756-60042256	IPMK	NONCLASSICAL_MONOCYTES	Mono	10:60008361	404	0.0131531	0.0107877	0.204783	0.167351	0.603925	Mono
chr8_27194926-27195426	PTK2B	NONCLASSICAL_MONOCYTES	Mono	8:27195121	315	0.0190126	0.05885	0.0779388	0.240642	0.603557	Mono
chr2_242812823-242813323	NEU4	NONCLASSICAL_MONOCYTES	Mono	2:242762923	283	0.295092	0.0711209	0.0250577	0.00543592	0.603293	Mono
chr10_81788900-81789400	TMEM254-AS1	NONCLASSICAL_MONOCYTES	Mono	10:81789351	530	5.14279e-07	0.256709	2.86919e-07	0.142619	0.600671	Mono
chr19_21751847-21752347	ZNF429	NONCLASSICAL_MONOCYTES	Mono	19:21753089	530	4.7835e-10	0.284851	1.93336e-10	0.114528	0.600621	Mono
chr9_136150921-136151421	ABO	NONCLASSICAL_MONOCYTES	Mono	9:136148000	243	0.0078656	0.00897174	0.17908	0.203663	0.60042	Mono
chr8_95976695-95977195	TP53INP1	NONCLASSICAL_MONOCYTES	Mono	8:95960855	156	0.000384748	0.000149835	0.287751	0.11146	0.600254	Mono
chr5_178053838-178054338	CLK4	NONCLASSICAL_MONOCYTES	Mono	5:178027236	270	0.00992605	0.00169319	0.332223	0.0560707	0.600087	Mono
chr1_156246222-156246722	MRPL24	NONCLASSICAL_MONOCYTES	Mono	1:156275281	161	3.73286e-15	0.354529	4.86817e-16	0.0456357	0.599835	Mono
chr2_242756711-242757211	AC114730.2	NONCLASSICAL_MONOCYTES	Mono	2:242755965	261	0.266317	0.108236	0.0190239	0.00713239	0.59929	Mono
chr13_49253210-49253710	CYSLTR2	NONCLASSICAL_MONOCYTES	Mono	13:49253519	124	0.257318	0.0624812	0.0659013	0.015403	0.598896	Mono
chr1_93782727-93783227	RP4-717I23.3	NONCLASSICAL_MONOCYTES	Mono	1:93799002	293	5.40026e-07	0.00142312	0.000152094	0.400211	0.598213	Mono
chr22_45675409-45675909	KIAA0930	NONCLASSICAL_MONOCYTES	Mono	22:45629446	409	0.0239934	0.00740813	0.283742	0.0870092	0.597848	Mono
chr19_21778655-21779155	ZNF429	NONCLASSICAL_MONOCYTES	Mono	19:21753089	500	0.060566	0.229484	0.0236981	0.0891949	0.597057	Mono
chr4_84435376-84435876	FAM175A	NONCLASSICAL_MONOCYTES	Mono	4:84438469	286	0.0526429	0.181901	0.0379372	0.13049	0.597029	Mono
chr6_18360398-18360898	RNF144B	NONCLASSICAL_MONOCYTES	Mono	6:18374132	216	5.15138e-05	0.0726417	0.000234611	0.330238	0.596834	Mono
chr2_242752411-242752911	AC114730.2	NONCLASSICAL_MONOCYTES	Mono	2:242762923	261	0.299832	0.0777204	0.021418	0.00495576	0.596074	Mono
chr5_75727398-75727898	IQGAP2	NONCLASSICAL_MONOCYTES	Mono	5:75696657	166	0.000350212	3.01287e-05	0.372698	0.0314677	0.595454	Mono
chr10_79267200-79267700	KCNMA1	NONCLASSICAL_MONOCYTES	Mono	10:79253261	248	1.08305e-05	1.47504e-06	0.356912	0.0480135	0.595063	Mono
chr14_24900005-24900505	CBLN3	NONCLASSICAL_MONOCYTES	Mono	14:24898355	420	0.101087	0.0192185	0.240132	0.0450591	0.594504	Mono
chr17_1640963-1641463	WDR81	NONCLASSICAL_MONOCYTES	Mono	17:1636577	332	0.00148531	9.24149e-05	0.381947	0.0231712	0.593304	Mono
chr21_33765706-33766206	EVA1C	NONCLASSICAL_MONOCYTES	Mono	21:33704349	175	0.130545	0.0289493	0.203237	0.0444766	0.592792	Mono
chr13_115000100-115000600	CDC16	NONCLASSICAL_MONOCYTES	Mono	13:115005137	190	2.50336e-05	1.46262e-06	0.386933	0.0220161	0.591024	Mono
chr8_143838421-143838921	LYNX1	NONCLASSICAL_MONOCYTES	Mono	8:143871652	424	8.87197e-07	8.49944e-06	0.0388201	0.371311	0.58986	Mono
chr7_64126680-64127180	ZNF107	NONCLASSICAL_MONOCYTES	Mono	7:64156159	129	0.0860499	0.00433521	0.306106	0.014833	0.588676	Mono
chr19_35481263-35481763	CTD-2527I21.14	NONCLASSICAL_MONOCYTES	Mono	19:35481152	223	0.300344	0.0626179	0.0405487	0.00786527	0.588624	Mono
chr10_5908995-5909495	GDI2	NONCLASSICAL_MONOCYTES	Mono	10:5895101	209	0.0190415	0.00282225	0.340322	0.0498529	0.587962	Mono
chr22_38032578-38033078	Z83844.1	NONCLASSICAL_MONOCYTES	Mono	22:38029723	138	0.102464	0.0789661	0.130697	0.100136	0.587737	Mono
chr4_56311986-56312486	CLOCK	NONCLASSICAL_MONOCYTES	Mono	4:56319088	266	1.59169e-22	0.107696	4.52206e-22	0.305381	0.586923	Mono
chr6_151674354-151674854	AKAP12	NONCLASSICAL_MONOCYTES	Mono	6:151670172	308	0.00688088	0.37509	0.000578464	0.0309467	0.586504	Mono
chr17_74500121-74500621	SNHG16	NONCLASSICAL_MONOCYTES	Mono	17:74499672	171	0.136082	0.265285	0.00454927	0.00828281	0.585801	Mono
chr17_72554535-72555035	CD300E	NONCLASSICAL_MONOCYTES	Mono	17:72556673	340	1.25822e-05	0.358969	1.97558e-06	0.0557778	0.585239	Mono
chr22_45732825-45733325	KIAA0930	NONCLASSICAL_MONOCYTES	Mono	22:45629446	345	0.0395921	0.00598722	0.321422	0.0480212	0.584978	Mono
chr10_49933296-49933796	WDFY4	NONCLASSICAL_MONOCYTES	Mono	10:49933974	374	0.0936475	0.0102064	0.281324	0.0300759	0.584746	Mono
chr10_79379783-79380283	KCNMA1	NONCLASSICAL_MONOCYTES	Mono	10:79318838	209	1.60135e-05	8.55624e-07	0.395328	0.0205388	0.584116	Mono
chr9_136150379-136150879	ABO	NONCLASSICAL_MONOCYTES	Mono	9:136148000	243	0.0148554	0.00267836	0.338219	0.0603957	0.583852	Mono
chr8_145034691-145035191	PARP10	NONCLASSICAL_MONOCYTES	Mono	8:145050345	149	0.00311092	0.000638432	0.343007	0.0698094	0.583434	Mono
chr14_77188783-77189283	RP11-488C13.5	NONCLASSICAL_MONOCYTES	Mono	14:77193970	358	0.0220825	0.0123448	0.245586	0.136707	0.58328	Mono
chr22_19103118-19103618	DGCR11	NONCLASSICAL_MONOCYTES	Mono	22:19097700	413	0.0765066	0.121678	0.0846429	0.134035	0.583137	Mono
chr8_27245526-27246026	PTK2B	NONCLASSICAL_MONOCYTES	Mono	8:27239258	294	0.0419735	0.0399623	0.17199	0.163166	0.582908	Mono
chr19_39321676-39322176	ECH1	NONCLASSICAL_MONOCYTES	Mono	19:39324158	315	0.0728964	0.0195005	0.256948	0.0681536	0.582502	Mono
chr18_21656087-21656587	RP11-799B12.2	NONCLASSICAL_MONOCYTES	Mono	18:21620065	166	0.0363913	0.337964	0.00427606	0.0391292	0.58224	Mono
chr8_144636205-144636705	RP11-661A12.5	NONCLASSICAL_MONOCYTES	Mono	8:144623735	278	2.62778e-06	4.64867e-07	0.355573	0.0623204	0.582104	Mono
chr22_44973597-44974097	PRR5	NONCLASSICAL_MONOCYTES	Mono	22:45065544	282	0.206586	0.026425	0.164481	0.0204572	0.582051	Mono
chr12_29435412-29435912	FAR2	NONCLASSICAL_MONOCYTES	Mono	12:29444020	232	0.0689685	0.0144908	0.277218	0.0576638	0.581659	Mono
chr1_17629949-17630449	PADI4	NONCLASSICAL_MONOCYTES	Mono	1:17630305	356	0.000236597	2.74286e-05	0.375401	0.0429387	0.581397	Mono
chr7_134835047-134835547	C7orf49	NONCLASSICAL_MONOCYTES	Mono	7:134856070	363	0.00549787	0.00215263	0.296118	0.115361	0.580871	Mono
chr6_166700200-166700700	MPC1	NONCLASSICAL_MONOCYTES	Mono	6:166672572	356	0.14193	0.0142893	0.239726	0.0235549	0.5805	Mono
chr8_143838421-143838921	LYPD2	NONCLASSICAL_MONOCYTES	Mono	8:143845459	424	0.0272197	0.260768	0.0125313	0.119471	0.58001	Mono
chr2_242760181-242760681	AC114730.2	NONCLASSICAL_MONOCYTES	Mono	2:242762923	261	0.315538	0.077081	0.02254	0.00492625	0.579914	Mono
chr10_30780139-30780639	MAP3K8	NONCLASSICAL_MONOCYTES	Mono	10:30790034	304	1.0236e-05	0.0232149	0.000175304	0.397006	0.579593	Mono
chr5_1109465-1109965	SLC12A7	NONCLASSICAL_MONOCYTES	Mono	5:1098920	160	0.125367	0.00326572	0.285026	0.00684521	0.579495	Mono
chr11_61595187-61595687	FADS1	NONCLASSICAL_MONOCYTES	Mono	11:61560081	187	0.0475069	0.00277198	0.350858	0.0198932	0.57897	Mono
chr9_129656412-129656912	RALGPS1	NONCLASSICAL_MONOCYTES	Mono	9:129652148	209	0.0283414	0.00804965	0.300153	0.0846717	0.578785	Mono
chr2_71290311-71290811	NAGK	NONCLASSICAL_MONOCYTES	Mono	2:71283467	243	0.0271836	0.00197476	0.367126	0.0260923	0.577624	Mono
chr22_38031976-38032476	SH3BP1	NONCLASSICAL_MONOCYTES	Mono	22:38029723	138	2.68349e-08	5.96292e-10	0.413952	0.00862089	0.577427	Mono
chr4_187125112-187125612	CYP4V2	NONCLASSICAL_MONOCYTES	Mono	4:187120211	248	0.107183	0.0739438	0.143487	0.0984123	0.576974	Mono
chr1_15469302-15469802	TMEM51	NONCLASSICAL_MONOCYTES	Mono	1:15469482	486	0.00113936	0.361646	0.000191184	0.0601071	0.576916	Mono
chr22_38032578-38033078	SH3BP1	NONCLASSICAL_MONOCYTES	Mono	22:38029723	138	1.55144e-08	1.19565e-08	0.239324	0.183863	0.576813	Mono
chr8_145013758-145014258	PARP10	NONCLASSICAL_MONOCYTES	Mono	8:145044104	152	0.00244733	0.00136252	0.269841	0.149654	0.576696	Mono
chr19_1082082-1082582	GPX4	NONCLASSICAL_MONOCYTES	Mono	19:1099506	171	0.218539	0.00580933	0.194567	0.00459558	0.576489	Mono
chr6_36611733-36612233	CPNE5	NONCLASSICAL_MONOCYTES	Mono	6:36725464	293	0.00732287	0.00216711	0.320075	0.0941458	0.576289	Mono
chr9_15300173-15300673	TTC39B	NONCLASSICAL_MONOCYTES	Mono	9:15296034	243	0.157616	0.014604	0.23093	0.0208209	0.576029	Mono
chr17_73851918-73852418	TRIM65	NONCLASSICAL_MONOCYTES	Mono	17:73870203	214	0.102015	0.0136492	0.272928	0.0359411	0.575467	Mono
chr6_52455331-52455831	TRAM2	NONCLASSICAL_MONOCYTES	Mono	6:52445000	313	0.00216929	0.000148812	0.396969	0.0266578	0.574055	Mono
chr8_1715173-1715673	CLN8	NONCLASSICAL_MONOCYTES	Mono	8:1703063	426	0.111247	0.0678393	0.153799	0.0932139	0.5739	Mono
chr13_28147250-28147750	POLR1D	NONCLASSICAL_MONOCYTES	Mono	13:28143229	366	0.00946162	0.1165	0.0226071	0.277785	0.573647	Mono
chr12_10089359-10089859	RP11-290C10.1	NONCLASSICAL_MONOCYTES	Mono	12:10011240	143	0.0106257	0.000702328	0.390318	0.0252257	0.573128	Mono
chr1_17676491-17676991	PADI4	NONCLASSICAL_MONOCYTES	Mono	1:17629045	374	0.000241994	2.75554e-05	0.383965	0.0431487	0.572617	Mono
chr10_43633049-43633549	RET	NONCLASSICAL_MONOCYTES	Mono	10:43613843	259	0.00011677	5.50108e-05	0.291111	0.136571	0.572145	Mono
chr12_75838822-75839322	GLIPR1	NONCLASSICAL_MONOCYTES	Mono	12:75844799	402	7.83067e-06	3.6907e-06	0.291238	0.136692	0.572058	Mono
chr19_53039599-53040099	ZNF83	NONCLASSICAL_MONOCYTES	Mono	19:53121758	412	0.000210399	6.28073e-05	0.330232	0.0980081	0.571486	Mono
chr1_93644646-93645146	RP4-717I23.3	NONCLASSICAL_MONOCYTES	Mono	1:93741025	135	0.00350585	0.000368485	0.384822	0.0398755	0.571428	Mono
chr11_118114626-118115126	AMICA1	NONCLASSICAL_MONOCYTES	Mono	11:118096891	288	1.30991e-06	2.07646e-07	0.370521	0.0581633	0.571315	Mono
chr11_118575754-118576254	AP002954.4	NONCLASSICAL_MONOCYTES	Mono	11:118572267	254	0.000612218	0.000121773	0.357885	0.0706141	0.570767	Mono
chr19_21785557-21786057	ZNF738	NONCLASSICAL_MONOCYTES	Mono	19:21779515	490	0.0377385	0.0158499	0.265658	0.111005	0.569749	Mono
chr11_61595187-61595687	FADS2	NONCLASSICAL_MONOCYTES	Mono	11:61560081	187	0.000923002	5.38563e-05	0.406155	0.023129	0.569739	Mono
chr12_97295779-97296279	NEDD1	NONCLASSICAL_MONOCYTES	Mono	12:97337199	186	9.61398e-08	7.29478e-09	0.400983	0.0298561	0.569161	Mono
chr13_114916372-114916872	CDC16	NONCLASSICAL_MONOCYTES	Mono	13:115005137	295	1.10847e-05	1.68271e-05	0.171333	0.259522	0.569117	Mono
chr12_52925997-52926497	KRT5	NONCLASSICAL_MONOCYTES	Mono	12:52921633	560	0.246614	0.0814126	0.0780378	0.0251933	0.568742	Mono
chr14_35605429-35605929	PPP2R3C	NONCLASSICAL_MONOCYTES	Mono	14:35541352	121	0.00208839	0.000205859	0.391075	0.0379809	0.56865	Mono
chr10_43618259-43618759	RET	NONCLASSICAL_MONOCYTES	Mono	10:43613843	240	0.000157263	1.6224e-05	0.391537	0.0398243	0.568465	Mono
chr12_133484460-133484960	CHFR	NONCLASSICAL_MONOCYTES	Mono	12:133432992	271	0.0630645	0.0110228	0.305238	0.0527837	0.567891	Mono
chr14_21725192-21725692	RPGRIP1	NONCLASSICAL_MONOCYTES	Mono	14:21785790	212	0.00200219	0.000158304	0.399174	0.0309933	0.567672	Mono
chr2_75065139-75065639	HK2	NONCLASSICAL_MONOCYTES	Mono	2:75054501	279	0.000620739	3.27775e-05	0.412304	0.0212055	0.565837	Mono
chr17_28211943-28212443	SSH2	NONCLASSICAL_MONOCYTES	Mono	17:28182685	110	0.00252692	0.000225735	0.397258	0.0349228	0.565067	Mono
chr1_110230112-110230612	GSTM2	NONCLASSICAL_MONOCYTES	Mono	1:110229787	153	0.0621572	0.352676	0.00311232	0.0170941	0.564961	Mono
chr22_21218733-21219233	SNAP29	NONCLASSICAL_MONOCYTES	Mono	22:21226912	212	5.80626e-06	1.32461e-06	0.355121	0.0804512	0.56442	Mono
chr19_21670732-21671232	ZNF429	NONCLASSICAL_MONOCYTES	Mono	19:21753089	552	0.106006	0.202084	0.0440762	0.0834605	0.564374	Mono
chr6_2940649-2941149	HTATSF1P2	NONCLASSICAL_MONOCYTES	Mono	6:3023384	372	2.76112e-05	0.00112461	0.0104372	0.424546	0.563864	Mono
chr6_2898323-2898823	SERPINB9	NONCLASSICAL_MONOCYTES	Mono	6:2845990	333	0.142456	0.229915	0.0246395	0.0392028	0.563787	Mono
chr6_117803248-117803748	DCBLD1	NONCLASSICAL_MONOCYTES	Mono	6:117789811	216	3.62115e-05	1.79508e-05	0.292406	0.144389	0.56315	Mono
chr7_150497826-150498326	TMEM176A	NONCLASSICAL_MONOCYTES	Mono	7:150484101	375	0.0643965	0.11146	0.0959057	0.165435	0.562803	Mono
chr22_43067301-43067801	RRP7A	NONCLASSICAL_MONOCYTES	Mono	22:42981678	362	0.0117164	0.00140323	0.379379	0.0448744	0.562627	Mono
chr12_108078777-108079277	PWP1	NONCLASSICAL_MONOCYTES	Mono	12:108086896	246	0.00165466	0.411437	9.97347e-05	0.0242368	0.562572	Mono
chr6_160222888-160223388	WTAP	NONCLASSICAL_MONOCYTES	Mono	6:160212844	235	0.0157972	0.00406636	0.332701	0.0850784	0.562358	Mono
chr19_54815119-54815619	LILRB2	NONCLASSICAL_MONOCYTES	Mono	19:54815387	288	3.29779e-05	0.0223251	0.000613987	0.415089	0.561939	Mono
chr14_21776813-21777313	RPGRIP1	NONCLASSICAL_MONOCYTES	Mono	14:21785044	135	0.00119121	0.000998605	0.237483	0.198522	0.561806	Mono
chr12_108078194-108078694	PWP1	NONCLASSICAL_MONOCYTES	Mono	12:108089998	238	0.00793663	0.406299	0.000474256	0.023717	0.561573	Mono
chr10_45916541-45917041	ZFAND4	NONCLASSICAL_MONOCYTES	Mono	10:45920705	210	0.0914822	0.161876	0.0671181	0.118203	0.561321	Mono
chr1_162392705-162393205	UHMK1	NONCLASSICAL_MONOCYTES	Mono	1:162384103	351	0.000170718	1.32828e-05	0.408682	0.0312376	0.559897	Mono
chr1_31873177-31873677	SERINC2	NONCLASSICAL_MONOCYTES	Mono	1:31862346	538	0.00947522	0.320039	0.0032008	0.107552	0.559733	Mono
chr5_6638242-6638742	NSUN2	NONCLASSICAL_MONOCYTES	Mono	5:6612464	377	0.00878175	0.00314596	0.316456	0.112808	0.558809	Mono
chr19_54567013-54567513	OSCAR	NONCLASSICAL_MONOCYTES	Mono	19:54553697	136	0.127672	0.0038372	0.302241	0.00852613	0.557724	Mono
chr6_42946730-42947230	GNMT	NONCLASSICAL_MONOCYTES	Mono	6:42924955	250	0.00163938	0.152782	0.00306598	0.285176	0.557337	Mono
chr8_144272645-144273145	RP13-582O9.5	NONCLASSICAL_MONOCYTES	Mono	8:144304358	419	0.208845	0.186676	0.0257611	0.0224702	0.556248	Mono
chr8_27248300-27248800	PTK2B	NONCLASSICAL_MONOCYTES	Mono	8:27230637	294	0.0553844	0.0318063	0.226942	0.129773	0.556094	Mono
chr10_79373237-79373737	KCNMA1	NONCLASSICAL_MONOCYTES	Mono	10:79318838	211	1.47861e-05	1.19587e-06	0.411596	0.0327335	0.555654	Mono
chr5_10689423-10689923	DAP	NONCLASSICAL_MONOCYTES	Mono	5:10682728	315	0.209737	0.0288045	0.182108	0.0244552	0.554895	Mono
chr18_19898626-19899126	GATA6	NONCLASSICAL_MONOCYTES	Mono	18:19902868	144	6.50078e-06	2.52699e-07	0.429066	0.0161239	0.554803	Mono
chr1_90227915-90228415	LRRC8D	NONCLASSICAL_MONOCYTES	Mono	1:90280342	292	2.64192e-07	1.75639e-07	0.267779	0.177468	0.554752	Mono
chr5_150582352-150582852	GM2A	NONCLASSICAL_MONOCYTES	Mono	5:150653407	460	0.00950234	0.000871206	0.400057	0.0361251	0.553444	Mono
chr2_219184491-219184991	RP11-378A13.1	NONCLASSICAL_MONOCYTES	Mono	2:219076742	146	0.00283012	0.000248953	0.408134	0.0353483	0.553438	Mono
chr3_14441915-14442415	SLC6A6	NONCLASSICAL_MONOCYTES	Mono	3:14523497	403	0.159016	0.0485469	0.183907	0.0555931	0.552937	Mono
chr7_150497826-150498326	TMEM176B	NONCLASSICAL_MONOCYTES	Mono	7:150484101	375	0.0320143	0.0554118	0.132056	0.228015	0.552504	Mono
chr3_128368854-128369354	RPN1	NONCLASSICAL_MONOCYTES	Mono	3:128376269	216	0.0270899	0.00581962	0.343088	0.0731534	0.55085	Mono
chr5_77844858-77845358	LHFPL2	NONCLASSICAL_MONOCYTES	Mono	5:77834827	324	0.122833	0.204895	0.0459107	0.0760323	0.550329	Mono
chr16_84150366-84150866	HSDL1	NONCLASSICAL_MONOCYTES	Mono	16:84213748	323	0.212404	0.0419283	0.163988	0.0318212	0.549858	Mono
chr17_21190314-21190814	KCNJ12	NONCLASSICAL_MONOCYTES	Mono	17:21273528	109	0.0719407	0.00284123	0.361834	0.0137406	0.549644	Mono
chr17_73567216-73567716	TSEN54	NONCLASSICAL_MONOCYTES	Mono	17:73518203	344	7.94969e-07	0.00203456	0.000175431	0.448432	0.549357	Mono
chr16_31170943-31171443	ITGAX	NONCLASSICAL_MONOCYTES	Mono	16:31179800	111	3.37347e-14	0.0751394	1.69058e-13	0.376006	0.548855	Mono
chr2_219085656-219086156	RP11-378A13.1	NONCLASSICAL_MONOCYTES	Mono	2:219113089	165	0.00220822	0.000746783	0.335425	0.112887	0.548734	Mono
chr2_68639013-68639513	PLEK	NONCLASSICAL_MONOCYTES	Mono	2:68605234	327	0.00958322	0.00147945	0.383167	0.058606	0.547164	Mono
chr8_142377122-142377622	CTD-3064M3.1	NONCLASSICAL_MONOCYTES	Mono	8:142371945	213	0.108978	0.00743692	0.31567	0.0209952	0.546919	Mono
chr7_137998737-137999237	TRIM24	NONCLASSICAL_MONOCYTES	Mono	7:138003056	267	0.0568834	0.00314178	0.373378	0.0200759	0.546521	Mono
chr7_97847484-97847984	TECPR1	NONCLASSICAL_MONOCYTES	Mono	7:97871985	123	0.111669	0.0130948	0.29479	0.0340219	0.546424	Mono
chr15_59946199-59946699	GTF2A2	NONCLASSICAL_MONOCYTES	Mono	15:59953965	256	0.0391111	0.00440856	0.370206	0.0411842	0.54509	Mono
chr9_75851986-75852486	ANXA1	NONCLASSICAL_MONOCYTES	Mono	9:75857034	130	0.00234902	0.215399	0.00257515	0.23559	0.544087	Mono
chr19_17829376-17829876	FCHO1	NONCLASSICAL_MONOCYTES	Mono	19:17854655	306	2.43503e-07	0.251341	1.98902e-07	0.204761	0.543897	Mono
chr1_231525727-231526227	GNPAT	NONCLASSICAL_MONOCYTES	Mono	1:231415485	238	0.107133	0.0323006	0.244691	0.0732317	0.542644	Mono
chr22_51016117-51016617	TYMP	NONCLASSICAL_MONOCYTES	Mono	22:50971047	146	0.347559	0.0189334	0.086726	0.00418183	0.5426	Mono
chr19_18451897-18452397	KIAA1683	NONCLASSICAL_MONOCYTES	Mono	19:18402117	215	0.135143	0.0176892	0.270453	0.0348582	0.541857	Mono
chr9_214551-215051	CBWD1	NONCLASSICAL_MONOCYTES	Mono	9:187932	212	0.00121861	0.000152281	0.407452	0.0503757	0.540802	Mono
chr19_55677301-55677801	TNNT1	NONCLASSICAL_MONOCYTES	Mono	19:55661621	213	8.88299e-05	0.416567	9.21307e-06	0.042664	0.540671	Mono
chr5_96216156-96216656	ERAP2	NONCLASSICAL_MONOCYTES	Mono	5:96232806	392	9.15684e-18	2.65262e-18	0.356827	0.102828	0.540345	Mono
chr18_10488666-10489166	NAPG	NONCLASSICAL_MONOCYTES	Mono	18:10526413	482	0.00357399	0.00350928	0.229368	0.224677	0.538872	Mono
chr22_50980800-50981300	TYMP	NONCLASSICAL_MONOCYTES	Mono	22:51004104	185	0.0242115	0.344514	0.0061145	0.0864667	0.538694	Mono
chr17_261171-261671	C17orf97	NONCLASSICAL_MONOCYTES	Mono	17:260182	128	5.36678e-05	1.23474e-06	0.451614	0.0098519	0.538479	Mono
chr18_19883647-19884147	GATA6	NONCLASSICAL_MONOCYTES	Mono	18:19904844	136	6.77733e-06	2.31016e-07	0.447319	0.0147096	0.537964	Mono
chr14_20895312-20895812	PNP	NONCLASSICAL_MONOCYTES	Mono	14:20940626	229	0.0450209	0.00319829	0.386881	0.0269461	0.537953	Mono
chr12_133053664-133054164	RP11-503G7.2	NONCLASSICAL_MONOCYTES	Mono	12:133056570	305	0.0737323	0.00776393	0.344947	0.0357847	0.537772	Mono
chr15_34502111-34502611	LPCAT4	NONCLASSICAL_MONOCYTES	Mono	15:34486916	235	0.162196	0.155424	0.0749121	0.0712481	0.536221	Mono
chr5_10731961-10732461	DAP	NONCLASSICAL_MONOCYTES	Mono	5:10682728	336	0.22291	0.0252495	0.194618	0.0215091	0.535714	Mono
chr11_48050767-48051267	PTPRJ	NONCLASSICAL_MONOCYTES	Mono	11:48107204	116	0.143012	0.200186	0.0509027	0.0707175	0.535182	Mono
chr7_99699533-99700033	ZSCAN21	NONCLASSICAL_MONOCYTES	Mono	7:99735181	163	0.257758	0.0667229	0.113222	0.028775	0.533521	Mono
chr11_134136635-134137135	THYN1	NONCLASSICAL_MONOCYTES	Mono	11:134173746	137	4.82716e-10	0.394393	8.90392e-11	0.0722142	0.533392	Mono
chr10_91174890-91175390	IFIT5	NONCLASSICAL_MONOCYTES	Mono	10:91165833	251	0.000108285	7.69945e-06	0.436593	0.0305104	0.532781	Mono
chr6_683892-684392	EXOC2	NONCLASSICAL_MONOCYTES	Mono	6:684476	212	0.22579	0.0214547	0.201526	0.0186166	0.532613	Mono
chr12_9867775-9868275	CLECL1	NONCLASSICAL_MONOCYTES	Mono	12:9855958	274	0.0823917	0.0212621	0.290037	0.0743152	0.531994	Mono
chr19_21777939-21778439	ZNF429	NONCLASSICAL_MONOCYTES	Mono	19:21753089	500	0.150813	0.186435	0.0590096	0.0724164	0.531327	Mono
chr8_1714391-1714891	CLN8	NONCLASSICAL_MONOCYTES	Mono	8:1703063	423	0.140094	0.0569657	0.193631	0.0782044	0.531105	Mono
chr19_21673956-21674456	ZNF429	NONCLASSICAL_MONOCYTES	Mono	19:21754767	554	0.145615	0.186154	0.0604312	0.0767242	0.531076	Mono
chr19_21768394-21768894	ZNF738	NONCLASSICAL_MONOCYTES	Mono	19:21784572	258	0.0820403	0.014596	0.316901	0.0558501	0.530612	Mono
chr1_150761827-150762327	HORMAD1	NONCLASSICAL_MONOCYTES	Mono	1:150723747	136	2.47344e-39	1.11815e-07	1.04376e-32	0.471316	0.528684	Mono
chr17_61920758-61921258	SMARCD2	NONCLASSICAL_MONOCYTES	Mono	17:61938100	236	0.0846086	0.0386526	0.2396	0.10893	0.528209	Mono
chr14_65294412-65294912	CHURC1	NONCLASSICAL_MONOCYTES	Mono	14:65355042	279	0.000744071	0.00033455	0.325411	0.145784	0.527726	Mono
chr19_38803324-38803824	CATSPERG	NONCLASSICAL_MONOCYTES	Mono	19:38824581	175	0.281583	0.121422	0.0488308	0.0205288	0.527636	Mono
chr17_61984711-61985211	SMARCD2	NONCLASSICAL_MONOCYTES	Mono	17:61940595	225	0.104284	0.0320869	0.257468	0.0786923	0.527469	Mono
chr9_130181529-130182029	RPL12	NONCLASSICAL_MONOCYTES	Mono	9:130187473	208	0.00594591	0.0019709	0.350341	0.115602	0.52614	Mono
chr1_28203308-28203808	RPA2	NONCLASSICAL_MONOCYTES	Mono	1:28216191	137	0.00899689	0.000361857	0.447181	0.0174597	0.526	Mono
chr16_3151272-3151772	ZNF213	NONCLASSICAL_MONOCYTES	Mono	16:3150896	207	0.12629	0.0165194	0.29406	0.0379394	0.525191	Mono
chr6_53495504-53496004	GCLC	NONCLASSICAL_MONOCYTES	Mono	6:53449264	353	0.272418	0.0435205	0.138014	0.021524	0.524523	Mono
chr19_36265551-36266051	U2AF1L4	NONCLASSICAL_MONOCYTES	Mono	19:36262652	163	0.137581	0.229591	0.041664	0.0690055	0.522158	Mono
chr1_150761827-150762327	GOLPH3L	NONCLASSICAL_MONOCYTES	Mono	1:150777565	136	2.75053e-36	0.000124341	1.05819e-32	0.477843	0.522032	Mono
chr2_219227877-219228377	PNKD	NONCLASSICAL_MONOCYTES	Mono	2:219187367	131	1.63521e-05	1.13399e-06	0.44815	0.0305572	0.521275	Mono
chr6_3027198-3027698	SERPINB6	NONCLASSICAL_MONOCYTES	Mono	6:2952336	273	4.188e-06	1.97423e-05	0.0838805	0.394892	0.521204	Mono
chr15_50408618-50409118	ATP8B4	NONCLASSICAL_MONOCYTES	Mono	15:50421830	201	0.0145347	0.00737086	0.303781	0.153533	0.52078	Mono
chr8_143859047-143859547	LYPD2	NONCLASSICAL_MONOCYTES	Mono	8:143786214	455	0.132904	0.193775	0.0623163	0.0903373	0.520668	Mono
chr6_36087775-36088275	MAPK13	NONCLASSICAL_MONOCYTES	Mono	6:36009833	194	0.319911	0.0899697	0.0554966	0.0150879	0.519534	Mono
chr2_88486563-88487063	THNSL2	NONCLASSICAL_MONOCYTES	Mono	2:88463237	288	0.0117667	0.00108968	0.428529	0.0391654	0.519449	Mono
chr3_11482733-11483233	ATG7	NONCLASSICAL_MONOCYTES	Mono	3:11539058	115	0.0355236	0.333186	0.010915	0.101856	0.518519	Mono
chr4_76822401-76822901	NAAA	NONCLASSICAL_MONOCYTES	Mono	4:76820934	173	0.0170021	0.00410142	0.371645	0.0891336	0.518118	Mono
chr19_52253881-52254381	FPR1	NONCLASSICAL_MONOCYTES	Mono	19:52255196	480	6.12797e-07	1.0336e-07	0.413523	0.0692316	0.517245	Mono
chr2_172378680-172379180	CYBRD1	NONCLASSICAL_MONOCYTES	Mono	2:172378893	379	6.43341e-08	6.31275e-09	0.440277	0.0426848	0.517038	Mono
chr17_61984711-61985211	CD79B	NONCLASSICAL_MONOCYTES	Mono	17:62006433	225	0.0486198	0.0149597	0.321496	0.098404	0.516521	Mono
chr22_18130662-18131162	BCL2L13	NONCLASSICAL_MONOCYTES	Mono	22:18200386	238	0.0118683	0.000614848	0.448361	0.0227113	0.516445	Mono
chr3_193207698-193208198	ATP13A4	NONCLASSICAL_MONOCYTES	Mono	3:193302931	185	0.0470406	0.00597542	0.382643	0.0480897	0.516251	Mono
chr19_54567013-54567513	VSTM1	NONCLASSICAL_MONOCYTES	Mono	19:54565112	136	0.0137189	0.000412322	0.457934	0.0132485	0.514687	Mono
chr1_160845295-160845795	CD244	NONCLASSICAL_MONOCYTES	Mono	1:160843623	305	0.0085303	0.000891472	0.431989	0.0446318	0.513957	Mono
chr7_76256268-76256768	ZP3	NONCLASSICAL_MONOCYTES	Mono	7:76212086	158	0.125416	0.105016	0.139697	0.11646	0.513412	Mono
chr19_21950179-21950679	ZNF100	NONCLASSICAL_MONOCYTES	Mono	19:21908053	120	0.00130742	3.79967e-05	0.472318	0.0132136	0.513123	Mono
chr17_72599150-72599650	CTD-2006K23.1	NONCLASSICAL_MONOCYTES	Mono	17:72563644	289	9.76702e-06	8.70515e-06	0.258199	0.229615	0.512168	Mono
chr7_128509480-128509980	IRF5	NONCLASSICAL_MONOCYTES	Mono	7:128605594	204	4.67095e-05	6.75269e-06	0.426754	0.0611829	0.51201	Mono
chr17_72567977-72568477	AC079325.6	NONCLASSICAL_MONOCYTES	Mono	17:72568028	342	0.000870577	0.000189421	0.400885	0.0867137	0.511341	Mono
chr19_21787123-21787623	ZNF429	NONCLASSICAL_MONOCYTES	Mono	19:21753089	487	0.00290404	0.352722	0.00109225	0.132152	0.51113	Mono
chr12_104353964-104354464	TDG	NONCLASSICAL_MONOCYTES	Mono	12:104338437	447	0.0354831	0.1633	0.0519833	0.238727	0.510507	Mono
chr17_1640173-1640673	WDR81	NONCLASSICAL_MONOCYTES	Mono	17:1636577	328	0.000518247	0.00138008	0.133267	0.354377	0.510458	Mono
chr5_96232483-96232983	ERAP2	NONCLASSICAL_MONOCYTES	Mono	5:96232806	395	4.73842e-21	1.25308e-17	0.000185638	0.490409	0.509405	Mono
chr15_40252544-40253044	SRP14	NONCLASSICAL_MONOCYTES	Mono	15:40331699	175	0.101755	0.00575471	0.363149	0.0200284	0.509314	Mono
chr6_5987093-5987593	NRN1	NONCLASSICAL_MONOCYTES	Mono	6:6000645	372	0.32122	0.0702333	0.0829115	0.0176202	0.508015	Mono
chr6_117815402-117815902	DCBLD1	NONCLASSICAL_MONOCYTES	Mono	6:117801732	198	5.59808e-05	5.11375e-06	0.45201	0.0407832	0.507145	Mono
chr8_142368958-142369458	CTD-3064M3.7	NONCLASSICAL_MONOCYTES	Mono	8:142369567	219	0.00998062	0.150092	0.0207957	0.312226	0.506905	Mono
chr13_114160381-114160881	TMCO3	NONCLASSICAL_MONOCYTES	Mono	13:114150592	467	0.047721	0.0204696	0.297746	0.127209	0.506854	Mono
chr1_26557122-26557622	CEP85	NONCLASSICAL_MONOCYTES	Mono	1:26563105	226	0.0510355	0.301574	0.0204151	0.120128	0.506848	Mono
chr17_62227623-62228123	PLEKHM1P	NONCLASSICAL_MONOCYTES	Mono	17:62283624	124	0.252063	0.0400613	0.174305	0.0271966	0.506375	Mono
chr10_45870117-45870617	ALOX5	NONCLASSICAL_MONOCYTES	Mono	10:45853580	233	0.0153077	0.0114552	0.26797	0.200025	0.505242	Mono
chr1_26601234-26601734	CD52	NONCLASSICAL_MONOCYTES	Mono	1:26618829	288	5.25634e-06	3.85014e-07	0.46181	0.0333216	0.504863	Mono
chr13_50019068-50019568	PHF11	NONCLASSICAL_MONOCYTES	Mono	13:50108252	328	8.10065e-06	1.03851e-05	0.217267	0.278032	0.504683	Mono
chr22_39468638-39469138	APOBEC3C	NONCLASSICAL_MONOCYTES	Mono	22:39499902	196	0.113939	0.25556	0.0395835	0.0882813	0.502636	Mono
chr1_26601234-26601734	SH3BGRL3	NONCLASSICAL_MONOCYTES	Mono	1:26631927	288	0.00121746	8.91759e-05	0.4628	0.0333965	0.502497	Mono
chr17_30847138-30847638	CDK5R1	NONCLASSICAL_MONOCYTES	Mono	17:30801441	166	0.0347608	0.00183246	0.438526	0.0226152	0.502266	Mono
chr3_98414604-98415104	CPOX	NONCLASSICAL_MONOCYTES	Mono	3:98406933	333	0.109801	0.0697803	0.195245	0.12358	0.501594	Mono
chr6_119166121-119166621	CEP85L	NONCLASSICAL_MONOCYTES	Mono	6:119102271	236	0.000695716	4.93349e-05	0.466247	0.0325623	0.500445	Mono
chr22_37957144-37957644	LGALS2	NONCLASSICAL_MONOCYTES	Mono	22:37965880	125	0.00203682	0.000106894	0.473168	0.0243318	0.500356	Mono
chr18_19862926-19863426	GATA6	NONCLASSICAL_MONOCYTES	Mono	18:19902868	133	7.40674e-06	1.75598e-07	0.488862	0.0110898	0.500041	Mono
chr11_7548179-7548679	PPFIBP2	TFH	CD4.T	11:7548423	299	2.82562e-30	8.29251e-11	3.40854e-23	3.21918e-07	1	CD4.T
chr19_50264986-50265486	TSKS	TFH	CD4.T	19:50265549	123	4.69445e-07	4.06413e-05	1.15698e-05	1.69097e-06	0.999946	CD4.T
chr17_43333487-43333987	SPATA32	TFH	CD4.T	17:43333125	137	4.88484e-15	1.46822e-05	3.7076e-13	0.00011451	0.999871	CD4.T
chr1_110198418-110198918	GSTM4	TFH	CD4.T	1:110186563	142	6.48841e-13	1.52334e-07	4.96657e-09	0.000166214	0.999834	CD4.T
chr11_65647013-65647513	CTSW	TFH	CD4.T	11:65663547	181	1.07619e-07	6.50989e-07	0.000174424	5.53239e-05	0.999769	CD4.T
chr11_7559170-7559670	PPFIBP2	TFH	CD4.T	11:7548423	294	4.13251e-12	1.00193e-10	4.98503e-05	0.000208877	0.999741	CD4.T
chr12_51442655-51443155	LETMD1	TFH	CD4.T	12:51475105	212	1.85229e-06	2.0264e-05	0.000116585	0.000275846	0.999585	CD4.T
chr11_7542125-7542625	PPFIBP2	TFH	CD4.T	11:7548423	304	1.28146e-11	1.16103e-10	0.000154582	0.000401102	0.999444	CD4.T
chr10_124167253-124167753	PLEKHA1	TFH	CD4.T	10:124134803	193	5.16839e-07	1.02567e-06	0.000536078	6.4456e-05	0.999398	CD4.T
chr1_38461499-38461999	FHL3	TFH	CD4.T	1:38456106	118	8.91162e-12	1.40969e-05	1.03625e-09	0.000639859	0.999346	CD4.T
chr10_86089893-86090393	CCSER2	TFH	CD4.T	10:86072296	185	5.75529e-10	1.27115e-05	8.40168e-08	0.000856513	0.999131	CD4.T
chr14_100771606-100772106	SLC25A29	TFH	CD4.T	14:100769163	159	2.18596e-12	3.7394e-09	1.12894e-06	0.00093215	0.999067	CD4.T
chr14_100771606-100772106	RP11-638I2.6	TFH	CD4.T	14:100769163	159	7.25011e-10	1.24024e-06	1.14862e-06	0.000965853	0.999032	CD4.T
chr10_15239258-15239758	NMT2	TFH	CD4.T	10:15239029	208	1.85136e-14	9.56918e-09	4.43896e-09	0.00129568	0.998704	CD4.T
chr1_110282724-110283224	GSTM3	TFH	CD4.T	1:110282972	156	2.68053e-12	7.4988e-10	9.18563e-06	0.00157127	0.99842	CD4.T
chr1_110230112-110230612	GSTM1	TFH	CD4.T	1:110229787	153	5.32162e-07	3.24553e-07	0.00168582	2.98571e-05	0.998283	CD4.T
chr1_38462181-38462681	FHL3	TFH	CD4.T	1:38456106	116	1.84041e-08	2.34666e-05	2.13951e-06	0.00172979	0.998245	CD4.T
chr21_45153234-45153734	PDXK	TFH	CD4.T	21:45154144	238	5.22717e-35	5.64291e-11	2.96265e-27	0.00220049	0.9978	CD4.T
chr21_45154033-45154533	PDXK	TFH	CD4.T	21:45154144	238	1.96851e-23	5.64308e-11	1.11571e-15	0.00220058	0.997799	CD4.T
chr21_45150127-45150627	PDXK	TFH	CD4.T	21:45154144	240	5.30682e-13	5.79055e-11	3.00779e-05	0.00228428	0.997686	CD4.T
chr1_229461608-229462108	CCSAP	TFH	CD4.T	1:229461801	122	1.82154e-06	8.86917e-07	0.00224991	9.78392e-05	0.99765	CD4.T
chr6_2937084-2937584	SERPINB6	TFH	CD4.T	6:2937295	374	3.01125e-09	8.63316e-06	1.17274e-06	0.00236459	0.997626	CD4.T
chr1_110230112-110230612	GSTM5	TFH	CD4.T	1:110229787	153	0.000512929	0.000312823	0.00169939	3.89789e-05	0.997436	CD4.T
chr7_151138458-151138958	CRYGN	TFH	CD4.T	7:151135503	181	4.32272e-21	0.00019508	7.75431e-20	0.00250214	0.997303	CD4.T
chr15_33314756-33315256	FMN1	TFH	CD4.T	15:33396660	299	1.32703e-14	1.7387e-12	3.04812e-05	0.00299672	0.996973	CD4.T
chr15_33418091-33418591	FMN1	TFH	CD4.T	15:33398259	400	9.02807e-22	1.75675e-12	2.0737e-12	0.00303821	0.996962	CD4.T
chr7_76828876-76829376	FGL2	TFH	CD4.T	7:76829275	278	1.38592e-13	1.07774e-12	0.000473896	0.00268834	0.996838	CD4.T
chr15_33424871-33425371	FMN1	TFH	CD4.T	15:33395779	409	7.41309e-17	1.85224e-12	1.70275e-07	0.00325775	0.996742	CD4.T
chr16_28813741-28814241	TUFM	TFH	CD4.T	16:28837515	100	7.54783e-05	0.000186476	0.00115444	0.00185541	0.996728	CD4.T
chr15_33360852-33361352	FMN1	TFH	CD4.T	15:33395779	363	9.93474e-17	1.86134e-12	2.28196e-07	0.00327868	0.996721	CD4.T
chr15_31115517-31116017	RP11-540B6.2	TFH	CD4.T	15:31142571	210	1.22955e-10	1.83582e-07	2.8678e-06	0.00328515	0.996712	CD4.T
chr15_33339228-33339728	FMN1	TFH	CD4.T	15:33395779	337	2.28606e-18	1.86829e-12	5.25095e-09	0.00329465	0.996705	CD4.T
chr15_33382186-33382686	FMN1	TFH	CD4.T	15:33395779	377	3.31035e-17	1.87177e-12	7.6037e-08	0.00330265	0.996697	CD4.T
chr1_19261053-19261553	IFFO2	TFH	CD4.T	1:19261533	339	3.50053e-14	3.08273e-05	5.25753e-12	0.0036337	0.996335	CD4.T
chr6_37665550-37666050	MDGA1	TFH	CD4.T	6:37669641	372	3.25892e-52	2.98495e-07	5.1105e-48	0.00368456	0.996315	CD4.T
chr6_37666067-37666567	MDGA1	TFH	CD4.T	6:37674339	373	1.40353e-19	3.0211e-07	2.20096e-15	0.00374131	0.996258	CD4.T
chr15_33418091-33418591	RP11-758N13.3	TFH	CD4.T	15:33395779	400	1.4196e-13	0.000276237	2.30347e-12	0.00348604	0.996238	CD4.T
chr15_33314756-33315256	RP11-758N13.3	TFH	CD4.T	15:33396660	299	2.10169e-06	0.000275367	3.39666e-05	0.00345413	0.996234	CD4.T
chr15_33424871-33425371	RP11-758N13.3	TFH	CD4.T	15:33395779	409	1.12902e-08	0.000282096	1.83204e-07	0.0035814	0.996136	CD4.T
chr15_33360852-33361352	RP11-758N13.3	TFH	CD4.T	15:33395779	363	1.50871e-08	0.000282667	2.44762e-07	0.00358966	0.996127	CD4.T
chr15_33339228-33339728	RP11-758N13.3	TFH	CD4.T	15:33395779	337	3.45997e-10	0.000282767	5.61215e-09	0.00359042	0.996127	CD4.T
chr15_33382186-33382686	RP11-758N13.3	TFH	CD4.T	15:33395779	377	5.01141e-09	0.000283359	8.13081e-08	0.00360128	0.996115	CD4.T
chr6_37666682-37667182	MDGA1	TFH	CD4.T	6:37674339	373	3.61645e-22	3.17776e-07	5.67116e-18	0.00398722	0.996012	CD4.T
chr16_3136875-3137375	RP11-473M20.9	TFH	CD4.T	16:3136946	152	3.69822e-08	8.25059e-06	2.30768e-05	0.00415252	0.995816	CD4.T
chr12_31226866-31227366	DDX11	TFH	CD4.T	12:31238946	150	4.80131e-07	9.03511e-07	0.00188626	0.002554	0.995558	CD4.T
chr2_100905405-100905905	LONRF2	TFH	CD4.T	2:100911582	343	1.02387e-20	3.09322e-05	1.79995e-18	0.00444233	0.995527	CD4.T
chr2_100908432-100908932	LONRF2	TFH	CD4.T	2:100911582	338	6.25389e-12	3.09292e-05	1.11597e-09	0.00452371	0.995445	CD4.T
chr2_100907514-100908014	LONRF2	TFH	CD4.T	2:100911582	339	2.34877e-10	3.09435e-05	4.19126e-08	0.00452628	0.995443	CD4.T
chr17_28650227-28650727	BLMH	TFH	CD4.T	17:28646057	103	5.57726e-05	0.00188694	0.000104232	0.00253102	0.995422	CD4.T
chr1_117556057-117556557	CD101	TFH	CD4.T	1:117547375	179	2.0611e-07	0.000183172	6.58196e-06	0.0048545	0.994956	CD4.T
chr15_33313953-33314453	FMN1	TFH	CD4.T	15:33395779	304	5.63766e-13	2.31844e-12	0.00129494	0.00433096	0.994374	CD4.T
chr15_31115517-31116017	RP11-540B6.6	TFH	CD4.T	15:31119800	210	1.2377e-06	0.00184798	3.264e-06	0.00387916	0.994268	CD4.T
chr6_37664569-37665069	MDGA1	TFH	CD4.T	6:37674339	371	2.00573e-08	4.11886e-07	0.00031453	0.00546479	0.99422	CD4.T
chr15_31115517-31116017	RP11-540B6.3	TFH	CD4.T	15:31142571	210	8.28156e-07	0.00123651	3.94119e-06	0.00489066	0.993868	CD4.T
chr15_33313953-33314453	RP11-758N13.3	TFH	CD4.T	15:33395779	304	8.70451e-05	0.000357966	0.00141159	0.00481174	0.993332	CD4.T
chr21_19154287-19154787	C21orf91	TFH	CD4.T	21:19161689	186	2.57887e-05	0.00681368	4.25632e-06	0.000131545	0.993025	CD4.T
chr6_37672907-37673407	MDGA1	TFH	CD4.T	6:37675333	362	9.09082e-08	4.25231e-07	0.00142558	0.00567539	0.992899	CD4.T
chr21_19155747-19156247	C21orf91	TFH	CD4.T	21:19161689	186	0.000213707	0.00681994	3.52715e-05	0.000132805	0.992798	CD4.T
chr12_9436369-9436869	RP11-22B23.1	TFH	CD4.T	12:9433483	288	9.3292e-12	0.000181053	4.16818e-10	0.0070965	0.992722	CD4.T
chr22_44851145-44851645	LDOC1L	TFH	CD4.T	22:44846656	444	3.24628e-21	8.8654e-10	3.31011e-14	0.00804776	0.991952	CD4.T
chr1_209979317-209979817	IRF6	TFH	CD4.T	1:209994012	144	0.000193893	0.005822	0.000103798	0.00212498	0.991755	CD4.T
chr17_74748041-74748541	MXRA7	TFH	CD4.T	17:74706346	296	2.46348e-13	3.23111e-08	7.16722e-08	0.00840898	0.991591	CD4.T
chr7_150435160-150435660	RP5-1051J4.4	TFH	CD4.T	7:150440649	449	3.81552e-11	5.03489e-09	7.27233e-05	0.0086051	0.991322	CD4.T
chr6_37673409-37673909	MDGA1	TFH	CD4.T	6:37675333	361	1.07841e-07	5.18791e-07	0.00169111	0.00714429	0.991164	CD4.T
chr2_242051327-242051827	PASK	TFH	CD4.T	2:242048615	278	1.91614e-08	4.75967e-07	0.000389259	0.00867824	0.990932	CD4.T
chr16_1583384-1583884	TMEM204	TFH	CD4.T	16:1583634	251	1.4159e-09	5.71653e-09	0.00206149	0.00733241	0.990606	CD4.T
chr6_37663831-37664331	MDGA1	TFH	CD4.T	6:37674339	371	3.05353e-07	3.58796e-07	0.00478842	0.00463591	0.990575	CD4.T
chr6_40356833-40357333	RP11-552E20.4	TFH	CD4.T	6:40380712	211	9.71574e-06	0.00148809	5.78518e-05	0.00787019	0.990574	CD4.T
chr6_40355946-40356446	RP11-552E20.4	TFH	CD4.T	6:40380712	210	1.73927e-07	0.00149964	1.03563e-06	0.00793886	0.99056	CD4.T
chr7_151138458-151138958	WDR86	TFH	CD4.T	7:151135503	181	5.08094e-22	2.29298e-05	2.35088e-19	0.00961891	0.990358	CD4.T
chr17_79629697-79630197	OXLD1	TFH	CD4.T	17:79630238	245	3.3868e-05	2.46882e-05	0.00623529	0.00355509	0.990151	CD4.T
chr1_110231037-110231537	GSTM1	TFH	CD4.T	1:110229787	153	3.0637e-06	3.68853e-07	0.00970541	0.000178365	0.990113	CD4.T
chr1_89551408-89551908	GBP7	TFH	CD4.T	1:89652078	102	2.62186e-12	2.61192e-09	1.11981e-05	0.0101659	0.989823	CD4.T
chr14_101012646-101013146	BEGAIN	TFH	CD4.T	14:100998848	136	1.59422e-09	9.01061e-07	1.98987e-05	0.0102571	0.989722	CD4.T
chr2_113956638-113957138	PAX8	TFH	CD4.T	2:113993385	418	3.40106e-06	1.21242e-05	0.00247672	0.00783942	0.989668	CD4.T
chr6_40354784-40355284	RP11-552E20.4	TFH	CD4.T	6:40380712	211	3.17947e-05	0.0015983	0.00018932	0.00852733	0.989653	CD4.T
chr2_100937755-100938255	LONRF2	TFH	CD4.T	2:100911582	337	9.82691e-06	5.3535e-05	0.00176089	0.0086034	0.989572	CD4.T
chr5_1105893-1106393	SLC12A7	TFH	CD4.T	5:1098920	160	2.51321e-06	0.000197506	0.000141761	0.0101511	0.989507	CD4.T
chr12_12224050-12224550	BCL2L14	TFH	CD4.T	12:12224812	257	0.000821124	0.000791141	0.00508804	0.00391287	0.989387	CD4.T
chr1_19991092-19991592	HTR6	TFH	CD4.T	1:20014827	232	5.70379e-20	2.88753e-13	2.30604e-09	0.0106849	0.989315	CD4.T
chr22_50050893-50051393	C22orf34	TFH	CD4.T	22:50017234	234	3.00239e-07	9.63179e-07	0.0027764	0.0079175	0.989305	CD4.T
chr6_2861697-2862197	SERPINB9	TFH	CD4.T	6:2869011	312	1.64679e-05	0.000947735	0.000184351	0.00962021	0.989231	CD4.T
chr12_773205-773705	NINJ2	TFH	CD4.T	12:772673	304	0.000701218	0.00377952	0.00122302	0.00560333	0.988693	CD4.T
chr1_19991748-19992248	HTR6	TFH	CD4.T	1:20014739	232	4.17698e-14	2.68835e-13	0.00168875	0.00988053	0.988431	CD4.T
chr8_144627893-144628393	ZC3H3	TFH	CD4.T	8:144623735	284	2.1447e-07	2.84793e-06	0.000879441	0.0106896	0.988428	CD4.T
chr12_771982-772482	NINJ2	TFH	CD4.T	12:772673	302	0.000860018	0.00381349	0.00149981	0.00566229	0.988164	CD4.T
chr9_33142473-33142973	B4GALT1	TFH	CD4.T	9:33131651	252	2.01277e-07	6.5834e-07	0.00303098	0.00892573	0.988042	CD4.T
chr11_93861752-93862252	PANX1	TFH	CD4.T	11:93865651	354	1.1729e-05	0.00133172	0.00010135	0.0105193	0.988036	CD4.T
chr1_28217920-28218420	THEMIS2	TFH	CD4.T	1:28216191	149	1.85083e-20	6.13073e-13	4.04701e-10	0.0124178	0.987582	CD4.T
chr2_86422493-86422993	IMMT	TFH	CD4.T	2:86422416	344	2.63126e-16	0.000109405	3.2271e-14	0.0124305	0.98746	CD4.T
chr1_28213626-28214126	THEMIS2	TFH	CD4.T	1:28216191	143	3.2775e-21	6.20041e-13	7.16657e-11	0.0125703	0.98743	CD4.T
chr1_28214596-28215096	THEMIS2	TFH	CD4.T	1:28216191	144	3.83242e-20	6.20236e-13	8.37994e-10	0.0125746	0.987425	CD4.T
chr22_37269731-37270231	NCF4	TFH	CD4.T	22:37270125	274	2.00847e-08	3.89852e-07	0.000683846	0.0122867	0.987029	CD4.T
chr16_430027-430527	AXIN1	TFH	CD4.T	16:432751	361	8.62388e-08	0.00864742	5.53736e-08	0.00456569	0.986787	CD4.T
chr1_110231037-110231537	GSTM5	TFH	CD4.T	1:110229787	153	0.00294543	0.000354614	0.00975852	0.000188118	0.986753	CD4.T
chr1_28201658-28202158	THEMIS2	TFH	CD4.T	1:28216191	136	1.70942e-14	6.44386e-13	0.000373781	0.0131036	0.986523	CD4.T
chr1_20014905-20015405	HTR6	TFH	CD4.T	1:20012714	222	6.07296e-29	3.58776e-13	2.45529e-18	0.0135188	0.986481	CD4.T
chr16_50371515-50372015	BRD7	TFH	CD4.T	16:50370703	232	4.33227e-33	9.14893e-08	6.95252e-28	0.0136961	0.986304	CD4.T
chr19_48758690-48759190	CTC-241F20.3	TFH	CD4.T	19:48755267	500	1.91258e-08	7.5035e-08	0.00300867	0.0108175	0.986174	CD4.T
chr1_19990508-19991008	HTR6	TFH	CD4.T	1:20012762	232	2.98637e-15	3.707e-13	0.000120739	0.0140015	0.985878	CD4.T
chr14_105636338-105636838	NUDT14	TFH	CD4.T	14:105638931	116	2.51446e-09	3.73992e-08	0.000952042	0.0131745	0.985873	CD4.T
chr6_2869280-2869780	SERPINB9	TFH	CD4.T	6:2869011	322	3.90528e-08	0.0012837	4.37235e-07	0.0133869	0.985329	CD4.T
chr16_50369016-50369516	BRD7	TFH	CD4.T	16:50370703	232	1.09668e-17	9.90989e-08	1.75997e-12	0.0149185	0.985081	CD4.T
chr16_50360953-50361453	BRD7	TFH	CD4.T	16:50369888	230	1.91358e-16	9.97112e-08	3.07095e-11	0.0150169	0.984983	CD4.T
chr2_113992871-113993371	PAX8	TFH	CD4.T	2:113993385	314	1.3439e-08	2.21945e-05	9.78637e-06	0.0151774	0.984791	CD4.T
chr1_20014388-20014888	HTR6	TFH	CD4.T	1:20012714	225	5.03351e-44	4.02604e-13	2.03504e-33	0.0152926	0.984707	CD4.T
chr16_1587132-1587632	TMEM204	TFH	CD4.T	16:1583634	252	4.4055e-09	6.77477e-09	0.00641421	0.00887906	0.984707	CD4.T
chr16_50372201-50372701	BRD7	TFH	CD4.T	16:50373272	233	2.20152e-21	1.0152e-07	3.53305e-16	0.0153074	0.984692	CD4.T
chr9_90340743-90341243	CTSL	TFH	CD4.T	9:90347783	207	2.46848e-07	6.53461e-07	0.00447388	0.0108586	0.984667	CD4.T
chr17_43334062-43334562	SPATA32	TFH	CD4.T	17:43333125	137	5.12217e-06	0.000208327	0.000388773	0.0148275	0.98457	CD4.T
chr16_50370776-50371276	BRD7	TFH	CD4.T	16:50370703	232	2.2894e-13	1.02951e-07	3.67407e-08	0.0155373	0.984463	CD4.T
chr16_50372799-50373299	BRD7	TFH	CD4.T	16:50370703	233	5.74838e-14	1.03038e-07	9.22511e-09	0.0155513	0.984449	CD4.T
chr12_772543-773043	NINJ2	TFH	CD4.T	12:772673	304	0.00201827	0.00403119	0.00352011	0.00604653	0.984384	CD4.T
chr22_24326520-24327020	AP000350.5	TFH	CD4.T	22:24266726	133	2.88738e-17	2.05866e-15	0.000231149	0.0154963	0.984273	CD4.T
chr15_31115517-31116017	FAN1	TFH	CD4.T	15:31142571	210	6.69025e-06	0.00998911	4.86804e-06	0.00628468	0.983715	CD4.T
chr11_692725-693225	DEAF1	TFH	CD4.T	11:682795	218	2.47033e-11	0.000200041	2.12563e-09	0.0162292	0.983571	CD4.T
chr19_42069680-42070180	CEACAMP3	TFH	CD4.T	19:42083849	109	2.23043e-26	0.000484762	7.87402e-25	0.01613	0.983385	CD4.T
chr9_33141308-33141808	B4GALT1	TFH	CD4.T	9:33165985	252	1.25577e-07	1.05788e-06	0.00189103	0.0149472	0.983161	CD4.T
chr6_40356833-40357333	LRFN2	TFH	CD4.T	6:40380712	211	2.5211e-05	0.0038614	9.37151e-05	0.013371	0.982649	CD4.T
chr6_40355946-40356446	LRFN2	TFH	CD4.T	6:40380712	210	4.5759e-07	0.00394545	1.70093e-06	0.0136835	0.982369	CD4.T
chr14_101020407-101020907	BEGAIN	TFH	CD4.T	14:100998848	141	1.84006e-07	1.31615e-06	0.00229673	0.0154457	0.982256	CD4.T
chr22_41081370-41081870	MCHR1	TFH	CD4.T	22:41107688	302	2.17029e-06	1.0901e-05	0.00313071	0.0147428	0.982113	CD4.T
chr6_40354784-40355284	LRFN2	TFH	CD4.T	6:40380712	211	7.81028e-05	0.00392617	0.000290331	0.0136126	0.982093	CD4.T
chr9_15296059-15296559	TTC39B	TFH	CD4.T	9:15295073	247	1.63391e-08	1.97158e-08	0.00859766	0.00939249	0.98201	CD4.T
chr5_167654923-167655423	WWC1	TFH	CD4.T	5:167657421	247	6.44043e-06	0.0174971	5.67986e-07	0.000561142	0.981935	CD4.T
chr16_50371515-50372015	CYLD	TFH	CD4.T	16:50372678	232	3.9707e-30	8.38535e-05	9.04385e-28	0.0181171	0.981799	CD4.T
chr16_50360953-50361453	CYLD	TFH	CD4.T	16:50373272	230	1.62564e-13	8.47073e-05	3.70262e-11	0.0183117	0.981604	CD4.T
chr12_9435798-9436298	RP11-22B23.1	TFH	CD4.T	12:9433483	288	1.13769e-05	0.000415699	0.000508307	0.0175915	0.981473	CD4.T
chr1_38460405-38460905	FHL3	TFH	CD4.T	1:38456106	118	0.000146628	1.97521e-05	0.0170501	0.00131533	0.981468	CD4.T
chr16_50369016-50369516	CYLD	TFH	CD4.T	16:50372678	232	9.4912e-15	8.5765e-05	2.16176e-12	0.0185529	0.981361	CD4.T
chr11_66362685-66363185	CCS	TFH	CD4.T	11:66348503	134	2.03131e-07	0.000571935	6.78374e-06	0.0181189	0.981302	CD4.T
chr16_50372201-50372701	CYLD	TFH	CD4.T	16:50373272	233	1.87776e-18	8.65903e-05	4.27688e-16	0.0187411	0.981172	CD4.T
chr16_50370776-50371276	CYLD	TFH	CD4.T	16:50372678	232	1.94054e-10	8.7263e-05	4.41986e-08	0.0188944	0.981018	CD4.T
chr16_50372799-50373299	CYLD	TFH	CD4.T	16:50372678	233	4.87106e-11	8.73123e-05	1.10946e-08	0.0189057	0.981007	CD4.T
chr6_40358760-40359260	RP11-552E20.4	TFH	CD4.T	6:40380712	210	0.00103468	0.00184282	0.00616077	0.00999166	0.98097	CD4.T
chr4_186187079-186187579	SNX25	TFH	CD4.T	4:186177083	242	1.6247e-13	1.80046e-07	1.81815e-08	0.0191675	0.980832	CD4.T
chr20_37419015-37419515	ACTR5	TFH	CD4.T	20:37407876	273	1.63404e-12	4.2117e-08	7.9369e-07	0.0194767	0.980523	CD4.T
chr8_144628434-144628934	ZC3H3	TFH	CD4.T	8:144623735	284	3.39052e-07	4.66188e-06	0.0013903	0.0181358	0.980469	CD4.T
chr16_50385814-50386314	CYLD	TFH	CD4.T	16:50372678	237	5.91985e-11	9.05134e-05	1.34834e-08	0.0196355	0.980274	CD4.T
chr22_44851744-44852244	LDOC1L	TFH	CD4.T	22:44846656	444	9.90721e-10	1.06606e-09	0.010102	0.00989019	0.980008	CD4.T
chr14_74765620-74766120	AC005519.4	TFH	CD4.T	14:74749769	197	3.74734e-07	1.71183e-05	0.000454401	0.0197779	0.97975	CD4.T
chr1_39492254-39492754	NDUFS5	TFH	CD4.T	1:39470364	289	4.1273e-08	6.90308e-07	0.00120616	0.0191939	0.979599	CD4.T
chr16_50385814-50386314	ADCY7	TFH	CD4.T	16:50400272	237	9.79799e-13	1.4981e-06	1.39911e-08	0.0204125	0.979586	CD4.T
chr16_50385814-50386314	BRD7	TFH	CD4.T	16:50370703	237	8.77844e-14	1.34221e-07	1.40878e-08	0.0205606	0.979439	CD4.T
chr7_150435160-150435660	GIMAP1	TFH	CD4.T	7:150435443	449	1.39998e-06	0.000184738	0.000160938	0.0202576	0.979395	CD4.T
chr2_127519692-127520192	GYPC	TFH	CD4.T	2:127515846	350	0.00298414	0.00173221	0.0108406	0.00531348	0.97913	CD4.T
chr6_2958477-2958977	SERPINB6	TFH	CD4.T	6:2937347	352	4.5819e-05	1.14501e-05	0.0178443	0.00348063	0.978618	CD4.T
chr9_33143177-33143677	B4GALT1	TFH	CD4.T	9:33132044	252	7.34552e-07	7.73025e-07	0.0110614	0.0106625	0.978275	CD4.T
chr3_154828734-154829234	MME	TFH	CD4.T	3:154858689	104	5.48944e-05	0.0173692	1.67926e-05	0.00433515	0.978224	CD4.T
chr5_1105254-1105754	SLC12A7	TFH	CD4.T	5:1098920	160	0.000111181	0.00028621	0.00627131	0.0151659	0.978165	CD4.T
chr16_50360953-50361453	ADCY7	TFH	CD4.T	16:50383077	230	3.12888e-15	1.63037e-06	4.46789e-11	0.0223032	0.977695	CD4.T
chr1_38156046-38156546	C1orf109	TFH	CD4.T	1:38162707	321	6.83498e-11	0.00972397	9.75867e-11	0.0129061	0.97737	CD4.T
chr11_61582582-61583082	FADS2	TFH	CD4.T	11:61557826	193	2.55599e-15	2.43452e-06	2.48022e-11	0.0226462	0.977351	CD4.T
chr16_50372799-50373299	ADCY7	TFH	CD4.T	16:50400272	233	9.3269e-13	1.67182e-06	1.33184e-08	0.0228957	0.977103	CD4.T
chr7_142510886-142511386	TRBC2	TFH	CD4.T	7:142492887	296	0.00125751	0.0155034	0.000534998	0.00561873	0.977085	CD4.T
chr16_50372201-50372701	ADCY7	TFH	CD4.T	16:50383077	233	3.63009e-20	1.67396e-06	5.1836e-16	0.0229263	0.977072	CD4.T
chr16_50370776-50371276	ADCY7	TFH	CD4.T	16:50400272	232	3.73143e-12	1.67797e-06	5.32831e-08	0.0229836	0.977015	CD4.T
chr16_50369016-50369516	ADCY7	TFH	CD4.T	16:50400272	232	1.86407e-16	1.68442e-06	2.6618e-12	0.0230758	0.976923	CD4.T
chr4_186175504-186176004	SNX25	TFH	CD4.T	4:186175081	236	7.09056e-12	2.16612e-07	7.93482e-07	0.0232636	0.976735	CD4.T
chr7_151137698-151138198	CRYGN	TFH	CD4.T	7:151138704	181	1.29223e-09	0.00128077	2.31807e-08	0.0219984	0.976721	CD4.T
chr6_2861697-2862197	RP11-420G6.4	TFH	CD4.T	6:2869011	312	0.000174926	0.010067	0.000241365	0.012914	0.976603	CD4.T
chr12_102091034-102091534	CHPT1	TFH	CD4.T	12:102091017	274	2.09279e-10	4.773e-05	1.07467e-07	0.0235334	0.976419	CD4.T
chr6_71377943-71378443	SMAP1	TFH	CD4.T	6:71457074	167	5.73543e-05	0.0012355	0.00104543	0.021544	0.976118	CD4.T
chr6_37486521-37487021	RP1-153P14.8	TFH	CD4.T	6:37484790	322	1.55704e-13	2.23598e-10	1.74911e-05	0.0241422	0.97584	CD4.T
chr16_50371515-50372015	ADCY7	TFH	CD4.T	16:50370703	232	8.39094e-32	1.77201e-06	1.19819e-27	0.0243277	0.975671	CD4.T
chr8_11677739-11678239	FDFT1	TFH	CD4.T	8:11665518	467	0.000430245	0.000797684	0.00846789	0.0147241	0.97558	CD4.T
chr7_28159811-28160311	JAZF1	TFH	CD4.T	7:28156887	141	2.52876e-05	0.0082027	5.34023e-05	0.016347	0.975372	CD4.T
chr14_34487770-34488270	EGLN3	TFH	CD4.T	14:34491232	206	0.00272453	0.00290928	0.00967844	0.00935942	0.975328	CD4.T
chr4_186177565-186178065	SNX25	TFH	CD4.T	4:186177300	239	7.87173e-14	2.30387e-07	8.809e-09	0.0248066	0.975193	CD4.T
chr1_32313962-32314462	PTP4A2	TFH	CD4.T	1:32314400	106	0.000403524	0.0186214	0.000157235	0.00628138	0.974537	CD4.T
chr19_48758690-48759190	CARD8	TFH	CD4.T	19:48755267	500	1.25328e-05	4.91691e-05	0.00537626	0.0201179	0.974444	CD4.T
chr22_50050373-50050873	C22orf34	TFH	CD4.T	22:50017556	236	2.9137e-07	2.60206e-06	0.00269438	0.0230878	0.974215	CD4.T
chr7_151129923-151130423	CRYGN	TFH	CD4.T	7:151138704	182	0.0011421	0.000272215	0.0204876	0.00390894	0.974189	CD4.T
chr2_191273210-191273710	MFSD6	TFH	CD4.T	2:191310199	331	0.000905208	0.00321967	0.00498728	0.0167648	0.974123	CD4.T
chr16_50364041-50364541	ADCY7	TFH	CD4.T	16:50401319	230	1.96425e-11	1.89113e-06	2.80486e-07	0.0260305	0.973967	CD4.T
chr12_19282899-19283399	PLEKHA5	TFH	CD4.T	12:19334490	214	0.000228559	0.00219596	0.00233839	0.0214931	0.973744	CD4.T
chr4_186176966-186177466	SNX25	TFH	CD4.T	4:186177083	238	5.29145e-12	2.45249e-07	5.92149e-07	0.0264715	0.973528	CD4.T
chr21_37486200-37486700	CBR3	TFH	CD4.T	21:37486542	381	3.52861e-12	8.04731e-05	1.21077e-09	0.0266393	0.97328	CD4.T
chr18_21589952-21590452	RP11-403A21.2	TFH	CD4.T	18:21587322	210	9.90079e-05	0.000124499	0.0127445	0.0150538	0.971978	CD4.T
chr16_56644097-56644597	MT2A	TFH	CD4.T	16:56644650	232	0.00095375	0.00023858	0.0223544	0.0046201	0.971833	CD4.T
chr12_9859902-9860402	RP11-75L1.1	TFH	CD4.T	12:9866349	286	2.6391e-05	0.00126199	0.000577539	0.0266459	0.971488	CD4.T
chr7_76145159-76145659	DTX2P1	TFH	CD4.T	7:76135677	185	1.60794e-07	1.43735e-06	0.00307449	0.0265127	0.970411	CD4.T
chr18_21581452-21581952	RP11-403A21.2	TFH	CD4.T	18:21583157	211	3.54959e-06	0.000232106	0.000456916	0.0289071	0.9704	CD4.T
chr16_50364041-50364541	CYLD	TFH	CD4.T	16:50401319	230	1.39325e-09	0.000134138	3.17332e-07	0.0295816	0.970284	CD4.T
chr6_2869280-2869780	RP11-420G6.4	TFH	CD4.T	6:2869011	322	3.98231e-07	0.0130902	5.4994e-07	0.0171072	0.969802	CD4.T
chr4_1324489-1324989	MAEA	TFH	CD4.T	4:1323789	441	1.05424e-06	0.0139084	1.33606e-06	0.0166569	0.969432	CD4.T
chr11_3028065-3028565	NAP1L4	TFH	CD4.T	11:3032753	208	3.17395e-08	0.000556633	1.78732e-06	0.0303761	0.969065	CD4.T
chr11_2323057-2323557	C11orf21	TFH	CD4.T	11:2321095	360	0.000466156	0.00238761	0.00476984	0.0234618	0.968915	CD4.T
chr6_37486521-37487021	RP1-153P14.5	TFH	CD4.T	6:37484790	322	5.15044e-13	7.39627e-10	2.32867e-05	0.0324733	0.967503	CD4.T
chr16_50371515-50372015	SNX20	TFH	CD4.T	16:50370703	232	4.63383e-28	0.00978576	1.12478e-27	0.0227858	0.967428	CD4.T
chr1_26633787-26634287	CD52	TFH	CD4.T	1:26582091	278	0.000162602	0.000827229	0.00538735	0.0264406	0.967182	CD4.T
chr8_144627893-144628393	RP11-661A12.5	TFH	CD4.T	8:144623735	284	0.000577988	0.00767506	0.00180212	0.0229632	0.966982	CD4.T
chr17_72462990-72463490	CD300A	TFH	CD4.T	17:72464507	312	0.00209558	0.00310603	0.0116671	0.0163259	0.966805	CD4.T
chr4_186179937-186180437	SNX25	TFH	CD4.T	4:186177240	240	2.58998e-16	3.08736e-07	2.89837e-11	0.0335832	0.966416	CD4.T
chr16_50394609-50395109	BRD7	TFH	CD4.T	16:50371738	238	1.29963e-07	8.57247e-08	0.0208567	0.0127909	0.966352	CD4.T
chr16_50369016-50369516	SNX20	TFH	CD4.T	16:50370703	232	1.11773e-12	0.0101001	2.71311e-12	0.02355	0.96635	CD4.T
chr8_144628434-144628934	RP11-661A12.5	TFH	CD4.T	8:144623735	284	0.00057074	0.00784753	0.00177952	0.0235017	0.966301	CD4.T
chr17_66097530-66098030	LRRC37A16P	TFH	CD4.T	17:66097802	312	2.36789e-09	0.00647051	1.04456e-08	0.0275777	0.965952	CD4.T
chr16_50360953-50361453	SNX20	TFH	CD4.T	16:50369888	230	1.96962e-11	0.0102631	4.78054e-11	0.0239443	0.965793	CD4.T
chr16_50372799-50373299	SNX20	TFH	CD4.T	16:50370703	233	5.72756e-09	0.0102665	1.39033e-08	0.0239554	0.965778	CD4.T
chr16_50370776-50371276	SNX20	TFH	CD4.T	16:50370703	232	2.28331e-08	0.0102677	5.54236e-08	0.0239574	0.965775	CD4.T
chr7_158799428-158799928	LINC00689	TFH	CD4.T	7:158801882	255	0.000551191	0.00253665	0.00575576	0.0255231	0.965633	CD4.T
chr6_40358760-40359260	LRFN2	TFH	CD4.T	6:40380712	210	0.00270384	0.00481566	0.0100502	0.0169345	0.965496	CD4.T
chr16_50372201-50372701	SNX20	TFH	CD4.T	16:50369888	233	2.2563e-16	0.0104046	5.47701e-16	0.0242911	0.965304	CD4.T
chr14_101013371-101013871	BEGAIN	TFH	CD4.T	14:100999848	137	9.13102e-08	2.83729e-06	0.00113971	0.03445	0.964407	CD4.T
chr11_61594610-61595110	TMEM258	TFH	CD4.T	11:61549458	186	0.000458609	0.0257214	0.000191974	0.00980315	0.963825	CD4.T
chr11_7548179-7548679	CYB5R2	TFH	CD4.T	11:7548423	299	1.06186e-21	0.031163	2.1719e-22	0.00541057	0.963426	CD4.T
chr4_7939073-7939573	AFAP1	TFH	CD4.T	4:7933939	466	0.00167488	0.000889818	0.0229151	0.0112109	0.963309	CD4.T
chr10_51501949-51502449	NCOA4	TFH	CD4.T	10:51503977	106	0.000104719	0.000587922	0.00559742	0.0304622	0.963248	CD4.T
chr16_4584377-4584877	NMRAL1	TFH	CD4.T	16:4518754	149	2.04102e-13	0.00713756	8.74856e-13	0.029631	0.963231	CD4.T
chr4_187125112-187125612	CYP4V2	TFH	CD4.T	4:187120211	248	0.0044827	0.00597593	0.0117282	0.0146718	0.963141	CD4.T
chr11_62419546-62420046	INTS5	TFH	CD4.T	11:62429563	110	2.47412e-11	0.0119342	5.40357e-11	0.0251019	0.962964	CD4.T
chr12_771032-771532	NINJ2	TFH	CD4.T	12:772673	301	0.00952898	0.0045417	0.0166169	0.00695759	0.962355	CD4.T
chr7_5171429-5171929	OR10AH1P	TFH	CD4.T	7:5172447	278	1.11062e-19	1.89638e-06	2.26172e-15	0.0376564	0.962342	CD4.T
chr16_50385814-50386314	SNX20	TFH	CD4.T	16:50370703	237	7.41511e-09	0.0113376	1.80028e-08	0.0265638	0.962099	CD4.T
chr10_51502998-51503498	NCOA4	TFH	CD4.T	10:51503178	106	2.94278e-14	0.000716689	1.57297e-12	0.0373464	0.961937	CD4.T
chr6_3027198-3027698	RP1-40E16.12	TFH	CD4.T	6:3027226	273	1.87761e-26	0.00513168	1.25377e-25	0.033305	0.961563	CD4.T
chr12_12224927-12225427	BCL2L14	TFH	CD4.T	12:12223868	258	4.67943e-05	0.00542856	0.000289962	0.0326767	0.961558	CD4.T
chr6_37486521-37487021	CCDC167	TFH	CD4.T	6:37484790	322	2.20174e-11	3.1618e-08	2.75904e-05	0.0386598	0.961313	CD4.T
chr10_51503812-51504312	NCOA4	TFH	CD4.T	10:51503178	106	4.7702e-16	0.000733212	2.54976e-14	0.0382305	0.961036	CD4.T
chr5_1104649-1105149	SLC12A7	TFH	CD4.T	5:1100831	160	6.44101e-07	0.000698766	3.63315e-05	0.0384542	0.96081	CD4.T
chr2_242051863-242052363	PASK	TFH	CD4.T	2:242047750	278	9.95684e-09	1.98489e-06	0.000202271	0.0393622	0.960434	CD4.T
chr2_127520292-127520792	GYPC	TFH	CD4.T	2:127515846	350	0.00691634	0.00183969	0.0251251	0.00572266	0.960396	CD4.T
chr18_48405131-48405631	ME2	TFH	CD4.T	18:48411328	226	1.17534e-05	0.000788362	0.000586182	0.0383582	0.960256	CD4.T
chr17_261171-261671	C17orf97	TFH	CD4.T	17:259648	128	0.0016609	0.00022102	0.0343048	0.00360482	0.960209	CD4.T
chr21_35395152-35395652	LINC00649	TFH	CD4.T	21:35321853	145	0.000577235	0.000467447	0.0220948	0.0169325	0.959928	CD4.T
chr14_101011796-101012296	BEGAIN	TFH	CD4.T	14:100998848	136	1.40383e-06	1.89414e-06	0.0175223	0.0226825	0.959792	CD4.T
chr2_242050095-242050595	PASK	TFH	CD4.T	2:242047750	279	5.65361e-07	1.46794e-06	0.0114852	0.0288612	0.959652	CD4.T
chr17_38028873-38029373	ORMDL3	TFH	CD4.T	17:38062217	146	8.00575e-07	1.64563e-05	0.00192102	0.0385281	0.959534	CD4.T
chr7_76243061-76243561	DTX2P1	TFH	CD4.T	7:76135677	142	2.44996e-07	2.06093e-06	0.00443792	0.0363731	0.959187	CD4.T
chr1_42370613-42371113	HIVEP3	TFH	CD4.T	1:42370787	230	8.7754e-09	1.04171e-07	0.00326279	0.0377731	0.958964	CD4.T
chr7_5183934-5184434	OR10AH1P	TFH	CD4.T	7:5172380	250	1.6354e-08	2.05232e-06	0.000333039	0.0408354	0.958829	CD4.T
chr17_18684210-18684710	TVP23B	TFH	CD4.T	17:18683010	253	2.31572e-06	0.00482322	1.79752e-05	0.0364803	0.958676	CD4.T
chr6_150039529-150040029	GINM1	TFH	CD4.T	6:149962563	163	1.79694e-06	0.000205696	0.000372726	0.0417083	0.957711	CD4.T
chr5_1110264-1110764	SLC12A7	TFH	CD4.T	5:1113244	160	0.00067571	7.8818e-05	0.0381144	0.00348821	0.957643	CD4.T
chr10_62487784-62488284	ANK3	TFH	CD4.T	10:62488381	329	0.00152051	0.00192458	0.0176063	0.0213275	0.957621	CD4.T
chr1_19970488-19970988	HTR6	TFH	CD4.T	1:20014739	225	7.5898e-17	1.07644e-12	3.06855e-06	0.0425628	0.957434	CD4.T
chr7_5169010-5169510	OR10AH1P	TFH	CD4.T	7:5173045	283	1.09149e-10	2.15121e-06	2.22275e-06	0.042851	0.957145	CD4.T
chr21_48045861-48046361	PRMT2	TFH	CD4.T	21:48031391	197	0.00016792	2.54095e-05	0.0379366	0.00478346	0.957087	CD4.T
chr11_44636604-44637104	CD82	TFH	CD4.T	11:44632954	288	3.25902e-06	0.0387434	4.54911e-07	0.0044512	0.956802	CD4.T
chr7_73149016-73149516	WBSCR27	TFH	CD4.T	7:73235141	155	0.00603722	0.00139489	0.0298815	0.00594734	0.956739	CD4.T
chr9_92070805-92071305	SEMA4D	TFH	CD4.T	9:92089181	180	0.000835454	0.00218949	0.011496	0.0291715	0.956308	CD4.T
chr14_101014745-101015245	BEGAIN	TFH	CD4.T	14:100998401	138	5.54749e-07	3.02354e-06	0.00692426	0.0367829	0.956289	CD4.T
chr2_242048776-242049276	PASK	TFH	CD4.T	2:242048615	279	7.62336e-07	1.4496e-06	0.0154867	0.0284924	0.956019	CD4.T
chr22_24326520-24327020	AP000350.6	TFH	CD4.T	22:24266726	133	1.88166e-05	0.0013416	0.000603321	0.04206	0.955976	CD4.T
chr22_37589865-37590365	SSTR3	TFH	CD4.T	22:37611862	324	0.00566083	0.0031335	0.0237657	0.0122001	0.95524	CD4.T
chr18_10520050-10520550	NAPG	TFH	CD4.T	18:10555135	428	0.000498655	0.000666907	0.0190596	0.0245353	0.95524	CD4.T
chr7_142427905-142428405	TRBV28	TFH	CD4.T	7:142420689	411	8.42366e-15	1.44801e-12	0.000264875	0.0445764	0.955159	CD4.T
chr11_61596643-61597143	FADS2	TFH	CD4.T	11:61557826	185	4.07468e-07	4.32563e-06	0.00395389	0.041019	0.955022	CD4.T
chr11_7559170-7559670	CYB5R2	TFH	CD4.T	11:7548423	294	0.00151501	0.0367314	0.000309189	0.00654136	0.954903	CD4.T
chr3_71767161-71767661	EIF4E3	TFH	CD4.T	3:71761601	152	0.0130073	0.0136008	0.00965369	0.00913954	0.954599	CD4.T
chr4_186226072-186226572	SNX25	TFH	CD4.T	4:186184892	242	1.35941e-14	4.15731e-07	1.52127e-09	0.0455687	0.954431	CD4.T
chr7_76128482-76128982	DTX2P1	TFH	CD4.T	7:76135677	215	8.47976e-07	1.58879e-06	0.0162186	0.0294332	0.954346	CD4.T
chr16_50394609-50395109	CYLD	TFH	CD4.T	16:50371738	238	0.00012403	8.1811e-05	0.0282497	0.0176798	0.953865	CD4.T
chr22_22959041-22959541	IGLV2-14	TFH	CD4.T	22:23077555	358	1.62241e-06	1.16397e-05	0.00576381	0.0403976	0.953825	CD4.T
chr19_42069680-42070180	AC011513.4	TFH	CD4.T	19:42083849	109	8.41463e-25	0.0182884	1.33646e-24	0.028093	0.953619	CD4.T
chr7_5171429-5171929	RBAK	TFH	CD4.T	7:5172447	278	7.42157e-17	0.00126723	2.75364e-15	0.0460656	0.952667	CD4.T
chr10_71928717-71929217	TYSND1	TFH	CD4.T	10:71928995	117	8.92816e-15	0.0293409	5.79242e-15	0.0180832	0.952576	CD4.T
chr16_629033-629533	WFIKKN1	TFH	CD4.T	16:632233	186	1.02949e-21	1.89553e-05	2.62705e-18	0.0474175	0.952564	CD4.T
chr22_37256806-37257306	NCF4	TFH	CD4.T	22:37276914	246	9.61728e-07	4.63544e-07	0.032745	0.0148304	0.952423	CD4.T
chr2_30671102-30671602	LCLAT1	TFH	CD4.T	2:30718993	267	5.8256e-15	9.46152e-13	0.000298735	0.0475662	0.952135	CD4.T
chr2_10930651-10931151	PDIA6	TFH	CD4.T	2:10933493	380	2.70001e-13	1.64039e-06	8.09331e-09	0.0482191	0.951779	CD4.T
chr21_37485006-37485506	CBR3	TFH	CD4.T	21:37526162	381	6.29619e-09	0.000144834	2.1604e-06	0.0487455	0.951107	CD4.T
chr15_31135230-31135730	RP11-540B6.2	TFH	CD4.T	15:31115709	226	1.80857e-06	3.3796e-07	0.0421832	0.00693171	0.950883	CD4.T
chr11_61601986-61602486	FADS2	TFH	CD4.T	11:61552680	187	1.6423e-07	5.05685e-06	0.00159362	0.0481191	0.950282	CD4.T
chr7_5169010-5169510	RBAK	TFH	CD4.T	7:5173045	283	6.78801e-08	0.00133785	2.5186e-06	0.048689	0.949971	CD4.T
chr7_5183934-5184434	RBAK	TFH	CD4.T	7:5172380	250	1.05992e-05	0.00133014	0.000393245	0.0483998	0.949866	CD4.T
chr1_42360375-42360875	HIVEP3	TFH	CD4.T	1:42371414	238	1.74135e-09	1.36607e-07	0.000647454	0.0498423	0.94951	CD4.T
chr1_42386266-42386766	HIVEP3	TFH	CD4.T	1:42370787	232	1.30391e-07	8.69146e-09	0.0484807	0.00228234	0.949237	CD4.T
chr1_89742288-89742788	GBP5	TFH	CD4.T	1:89739008	196	2.44492e-16	1.03382e-06	1.22603e-11	0.0508926	0.949106	CD4.T
chr2_99682998-99683498	TSGA10	TFH	CD4.T	2:99795231	287	0.000902725	0.00245408	0.0131316	0.0347499	0.948762	CD4.T
chr1_42363775-42364275	HIVEP3	TFH	CD4.T	1:42368035	231	8.41091e-11	1.40546e-07	3.12727e-05	0.051308	0.948661	CD4.T
chr1_42368253-42368753	HIVEP3	TFH	CD4.T	1:42368035	233	6.77338e-11	1.40821e-07	2.51841e-05	0.0514104	0.948564	CD4.T
chr1_42367215-42367715	HIVEP3	TFH	CD4.T	1:42366988	232	3.37536e-11	1.41001e-07	1.25499e-05	0.0514771	0.94851	CD4.T
chr1_42373934-42374434	HIVEP3	TFH	CD4.T	1:42368035	231	2.12663e-09	1.40885e-07	0.000790705	0.0514347	0.947774	CD4.T
chr13_43565226-43565726	EPSTI1	TFH	CD4.T	13:43566373	313	0.0125888	0.00178345	0.0340099	0.00387041	0.947747	CD4.T
chr7_5182636-5183136	OR10AH1P	TFH	CD4.T	7:5171408	252	9.2906e-16	2.61419e-06	1.89197e-11	0.0522888	0.947709	CD4.T
chr2_127534102-127534602	GYPC	TFH	CD4.T	2:127515846	359	0.00987567	0.00169364	0.03587	0.00520424	0.947356	CD4.T
chr15_26057180-26057680	ATP10A	TFH	CD4.T	15:26057622	449	0.000260102	0.01729	0.000536853	0.0347395	0.947174	CD4.T
chr16_50364041-50364541	SNX20	TFH	CD4.T	16:50401319	230	1.63043e-07	0.0156974	3.95728e-07	0.0371525	0.94715	CD4.T
chr1_20030947-20031447	HTR6	TFH	CD4.T	1:20014827	246	4.18397e-13	9.31025e-13	0.0169157	0.0366949	0.946389	CD4.T
chr7_5182636-5183136	RBAK	TFH	CD4.T	7:5171408	252	5.11236e-13	0.00143852	1.89676e-11	0.0524249	0.946137	CD4.T
chr1_28217920-28218420	RPA2	TFH	CD4.T	1:28216191	149	1.19038e-09	0.0394304	4.65526e-10	0.0144741	0.946095	CD4.T
chr1_28213626-28214126	RPA2	TFH	CD4.T	1:28215631	143	2.08904e-10	0.0395206	8.16079e-11	0.0144927	0.945987	CD4.T
chr1_28214596-28215096	RPA2	TFH	CD4.T	1:28215631	144	2.44611e-09	0.0395877	9.55743e-10	0.0145218	0.945891	CD4.T
chr7_5171429-5171929	WIPI2	TFH	CD4.T	7:5172447	278	3.69996e-16	0.00631766	2.88619e-15	0.0483361	0.945346	CD4.T
chr6_37486521-37487021	RP1-153P14.3	TFH	CD4.T	6:37484790	322	1.21055e-08	1.73841e-05	3.87908e-05	0.0547602	0.945184	CD4.T
chr7_151129923-151130423	WDR86	TFH	CD4.T	7:151135829	182	9.72996e-05	2.31909e-05	0.0450191	0.00978503	0.945075	CD4.T
chr13_74289577-74290077	KLF5	TFH	CD4.T	13:74289799	248	2.71668e-06	0.0431723	8.00395e-07	0.0117745	0.94505	CD4.T
chr7_150435160-150435660	RP5-1051J4.6	TFH	CD4.T	7:150439500	449	0.000291437	0.0384575	0.000129121	0.0160935	0.945028	CD4.T
chr8_19373277-19373777	CSGALNACT1	TFH	CD4.T	8:19311496	328	0.00026181	0.0133363	0.000818731	0.0407605	0.944823	CD4.T
chr16_56659360-56659860	MT2A	TFH	CD4.T	16:56644650	224	0.000658879	0.00166667	0.0154426	0.0381187	0.944113	CD4.T
chr11_7542125-7542625	CYB5R2	TFH	CD4.T	11:7548423	304	0.00469877	0.0425718	0.000963531	0.00778582	0.94398	CD4.T
chr7_5183433-5183933	OR10AH1P	TFH	CD4.T	7:5173360	251	2.14647e-16	2.79738e-06	4.37115e-12	0.056023	0.943974	CD4.T
chr7_5182636-5183136	WIPI2	TFH	CD4.T	7:5171408	252	2.32669e-12	0.00654685	1.81433e-11	0.0501083	0.943345	CD4.T
chr7_5169010-5169510	WIPI2	TFH	CD4.T	7:5173045	283	3.32059e-07	0.00654455	2.59043e-06	0.0501114	0.943341	CD4.T
chr1_28201658-28202158	RPA2	TFH	CD4.T	1:28215631	136	0.00107087	0.0403676	0.000417799	0.0148061	0.943338	CD4.T
chr7_5183934-5184434	WIPI2	TFH	CD4.T	7:5172380	250	5.19555e-05	0.00652008	0.000405129	0.049898	0.943125	CD4.T
chr1_165655815-165656315	ALDH9A1	TFH	CD4.T	1:165663065	240	8.88365e-05	0.0522886	1.03932e-05	0.00517492	0.942437	CD4.T
chr7_5179573-5180073	RBAK	TFH	CD4.T	7:5171094	260	8.22307e-05	0.00146237	0.00305093	0.0533148	0.94209	CD4.T
chr5_1106910-1107410	SLC12A7	TFH	CD4.T	5:1098920	160	0.000725264	0.000301276	0.0409096	0.0160519	0.942012	CD4.T
chr5_167655430-167655930	WWC1	TFH	CD4.T	5:167657421	247	0.0357034	0.0186092	0.00314871	0.000699314	0.941839	CD4.T
chr6_38844140-38844640	DNAH8	TFH	CD4.T	6:38848238	320	5.52695e-13	0.000359967	9.04495e-11	0.0579676	0.941672	CD4.T
chr11_61595187-61595687	FADS2	TFH	CD4.T	11:61557826	186	1.93654e-08	6.11889e-06	0.000187914	0.0584337	0.941372	CD4.T
chr7_5183433-5183933	RBAK	TFH	CD4.T	7:5173360	251	1.20217e-13	0.00156673	4.46022e-12	0.0571865	0.941247	CD4.T
chr1_21766347-21766847	NBPF3	TFH	CD4.T	1:21797996	220	1.30358e-15	0.0482692	3.14528e-16	0.0107054	0.941025	CD4.T
chr16_1593259-1593759	TMEM204	TFH	CD4.T	16:1583634	253	3.0909e-08	1.02678e-08	0.0450021	0.0140085	0.940989	CD4.T
chr2_242559704-242560204	ING5	TFH	CD4.T	2:242667894	167	0.0182243	0.00695743	0.0252178	0.00868641	0.940914	CD4.T
chr9_138392854-138393354	MRPS2	TFH	CD4.T	9:138393128	282	0.000591954	4.41674e-05	0.0552986	0.00318512	0.94088	CD4.T
chr16_50364041-50364541	BRD7	TFH	CD4.T	16:50401319	230	3.92273e-12	3.7767e-07	6.29527e-07	0.0596689	0.94033	CD4.T
chr12_6579680-6580180	VAMP1	TFH	CD4.T	12:6583099	260	2.25026e-10	1.82015e-05	7.50519e-07	0.0597666	0.940214	CD4.T
chr11_61601986-61602486	FADS1	TFH	CD4.T	11:61581764	187	4.36616e-08	1.34439e-06	0.00192327	0.0582798	0.939796	CD4.T
chr19_28884725-28885225	AC005780.1	TFH	CD4.T	19:28884610	604	4.43247e-07	1.30201e-06	0.0155336	0.044689	0.939776	CD4.T
chr8_145040358-145040858	PLEC	TFH	CD4.T	8:145022657	146	1.6624e-08	0.000194894	5.25511e-06	0.06067	0.93913	CD4.T
chr11_33799376-33799876	FBXO3	TFH	CD4.T	11:33829558	257	5.69543e-09	0.0307352	5.77061e-09	0.0302018	0.939063	CD4.T
chr7_5179573-5180073	OR10AH1P	TFH	CD4.T	7:5173414	260	1.63982e-07	2.91621e-06	0.0033394	0.0584487	0.938209	CD4.T
chr16_405103-405603	TMEM8A	TFH	CD4.T	16:405416	350	3.96385e-12	0.000390722	6.33462e-10	0.0615031	0.938106	CD4.T
chr4_144832622-144833122	RP11-673E1.3	TFH	CD4.T	4:144897159	167	2.3996e-05	0.000234061	0.00584425	0.0560679	0.93783	CD4.T
chr17_62144940-62145440	ERN1	TFH	CD4.T	17:62136229	119	0.00630509	0.041091	0.0021155	0.0128493	0.937639	CD4.T
chr19_36265551-36266051	ARHGAP33	TFH	CD4.T	19:36268067	201	0.00483292	0.0354205	0.00277439	0.0193959	0.937576	CD4.T
chr17_62144056-62144556	ERN1	TFH	CD4.T	17:62144344	119	1.1495e-07	0.0476291	3.85684e-08	0.0150433	0.937327	CD4.T
chr1_75195718-75196218	CRYZ	TFH	CD4.T	1:75198740	148	5.06079e-11	3.14485e-11	0.0393072	0.0234889	0.937204	CD4.T
chr22_41080684-41081184	MCHR1	TFH	CD4.T	22:41086497	302	2.17144e-06	4.22359e-05	0.00313236	0.0599896	0.936834	CD4.T
chr7_5170895-5171395	RBAK	TFH	CD4.T	7:5173360	278	2.07514e-17	0.0016865	7.69943e-16	0.0616381	0.936675	CD4.T
chr7_5170895-5171395	OR10AH1P	TFH	CD4.T	7:5173360	278	3.89224e-20	3.1633e-06	7.92632e-16	0.0634822	0.936515	CD4.T
chr16_50368465-50368965	ADCY7	TFH	CD4.T	16:50383077	231	3.52528e-07	4.2044e-06	0.00503393	0.059101	0.935861	CD4.T
chr7_5179573-5180073	WIPI2	TFH	CD4.T	7:5171094	260	0.000395495	0.00703338	0.00308443	0.0539171	0.93557	CD4.T
chr7_36732482-36732982	AOAH	TFH	CD4.T	7:36732493	357	3.12763e-05	0.00531387	0.000352687	0.0589865	0.935316	CD4.T
chr4_103551819-103552319	NFKB1	TFH	CD4.T	4:103550006	199	2.33268e-23	0.00717003	1.90353e-22	0.057574	0.935256	CD4.T
chr19_9542069-9542569	ZNF266	TFH	CD4.T	19:9536203	296	1.99912e-18	6.18818e-17	0.00205631	0.0627168	0.935227	CD4.T
chr8_145002647-145003147	PARP10	TFH	CD4.T	8:145070403	152	1.2709e-06	0.0145068	4.53174e-06	0.0507931	0.934694	CD4.T
chr22_42470370-42470870	SMDT1	TFH	CD4.T	22:42454354	188	6.64313e-09	9.59916e-10	0.0582195	0.00747827	0.934302	CD4.T
chr3_169745318-169745818	GPR160	TFH	CD4.T	3:169745527	257	1.84504e-07	0.0274264	2.64882e-07	0.0384404	0.934133	CD4.T
chr15_80189121-80189621	ST20	TFH	CD4.T	15:80206958	299	0.0364758	0.00522264	0.0225023	0.00228839	0.933511	CD4.T
chr7_158766048-158766548	LINC00689	TFH	CD4.T	7:158801089	234	0.00334093	0.0025814	0.0348827	0.0260192	0.933176	CD4.T
chr16_638132-638632	WFIKKN1	TFH	CD4.T	16:637212	176	7.98656e-06	1.88099e-05	0.0203803	0.0470671	0.932526	CD4.T
chr16_50394609-50395109	ADCY7	TFH	CD4.T	16:50371738	238	2.89314e-06	1.90834e-06	0.0413127	0.0263178	0.932365	CD4.T
chr16_50368465-50368965	SNX20	TFH	CD4.T	16:50358925	231	0.00155426	0.0185368	0.00377255	0.044061	0.932075	CD4.T
chr2_180116541-180117041	SESTD1	TFH	CD4.T	2:179993479	232	5.27568e-08	2.26956e-07	0.012994	0.0549673	0.932038	CD4.T
chr16_50368465-50368965	BRD7	TFH	CD4.T	16:50369888	231	3.3345e-08	3.97687e-07	0.00535126	0.0628898	0.931759	CD4.T
chr17_38028873-38029373	GSDMB	TFH	CD4.T	17:38063929	146	1.91179e-05	0.00039298	0.00321275	0.0651086	0.931267	CD4.T
chr2_113403085-113403585	SLC20A1	TFH	CD4.T	2:113387773	164	6.21945e-07	0.0671908	2.42391e-08	0.00168751	0.931121	CD4.T
chr7_36731980-36732480	AOAH	TFH	CD4.T	7:36732050	357	6.18427e-05	0.00563951	0.000697369	0.0626631	0.930938	CD4.T
chr18_48405647-48406147	ME2	TFH	CD4.T	18:48405846	226	0.000418256	0.000963783	0.0208599	0.0471367	0.930621	CD4.T
chr11_61582582-61583082	FADS1	TFH	CD4.T	11:61557826	193	1.68051e-15	1.60064e-06	7.40253e-11	0.0695768	0.930422	CD4.T
chr1_110230112-110230612	GSTM2	TFH	CD4.T	1:110229787	153	0.0388838	0.0237143	0.00506291	0.00215757	0.930181	CD4.T
chr1_90328933-90329433	LRRC8D	TFH	CD4.T	1:90353989	180	7.60755e-06	0.00812647	5.95234e-05	0.0626545	0.929152	CD4.T
chr11_61601986-61602486	TMEM258	TFH	CD4.T	11:61549458	187	0.00159326	0.0490582	0.000666995	0.0196085	0.929073	CD4.T
chr6_2848981-2849481	SERPINB9	TFH	CD4.T	6:2866740	307	0.00385171	0.00205406	0.0431157	0.0220641	0.928914	CD4.T
chr11_693470-693970	DEAF1	TFH	CD4.T	11:682795	217	0.00056748	0.00026271	0.0488294	0.0216765	0.928664	CD4.T
chr12_740337-740837	NINJ2	TFH	CD4.T	12:751609	307	0.00024796	0.0261025	0.000432862	0.0446385	0.928578	CD4.T
chr8_11666291-11666791	FDFT1	TFH	CD4.T	8:11665016	401	0.00279212	0.000713819	0.0548326	0.0130897	0.928572	CD4.T
chr17_46621496-46621996	HOXB3	TFH	CD4.T	17:46597488	171	0.000271938	0.000145664	0.0468595	0.0241719	0.928551	CD4.T
chr15_31135230-31135730	RP11-540B6.3	TFH	CD4.T	15:31115709	226	0.0105472	0.0019709	0.0504573	0.00850022	0.928524	CD4.T
chr7_151137698-151138198	WDR86	TFH	CD4.T	7:151138704	181	1.58643e-10	0.000157236	7.3402e-08	0.0718229	0.92802	CD4.T
chr7_142044986-142045486	TRBV4-2	TFH	CD4.T	7:142040446	346	8.26542e-06	1.18916e-06	0.0638666	0.00826074	0.927863	CD4.T
chr6_167403081-167403581	RNASET2	TFH	CD4.T	6:167371846	303	3.08355e-09	4.02927e-06	5.59321e-05	0.0721586	0.927781	CD4.T
chr7_149277956-149278456	ZNF767	TFH	CD4.T	7:149287037	234	0.00111412	0.0490767	0.000513077	0.0216733	0.927623	CD4.T
chr7_5181868-5182368	OR10AH1P	TFH	CD4.T	7:5173414	255	6.16337e-09	3.59898e-06	0.000125513	0.0723636	0.927507	CD4.T
chr15_31135230-31135730	RP11-540B6.6	TFH	CD4.T	15:31115709	226	0.0170215	0.00318073	0.0449656	0.00747517	0.927357	CD4.T
chr6_167401417-167401917	RNASET2	TFH	CD4.T	6:167384545	298	2.64027e-08	4.03696e-06	0.000478914	0.0722986	0.927218	CD4.T
chr7_76243061-76243561	ZP3	TFH	CD4.T	7:76212086	142	0.00149457	0.0125725	0.0063372	0.052382	0.927214	CD4.T
chr13_113784102-113784602	PROZ	TFH	CD4.T	13:113819921	241	0.000776781	0.0120268	0.00372943	0.0568155	0.926652	CD4.T
chr6_38839703-38840203	DNAH8	TFH	CD4.T	6:38843280	311	1.33655e-07	0.000451	2.18728e-05	0.0728798	0.926647	CD4.T
chr7_5183433-5183933	WIPI2	TFH	CD4.T	7:5173360	251	6.48682e-13	0.00845394	5.0583e-12	0.0649957	0.92655	CD4.T
chr6_2892007-2892507	SERPINB9	TFH	CD4.T	6:2869031	326	0.00327495	0.0028324	0.0366682	0.0307868	0.926438	CD4.T
chr16_50368465-50368965	CYLD	TFH	CD4.T	16:50372678	231	2.52171e-05	0.000300751	0.00574357	0.067574	0.926356	CD4.T
chr7_5181868-5182368	RBAK	TFH	CD4.T	7:5173414	255	3.3519e-06	0.00195728	0.000124361	0.0716921	0.926223	CD4.T
chr22_23101835-23102335	IGLV2-23	TFH	CD4.T	22:23090438	343	0.000430508	0.0129218	0.00201293	0.0594933	0.925141	CD4.T
chr10_14701165-14701665	FAM107B	TFH	CD4.T	10:14722824	329	0.00122425	0.0628291	0.000239153	0.0113491	0.924358	CD4.T
chr5_43007569-43008069	CTD-2035E11.4	TFH	CD4.T	5:42996470	176	0.0001961	0.0597489	5.51219e-05	0.0158707	0.924129	CD4.T
chr16_31712949-31713449	ZNF720	TFH	CD4.T	16:31684682	121	0.00585228	0.0144021	0.016347	0.0393049	0.924094	CD4.T
chr15_26055777-26056277	ATP10A	TFH	CD4.T	15:26050999	447	8.22789e-06	0.0251238	1.69811e-05	0.0509277	0.923923	CD4.T
chr3_113933850-113934350	DRD3	TFH	CD4.T	3:113903791	128	0.00180994	0.0347824	0.00200797	0.0376642	0.923735	CD4.T
chr8_11349908-11350408	BLK	TFH	CD4.T	8:11352485	464	0.00919207	0.00450801	0.0428223	0.0200777	0.9234	CD4.T
chr10_52419810-52420310	RP11-564C4.6	TFH	CD4.T	10:52358285	135	6.17773e-06	0.0725713	4.42255e-07	0.00427213	0.92315	CD4.T
chr10_51504326-51504826	NCOA4	TFH	CD4.T	10:51512129	106	1.00008e-05	0.00142091	0.000534559	0.0750275	0.923007	CD4.T
chr14_50065404-50065904	RPL36AL	TFH	CD4.T	14:50086563	195	6.98392e-08	2.76523e-08	0.0565139	0.0214542	0.922032	CD4.T
chr11_1474715-1475215	IRF7	TFH	CD4.T	11:1480638	453	0.00418728	0.0399601	0.00329804	0.0305519	0.922003	CD4.T
chr17_3289432-3289932	OR3A2	TFH	CD4.T	17:3207167	227	0.00311078	0.017967	0.00854143	0.0484109	0.92197	CD4.T
chr22_19103118-19103618	DGCR11	TFH	CD4.T	22:19104186	413	0.00241394	0.0181661	0.00688578	0.0508974	0.921637	CD4.T
chr10_15227374-15227874	NMT2	TFH	CD4.T	10:15239498	190	3.13053e-07	1.93713e-08	0.0750601	0.00372339	0.921216	CD4.T
chr12_47644002-47644502	RP11-493L12.4	TFH	CD4.T	12:47644356	347	0.00122461	0.00646711	0.011599	0.0603329	0.920376	CD4.T
chr7_5170895-5171395	WIPI2	TFH	CD4.T	7:5173360	278	1.1324e-16	0.00920325	8.83339e-16	0.0708708	0.919926	CD4.T
chr2_54807059-54807559	SPTBN1	TFH	CD4.T	2:54831875	211	9.184e-16	0.0344579	1.24149e-15	0.0456601	0.919882	CD4.T
chr19_49946606-49947106	RPS11	TFH	CD4.T	19:49984382	209	0.000310632	0.000177164	0.0513149	0.0283469	0.91985	CD4.T
chr10_86093666-86094166	CCSER2	TFH	CD4.T	10:86066840	185	0.000151896	0.000405774	0.0221741	0.0583167	0.918952	CD4.T
chr10_51518119-51518619	NCOA4	TFH	CD4.T	10:51512129	106	2.49445e-08	0.00152021	1.33333e-06	0.0803399	0.918139	CD4.T
chr2_225388832-225389332	AC073052.1	TFH	CD4.T	2:225345292	253	2.00301e-09	0.00575004	2.72435e-08	0.0772907	0.916959	CD4.T
chr17_79630262-79630762	OXLD1	TFH	CD4.T	17:79630238	245	0.000415931	3.98164e-05	0.0765753	0.00641388	0.916555	CD4.T
chr16_50394609-50395109	SNX20	TFH	CD4.T	16:50371738	238	0.0148622	0.00980323	0.0360847	0.0228854	0.916364	CD4.T
chr13_21063257-21063757	GJB6	TFH	CD4.T	13:21062353	299	8.56004e-09	0.0314055	1.46884e-08	0.0529739	0.915621	CD4.T
chr10_51501439-51501939	NCOA4	TFH	CD4.T	10:51504493	106	0.000760653	0.000807467	0.0406583	0.0422451	0.915529	CD4.T
chr10_134000138-134000638	DPYSL4	TFH	CD4.T	10:133984715	488	0.00764717	0.0464796	0.00441759	0.0259346	0.915521	CD4.T
chr17_46621496-46621996	HOXB4	TFH	CD4.T	17:46597488	171	0.00513604	0.00275114	0.0505255	0.0261487	0.915439	CD4.T
chr6_135351816-135352316	ALDH8A1	TFH	CD4.T	6:135325794	227	0.000439545	0.00184671	0.0161795	0.0670622	0.914472	CD4.T
chr10_97624900-97625400	ENTPD1	TFH	CD4.T	10:97632082	117	2.88915e-06	0.024821	7.24222e-06	0.0613049	0.913864	CD4.T
chr14_100771093-100771593	SLC25A29	TFH	CD4.T	14:100769163	159	1.79826e-08	1.51574e-07	0.00928713	0.0773671	0.913346	CD4.T
chr20_5784894-5785394	TRMT6	TFH	CD4.T	20:5781786	332	0.0106513	0.0706125	0.000854825	0.00475391	0.913127	CD4.T
chr14_100771093-100771593	RP11-638I2.6	TFH	CD4.T	14:100769163	159	5.88947e-06	4.96419e-05	0.00933057	0.0777337	0.91288	CD4.T
chr1_6605507-6606007	PLEKHG5	TFH	CD4.T	1:6607814	144	0.000848252	0.00320886	0.0176008	0.0656695	0.912673	CD4.T
chr4_186187079-186187579	LRP2BP	TFH	CD4.T	4:186177083	242	5.41482e-08	0.060006	2.55813e-08	0.0274362	0.912558	CD4.T
chr12_776050-776550	NINJ2	TFH	CD4.T	12:772673	304	0.0268077	0.00546763	0.0467565	0.00862399	0.912344	CD4.T
chr10_97591973-97592473	ENTPD1	TFH	CD4.T	10:97632082	103	7.80073e-08	0.02189	2.38261e-07	0.0659475	0.912162	CD4.T
chr10_97601358-97601858	ENTPD1	TFH	CD4.T	10:97632082	108	0.000171172	0.021817	0.00052314	0.0657659	0.911723	CD4.T
chr10_97594081-97594581	ENTPD1	TFH	CD4.T	10:97632082	104	9.4008e-05	0.0219254	0.000287162	0.0660628	0.911631	CD4.T
chr19_37464111-37464611	ZNF568	TFH	CD4.T	19:37460110	380	5.01752e-10	0.00381952	1.13065e-08	0.0851583	0.911022	CD4.T
chr7_76243061-76243561	DTX2	TFH	CD4.T	7:76212086	142	0.00543164	0.0456916	0.00423242	0.0346936	0.909951	CD4.T
chr17_38081966-38082466	GSDMB	TFH	CD4.T	17:38075426	203	0.000311599	0.000230231	0.0523488	0.0377695	0.90934	CD4.T
chr7_5181868-5182368	WIPI2	TFH	CD4.T	7:5173414	255	1.78806e-05	0.010441	0.000139437	0.0805127	0.908889	CD4.T
chr17_41364508-41365008	NBR2	TFH	CD4.T	17:41351400	146	2.29784e-12	1.99385e-10	0.00106044	0.091107	0.907833	CD4.T
chr11_118071543-118072043	AMICA1	TFH	CD4.T	11:118117118	346	3.90696e-12	5.07636e-12	0.0404936	0.051706	0.9078	CD4.T
chr8_145012254-145012754	PLEC	TFH	CD4.T	8:145028587	152	0.000147822	0.00014662	0.0467289	0.0454416	0.907535	CD4.T
chr4_186175504-186176004	LRP2BP	TFH	CD4.T	4:186175081	236	2.10063e-06	0.0641728	9.93174e-07	0.0294344	0.90639	CD4.T
chr1_6067351-6067851	KCNAB2	TFH	CD4.T	1:6073466	137	1.55213e-09	0.00186249	7.77052e-08	0.092337	0.9058	CD4.T
chr19_57049556-57050056	ZFP28	TFH	CD4.T	19:57010947	313	3.93087e-05	0.0170355	0.000179798	0.0770151	0.90573	CD4.T
chr7_76243061-76243561	AC004980.7	TFH	CD4.T	7:76215602	142	0.00652437	0.0548837	0.00360587	0.0294274	0.905559	CD4.T
chr11_71163243-71163743	NADSYN1	TFH	CD4.T	11:71173747	449	0.000417631	0.00173066	0.0181618	0.0743573	0.905333	CD4.T
chr2_160760267-160760767	LY75	TFH	CD4.T	2:160743463	359	5.13934e-05	3.76285e-05	0.0557704	0.0399289	0.904212	CD4.T
chr21_37451196-37451696	CBR1	TFH	CD4.T	21:37453307	452	3.2534e-05	0.0582612	2.15291e-05	0.0376499	0.904035	CD4.T
chr22_23130173-23130673	IGLV3-12	TFH	CD4.T	22:23083940	346	4.0295e-15	4.85358e-11	8.05819e-06	0.0961579	0.903834	CD4.T
chr4_186177565-186178065	LRP2BP	TFH	CD4.T	4:186177300	239	2.27382e-08	0.0665492	1.07561e-08	0.0305777	0.902873	CD4.T
chr11_71499096-71499596	FAM86C1	TFH	CD4.T	11:71497343	135	0.00493015	0.00937687	0.0290371	0.0543246	0.902331	CD4.T
chr21_45559623-45560123	PWP2	TFH	CD4.T	21:45553596	268	1.30049e-06	2.498e-06	0.0341907	0.0647729	0.901033	CD4.T
chr9_90324462-90324962	CTSL	TFH	CD4.T	9:90347783	199	4.51401e-06	1.12166e-06	0.0818119	0.0194301	0.898752	CD4.T
chr8_145040358-145040858	PARP10	TFH	CD4.T	8:145040856	146	1.90992e-06	0.0223913	6.80959e-06	0.0789346	0.898665	CD4.T
chr4_186178168-186178668	SNX25	TFH	CD4.T	4:186177083	239	2.98124e-07	6.19232e-07	0.0333621	0.068398	0.898239	CD4.T
chr4_186176966-186177466	LRP2BP	TFH	CD4.T	4:186177083	238	1.51547e-06	0.070239	7.16757e-07	0.0323229	0.897436	CD4.T
chr3_17036553-17037053	PLCL2	TFH	CD4.T	3:17083709	157	0.0238073	0.0443335	0.0123674	0.0221329	0.897359	CD4.T
chr7_50807707-50808207	GRB10	TFH	CD4.T	7:50806754	343	2.17931e-05	6.02036e-06	0.081411	0.0215928	0.896968	CD4.T
chr19_17505701-17506201	BST2	TFH	CD4.T	19:17510453	211	0.000605713	0.0851492	0.000133207	0.0178295	0.896282	CD4.T
chr4_103560732-103561232	NFKB1	TFH	CD4.T	4:103556462	204	3.87462e-13	0.0114376	3.16187e-12	0.0924402	0.896122	CD4.T
chr5_180233284-180233784	MGAT1	TFH	CD4.T	5:180232480	299	5.83798e-06	9.04794e-06	0.04116	0.0628956	0.89593	CD4.T
chr12_131303116-131303616	RP11-989F5.1	TFH	CD4.T	12:131319556	456	2.05542e-07	0.0630561	1.42469e-07	0.0428123	0.894131	CD4.T
chr21_38630445-38630945	PIGP	TFH	CD4.T	21:38516041	208	0.00211179	0.0192143	0.00846463	0.0761221	0.894087	CD4.T
chr17_74706911-74707411	MXRA7	TFH	CD4.T	17:74706224	322	3.11932e-07	5.81807e-08	0.090753	0.0160338	0.893213	CD4.T
chr7_76145159-76145659	DTX2	TFH	CD4.T	7:76060235	185	0.00401658	0.0359046	0.00689927	0.0607808	0.892399	CD4.T
chr7_6487910-6488410	DAGLB	TFH	CD4.T	7:6455046	338	2.00427e-08	5.54961e-06	0.000393027	0.107934	0.891668	CD4.T
chr17_38081966-38082466	ORMDL3	TFH	CD4.T	17:38066267	203	2.64364e-05	1.9533e-05	0.0634234	0.045971	0.89056	CD4.T
chr1_6265883-6266383	RNF207	TFH	CD4.T	1:6263354	157	0.00544422	0.00214191	0.0742187	0.0283099	0.889885	CD4.T
chr3_17086403-17086903	PLCL2	TFH	CD4.T	3:17075913	157	0.0266361	0.0471146	0.0135692	0.023112	0.889568	CD4.T
chr10_114148544-114149044	ACSL5	TFH	CD4.T	10:114149479	303	0.00102764	0.0693708	0.000598941	0.0395421	0.889461	CD4.T
chr7_76235231-76235731	DTX2	TFH	CD4.T	7:76111296	132	5.25909e-05	0.0623253	4.16615e-05	0.0484839	0.889097	CD4.T
chr7_142378278-142378778	TRBV28	TFH	CD4.T	7:142429001	353	4.01953e-15	3.6126e-12	0.000126391	0.112708	0.887166	CD4.T
chr4_187111940-187112440	CYP4V2	TFH	CD4.T	4:187120753	255	0.0252908	0.00633554	0.0661869	0.0156939	0.886493	CD4.T
chr17_41364508-41365008	CTD-3199J23.6	TFH	CD4.T	17:41351400	146	0.000246737	0.0214095	0.00105709	0.0908378	0.886449	CD4.T
chr2_110390804-110391304	SOWAHC	TFH	CD4.T	2:110286212	331	1.6535e-06	0.0802143	7.10881e-07	0.0335998	0.886183	CD4.T
chr11_61596643-61597143	FADS1	TFH	CD4.T	11:61557826	185	2.24598e-07	2.38431e-06	0.0098934	0.104141	0.885963	CD4.T
chr2_242049445-242049945	PASK	TFH	CD4.T	2:242048615	279	4.78527e-06	8.92538e-07	0.0972117	0.0172462	0.885536	CD4.T
chr10_127688024-127688524	DHX32	TFH	CD4.T	10:127576809	277	0.00355724	0.00264373	0.0629654	0.0459109	0.884923	CD4.T
chr4_186172289-186172789	SNX25	TFH	CD4.T	4:186175081	239	4.38533e-11	1.04586e-06	4.90748e-06	0.116155	0.883839	CD4.T
chr19_42069680-42070180	CEACAM21	TFH	CD4.T	19:42070528	109	4.91583e-24	0.106841	5.25878e-25	0.0105468	0.882612	CD4.T
chr8_1708755-1709255	CTD-2336O2.1	TFH	CD4.T	8:1704506	415	2.31791e-16	5.67317e-05	4.84684e-13	0.117746	0.882198	CD4.T
chr4_103448793-103449293	NFKB1	TFH	CD4.T	4:103538911	218	0.00155484	0.0119883	0.0120917	0.0923491	0.882016	CD4.T
chr19_57050249-57050749	ZFP28	TFH	CD4.T	19:57097025	314	0.0178062	0.0035538	0.0814471	0.0153735	0.881819	CD4.T
chr2_241977372-241977872	PASK	TFH	CD4.T	2:242048615	279	1.83985e-06	4.04912e-06	0.0373762	0.0813758	0.881242	CD4.T
chr11_118570818-118571318	AP002954.4	TFH	CD4.T	11:118568795	246	0.000339785	0.00764946	0.00476174	0.106318	0.880931	CD4.T
chr11_61595187-61595687	FADS1	TFH	CD4.T	11:61588305	186	8.6394e-09	2.72979e-06	0.000380561	0.119365	0.880251	CD4.T
chr11_61596643-61597143	TMEM258	TFH	CD4.T	11:61549458	185	0.00738941	0.0784451	0.00309232	0.0319486	0.879125	CD4.T
chr22_50050893-50051393	RP1-29C18.8	TFH	CD4.T	22:50017234	234	0.0040553	0.0130096	0.0249025	0.0790093	0.879023	CD4.T
chr14_100839981-100840481	WARS	TFH	CD4.T	14:100818286	142	0.000976549	0.000461414	0.082274	0.0379957	0.878292	CD4.T
chr12_9622868-9623368	KLRB1	TFH	CD4.T	12:9618649	104	0.0067256	0.0452089	0.00920545	0.0610004	0.87786	CD4.T
chr13_74288641-74289141	KLF5	TFH	CD4.T	13:74287949	250	0.0532676	0.0420367	0.0157021	0.011514	0.87748	CD4.T
chr8_101225034-101225534	POLR2K	TFH	CD4.T	8:101129367	169	0.00883341	0.0492145	0.0100332	0.055022	0.876897	CD4.T
chr22_39784621-39785121	SYNGR1	TFH	CD4.T	22:39785242	190	5.829e-07	0.000336049	0.000214581	0.122832	0.876617	CD4.T
chr4_103550809-103551309	MANBA	TFH	CD4.T	4:103567348	199	2.57812e-06	1.59484e-05	0.0173186	0.106258	0.876405	CD4.T
chr11_2321397-2321897	TSPAN32	TFH	CD4.T	11:2318868	362	0.0224785	0.0417198	0.021112	0.0383072	0.876382	CD4.T
chr8_143483341-143483841	TSNARE1	TFH	CD4.T	8:143486698	265	0.00364882	0.00155305	0.083849	0.0348126	0.876137	CD4.T
chr1_26633787-26634287	UBXN11	TFH	CD4.T	1:26608649	278	8.94974e-07	4.55312e-06	0.0204947	0.103389	0.876111	CD4.T
chr6_2892007-2892507	RP11-420G6.4	TFH	CD4.T	6:2869031	326	0.0281098	0.0243113	0.0388354	0.0327115	0.876032	CD4.T
chr8_1806605-1807105	ARHGEF10	TFH	CD4.T	8:1807831	439	3.72432e-06	0.110661	4.83246e-07	0.0134829	0.875852	CD4.T
chr8_1708073-1708573	CTD-2336O2.1	TFH	CD4.T	8:1703063	414	1.79203e-08	5.9757e-05	3.7472e-05	0.124078	0.875825	CD4.T
chr9_100854861-100855361	CORO2A	TFH	CD4.T	9:100834294	213	0.000378957	0.110785	4.81514e-05	0.0132011	0.875587	CD4.T
chr8_95418767-95419267	FSBP	TFH	CD4.T	8:95383875	191	6.28353e-05	0.000283065	0.0227505	0.101613	0.875291	CD4.T
chr6_2848981-2849481	RP11-420G6.4	TFH	CD4.T	6:2869031	307	0.0347227	0.0185171	0.0478805	0.0246598	0.87422	CD4.T
chr21_47716191-47716691	YBEY	TFH	CD4.T	21:47728618	184	5.81468e-05	0.0387037	0.000133167	0.0877652	0.87334	CD4.T
chr8_145004062-145004562	PARP10	TFH	CD4.T	8:145051478	152	0.0160262	0.0119122	0.0571457	0.0416026	0.873313	CD4.T
chr5_96228936-96229436	ERAP2	TFH	CD4.T	5:96232402	394	1.36994e-15	7.45565e-15	0.0198022	0.106897	0.873301	CD4.T
chr17_80416900-80417400	NARF	TFH	CD4.T	17:80414949	261	0.00447659	0.00237677	0.0788847	0.0410093	0.873253	CD4.T
chr7_76145159-76145659	AC004980.7	TFH	CD4.T	7:76135948	185	0.00714906	0.0639061	0.00569221	0.0500099	0.873243	CD4.T
chr10_51499752-51500252	NCOA4	TFH	CD4.T	10:51503977	106	0.00156495	0.000785515	0.0836497	0.0411143	0.872886	CD4.T
chr2_113384031-113384531	AC079922.3	TFH	CD4.T	2:113384747	175	0.0338956	0.0105976	0.0637677	0.0190646	0.872674	CD4.T
chr15_51172717-51173217	SPPL2A	TFH	CD4.T	15:51077720	163	6.0888e-06	0.0954555	2.12399e-06	0.0324261	0.87211	CD4.T
chr6_166751267-166751767	SFT2D1	TFH	CD4.T	6:166741291	252	0.00685358	0.00456895	0.0706945	0.0462569	0.871626	CD4.T
chr15_65195025-65195525	ANKDD1A	TFH	CD4.T	15:65184866	169	1.81873e-09	2.88348e-10	0.111569	0.016817	0.871614	CD4.T
chr16_29970526-29971026	INO80E	TFH	CD4.T	16:29978003	137	3.43122e-05	0.00322737	0.00133693	0.12488	0.870522	CD4.T
chr7_5209803-5210303	OR10AH1P	TFH	CD4.T	7:5172447	232	2.88907e-06	3.51808e-06	0.0588341	0.0707731	0.870386	CD4.T
chr1_25891751-25892251	LDLRAP1	TFH	CD4.T	1:25892298	160	2.83054e-18	4.82984e-19	0.111568	0.018167	0.870265	CD4.T
chr4_144479992-144480492	RP11-673E1.1	TFH	CD4.T	4:144485870	150	0.0258581	0.0059591	0.0804427	0.0176683	0.870072	CD4.T
chr17_73823574-73824074	MRPL38	TFH	CD4.T	17:73810937	209	0.000380636	0.00041256	0.0625687	0.0669467	0.869691	CD4.T
chr22_23100667-23101167	IGLV3-12	TFH	CD4.T	22:23101216	343	3.303e-11	3.38501e-11	0.0660533	0.0668262	0.867121	CD4.T
chr22_21051736-21052236	PI4KA	TFH	CD4.T	22:21168784	212	0.00197484	0.0493932	0.00318116	0.0786977	0.866753	CD4.T
chr7_142512736-142513236	TRBC2	TFH	CD4.T	7:142492887	290	0.0147924	0.0796334	0.0062859	0.0329732	0.866315	CD4.T
chr1_9294434-9294934	H6PD	TFH	CD4.T	1:9295794	372	0.0359476	0.0534033	0.0182861	0.0262995	0.866063	CD4.T
chr4_144832622-144833122	GYPB	TFH	CD4.T	4:144897159	167	0.00737753	0.0719616	0.00517219	0.0495845	0.865904	CD4.T
chr7_138776014-138776514	ZC3HAV1	TFH	CD4.T	7:138790754	132	0.000732282	0.00015824	0.110546	0.0230227	0.86554	CD4.T
chr11_61582582-61583082	FADS3	TFH	CD4.T	11:61557826	193	1.11443e-10	0.106146	3.06997e-11	0.0283752	0.865478	CD4.T
chr19_28884725-28885225	CTB-70G10.1	TFH	CD4.T	19:28884610	604	0.00138097	0.00405651	0.0331517	0.0965158	0.864895	CD4.T
chr17_66056429-66056929	LRRC37A16P	TFH	CD4.T	17:66062873	174	1.86513e-32	0.0254368	8.18386e-32	0.110748	0.863815	CD4.T
chr17_46621496-46621996	HOXB-AS1	TFH	CD4.T	17:46597488	171	0.00444735	0.00238224	0.0850625	0.0447006	0.863407	CD4.T
chr4_186179937-186180437	LRP2BP	TFH	CD4.T	4:186177240	240	7.91825e-11	0.0943887	3.74166e-11	0.0437402	0.861871	CD4.T
chr20_5784894-5785394	CHGB	TFH	CD4.T	20:5781786	332	0.0172455	0.114329	0.00101967	0.00589837	0.861508	CD4.T
chr1_15850024-15850524	CASP9	TFH	CD4.T	1:15830059	371	0.00687993	0.00977278	0.0507915	0.071287	0.861269	CD4.T
chr5_1111183-1111683	SLC12A7	TFH	CD4.T	5:1113244	161	0.00216199	0.000276167	0.12195	0.0147168	0.860895	CD4.T
chr1_42364405-42364905	HIVEP3	TFH	CD4.T	1:42370787	234	2.50901e-07	1.25689e-07	0.0932877	0.0458717	0.86084	CD4.T
chr11_71163243-71163743	RP11-660L16.2	TFH	CD4.T	11:71170817	449	0.00306104	0.0126849	0.0242133	0.0994794	0.860561	CD4.T
chr17_46621496-46621996	HOXB2	TFH	CD4.T	17:46597488	171	0.000862785	0.000462154	0.0906303	0.0476861	0.860359	CD4.T
chr11_18433548-18434048	LDHC	TFH	CD4.T	11:18438770	125	4.97486e-39	0.128094	4.93922e-40	0.0118576	0.860049	CD4.T
chr21_48046381-48046881	PRMT2	TFH	CD4.T	21:48025946	196	4.7583e-16	0.000624911	1.075e-13	0.140322	0.859054	CD4.T
chr4_103548861-103549361	NFKB1	TFH	CD4.T	4:103550006	200	0.000310965	0.0151878	0.00253973	0.123184	0.858777	CD4.T
chr21_45573190-45573690	PWP2	TFH	CD4.T	21:45491915	280	3.41592e-12	5.41101e-06	8.98065e-08	0.1414	0.858595	CD4.T
chr4_103550809-103551309	NFKB1	TFH	CD4.T	4:103550006	199	0.00216285	0.0133795	0.0176494	0.108322	0.858487	CD4.T
chr5_150225794-150226294	IRGM	TFH	CD4.T	5:150226095	381	2.37968e-08	0.0212366	1.36914e-07	0.121327	0.857436	CD4.T
chr11_2323057-2323557	TSPAN32	TFH	CD4.T	11:2323220	360	0.0121201	0.0620781	0.0113818	0.0574396	0.85698	CD4.T
chr19_58868251-58868751	RPS5	TFH	CD4.T	19:58896712	179	0.0125129	0.0122458	0.060237	0.0580944	0.85691	CD4.T
chr22_39784115-39784615	SYNGR1	TFH	CD4.T	22:39785242	190	2.22745e-06	0.000389493	0.000819982	0.142526	0.856262	CD4.T
chr9_90328326-90328826	CTSL	TFH	CD4.T	9:90317538	200	6.37999e-06	1.61863e-06	0.115631	0.0284801	0.855881	CD4.T
chr10_120965652-120966152	SFXN4	TFH	CD4.T	10:120917445	226	4.2997e-08	4.23252e-09	0.132048	0.0121427	0.855809	CD4.T
chr22_23130173-23130673	IGLV2-14	TFH	CD4.T	22:23078330	346	1.7735e-09	2.1362e-05	1.20746e-05	0.144584	0.855383	CD4.T
chr3_124303033-124303533	KALRN	TFH	CD4.T	3:124300425	438	0.00593926	0.00497836	0.0735993	0.0608372	0.854646	CD4.T
chr11_61595187-61595687	TMEM258	TFH	CD4.T	11:61549458	186	0.000325755	0.102929	0.000136361	0.0422316	0.854377	CD4.T
chr20_25064246-25064746	ACSS1	TFH	CD4.T	20:25052943	271	3.61768e-13	0.0849583	2.65041e-13	0.0613891	0.853653	CD4.T
chr3_195528974-195529474	TNK2	TFH	CD4.T	3:195601476	169	0.0880909	0.0395308	0.013546	0.00522514	0.853607	CD4.T
chr4_186226072-186226572	LRP2BP	TFH	CD4.T	4:186184892	242	3.28572e-09	0.100483	1.54995e-09	0.0465471	0.85297	CD4.T
chr1_38156564-38157064	C1orf109	TFH	CD4.T	1:38169793	321	0.0497646	0.0111895	0.0710516	0.0151231	0.852871	CD4.T
chr10_97521658-97522158	ENTPD1	TFH	CD4.T	10:97632082	119	1.60307e-07	0.0204488	1.00213e-06	0.126979	0.852571	CD4.T
chr4_144832622-144833122	RP11-780M14.1	TFH	CD4.T	4:144897159	167	0.00914353	0.0891874	0.00464858	0.0444905	0.85253	CD4.T
chr17_8150267-8150767	CTC1	TFH	CD4.T	17:8130867	306	0.00116334	0.133254	0.000120507	0.0129509	0.852511	CD4.T
chr5_150226567-150227067	IRGM	TFH	CD4.T	5:150226074	381	0.0027753	0.0192349	0.0159676	0.109815	0.852207	CD4.T
chr6_167386867-167387367	RNASET2	TFH	CD4.T	6:167384545	299	2.75659e-06	5.45543e-06	0.050001	0.0981024	0.851888	CD4.T
chr6_97285209-97285709	GPR63	TFH	CD4.T	6:97299751	253	8.78734e-05	0.0170711	0.000676929	0.130655	0.851509	CD4.T
chr3_52926368-52926868	RP5-966M1.6	TFH	CD4.T	3:52891756	253	0.000294988	0.000435524	0.0601018	0.0878839	0.851284	CD4.T
chr15_31135230-31135730	FAN1	TFH	CD4.T	15:31115709	226	0.0729112	0.0136246	0.0532931	0.00910757	0.851064	CD4.T
chr7_5209803-5210303	RBAK	TFH	CD4.T	7:5172447	232	0.00177381	0.00216	0.0658079	0.0792847	0.850974	CD4.T
chr11_61598153-61598653	TMEM258	TFH	CD4.T	11:61549458	186	0.0722478	0.0335764	0.0302413	0.0132036	0.850731	CD4.T
chr14_101014210-101014710	BEGAIN	TFH	CD4.T	14:101015380	138	4.27499e-17	1.20633e-05	5.33595e-13	0.149721	0.850267	CD4.T
chr2_42316404-42316904	EML4	TFH	CD4.T	2:42316659	339	0.00588765	0.11045	0.00177746	0.0324952	0.84939	CD4.T
chr4_186184523-186185023	SNX25	TFH	CD4.T	4:186189228	243	8.77466e-07	4.78491e-07	0.0981943	0.0526972	0.849107	CD4.T
chr1_40149601-40150101	PPIE	TFH	CD4.T	1:40214375	266	0.0799414	0.0445206	0.0183556	0.00937469	0.847808	CD4.T
chr12_9620674-9621174	KLRB1	TFH	CD4.T	12:9616622	106	0.000628487	0.0638497	0.000865173	0.0870477	0.847609	CD4.T
chr1_15847643-15848143	CASP9	TFH	CD4.T	1:15830059	369	0.00473291	0.013554	0.0349402	0.0992133	0.84756	CD4.T
chr7_76145159-76145659	ZP3	TFH	CD4.T	7:76212086	185	0.0029144	0.0260521	0.0125269	0.111131	0.847375	CD4.T
chr10_51498436-51498936	NCOA4	TFH	CD4.T	10:51512129	106	0.0020114	0.00080821	0.107513	0.042353	0.847314	CD4.T
chr8_33391042-33391542	RP11-722E23.2	TFH	CD4.T	8:33384027	244	0.00139122	0.0247142	0.0068399	0.12066	0.846395	CD4.T
chr6_73331667-73332167	KCNQ5	TFH	CD4.T	6:73270044	160	0.119531	0.0210016	0.0132029	0.00147496	0.844789	CD4.T
chr16_50344614-50345114	BRD7	TFH	CD4.T	16:50369888	141	6.98693e-07	2.74442e-07	0.112128	0.0431983	0.844673	CD4.T
chr1_25892993-25893493	LDLRAP1	TFH	CD4.T	1:25889422	159	3.4648e-18	5.13035e-19	0.136568	0.0193777	0.844054	CD4.T
chr17_8057461-8057961	CTC1	TFH	CD4.T	17:8130867	223	0.0145828	0.129313	0.00133395	0.0109851	0.843785	CD4.T
chr7_151150564-151151064	CRYGN	TFH	CD4.T	7:151138704	213	0.00785183	0.000445212	0.140881	0.00714452	0.843677	CD4.T
chr13_43566162-43566662	EPSTI1	TFH	CD4.T	13:43566373	312	0.0239265	0.0186041	0.0646338	0.0494127	0.843423	CD4.T
chr7_138729822-138730322	RP11-383F6.1	TFH	CD4.T	7:138733751	192	0.00134362	0.000274548	0.130058	0.0257327	0.842591	CD4.T
chr1_117556776-117557276	CD101	TFH	CD4.T	1:117560929	179	0.00319657	0.00160978	0.10208	0.0505646	0.842549	CD4.T
chr12_7013719-7014219	SPSB2	TFH	CD4.T	12:6990548	109	0.00538646	0.00269535	0.100227	0.0493104	0.842381	CD4.T
chr16_50344614-50345114	ADCY7	TFH	CD4.T	16:50383077	141	8.02601e-06	3.15256e-06	0.114608	0.0441759	0.841205	CD4.T
chr10_14701795-14702295	FAM107B	TFH	CD4.T	10:14722824	330	0.0522701	0.0815181	0.0102149	0.0150898	0.840907	CD4.T
chr21_37485648-37486148	CBR3	TFH	CD4.T	21:37544380	382	4.04674e-14	0.00046713	1.38855e-11	0.159446	0.840087	CD4.T
chr14_55337353-55337853	GCH1	TFH	CD4.T	14:55341903	231	0.00716594	0.111811	0.00251775	0.0384449	0.84006	CD4.T
chr10_51506749-51507249	NCOA4	TFH	CD4.T	10:51503178	106	0.00134207	0.00161183	0.0717363	0.0853151	0.839995	CD4.T
chr12_21606286-21606786	PYROXD1	TFH	CD4.T	12:21613270	428	2.00887e-09	1.05763e-05	3.06519e-05	0.160537	0.839422	CD4.T
chr17_17087031-17087531	PLD6	TFH	CD4.T	17:17054951	304	0.0194167	0.00297654	0.120609	0.0176497	0.839348	CD4.T
chr17_62138520-62139020	ERN1	TFH	CD4.T	17:62136229	123	0.0439292	0.0772316	0.014755	0.0251017	0.838982	CD4.T
chr2_113384862-113385362	AC079922.3	TFH	CD4.T	2:113384747	173	0.0496424	0.00690111	0.09337	0.012142	0.837944	CD4.T
chr1_169540642-169541142	F5	TFH	CD4.T	1:169525808	239	0.0140764	0.0131125	0.0706022	0.0649303	0.837279	CD4.T
chr11_13962060-13962560	SPON1	TFH	CD4.T	11:13946224	282	8.45793e-06	1.20633e-05	0.0674357	0.0953447	0.837199	CD4.T
chr11_118071543-118072043	RP11-832A4.5	TFH	CD4.T	11:118072716	346	0.0496702	0.064537	0.0218641	0.0275719	0.836357	CD4.T
chr9_92171196-92171696	SEMA4D	TFH	CD4.T	9:92089181	187	0.00896628	0.00221982	0.123092	0.0296384	0.836083	CD4.T
chr1_6605507-6606007	NOL9	TFH	CD4.T	1:6607814	144	0.0232279	0.087869	0.0113302	0.0420256	0.835547	CD4.T
chr16_50344614-50345114	CYLD	TFH	CD4.T	16:50373272	141	0.000519765	0.00020416	0.11838	0.0456638	0.835232	CD4.T
chr7_142013278-142013778	TRBV4-1	TFH	CD4.T	7:142012261	284	0.000744292	0.107769	0.000392837	0.0560454	0.835049	CD4.T
chr2_196945194-196945694	SLC39A10	TFH	CD4.T	2:196947565	282	0.00285857	0.0370243	0.00907409	0.116694	0.834349	CD4.T
chr7_150019404-150019904	RP4-584D14.7	TFH	CD4.T	7:150033882	292	0.00173194	0.0340825	0.00638089	0.124735	0.833069	CD4.T
chr8_17554887-17555387	MTUS1	TFH	CD4.T	8:17562769	471	1.47418e-05	0.0866465	1.38021e-05	0.0802903	0.833035	CD4.T
chr21_15613570-15614070	RBM11	TFH	CD4.T	21:15613760	458	6.2322e-16	0.114988	2.89628e-16	0.0526059	0.832406	CD4.T
chr10_51540660-51541160	NCOA4	TFH	CD4.T	10:51513871	106	0.000988866	0.00210485	0.0528567	0.111676	0.832374	CD4.T
chr5_96159436-96159936	ERAP2	TFH	CD4.T	5:96231000	353	8.32607e-15	4.05356e-15	0.113403	0.0543784	0.832218	CD4.T
chr3_45047302-45047802	EXOSC7	TFH	CD4.T	3:45025133	213	0.00272368	0.135389	0.000606685	0.0293251	0.831956	CD4.T
chr7_5209803-5210303	WIPI2	TFH	CD4.T	7:5172447	232	0.00868767	0.0105791	0.0677229	0.0816362	0.831374	CD4.T
chr10_120850414-120850914	SFXN4	TFH	CD4.T	10:120917445	232	7.46442e-09	4.77842e-08	0.022924	0.145919	0.831157	CD4.T
chr7_128170992-128171492	RP11-212P7.2	TFH	CD4.T	7:128180387	528	0.000462576	0.0346489	0.00177302	0.131976	0.83114	CD4.T
chr7_38393029-38393529	TRGV4	TFH	CD4.T	7:38406877	438	0.00452412	0.00073375	0.141643	0.0221415	0.830958	CD4.T
chr15_33390305-33390805	RP11-758N13.3	TFH	CD4.T	15:33395779	378	0.00802088	0.00186476	0.130136	0.0294245	0.830554	CD4.T
chr7_128170992-128171492	RP11-274B21.2	TFH	CD4.T	7:128180387	528	2.7521e-06	0.000206144	0.00226018	0.168468	0.829063	CD4.T
chr7_38393029-38393529	TRGV3	TFH	CD4.T	7:38406877	438	0.00795599	0.00129035	0.140482	0.021956	0.828316	CD4.T
chr22_24326520-24327020	AP000351.3	TFH	CD4.T	22:24266726	133	0.00173858	0.123959	0.000648478	0.0454074	0.828247	CD4.T
chr10_97517651-97518151	ENTPD1	TFH	CD4.T	10:97632082	127	2.47099e-10	0.0199871	1.8887e-09	0.151943	0.82807	CD4.T
chr11_118566380-118566880	AP002954.4	TFH	CD4.T	11:118567486	246	1.7402e-05	0.0115103	0.000243872	0.160477	0.827751	CD4.T
chr11_61598153-61598653	FADS2	TFH	CD4.T	11:61551927	186	1.22014e-05	5.67046e-06	0.118397	0.0541962	0.827389	CD4.T
chr19_39347936-39348436	ECH1	TFH	CD4.T	19:39346177	331	0.0588423	0.0341399	0.0511193	0.028832	0.827066	CD4.T
chr7_76115932-76116432	DTX2	TFH	CD4.T	7:76062644	230	0.00255788	0.059933	0.00456357	0.106101	0.826845	CD4.T
chr22_21221561-21222061	PI4KA	TFH	CD4.T	22:21102490	212	0.0104669	0.0355635	0.0292755	0.0986437	0.82605	CD4.T
chr16_4584377-4584877	CDIP1	TFH	CD4.T	16:4587789	149	3.44994e-12	0.120646	1.59727e-12	0.0550332	0.82432	CD4.T
chr2_180114771-180115271	SESTD1	TFH	CD4.T	2:180101777	233	5.38188e-07	1.87783e-07	0.132556	0.045429	0.822014	CD4.T
chr7_76128482-76128982	DTX2	TFH	CD4.T	7:76060235	215	0.0224846	0.0421278	0.0399947	0.0741141	0.821279	CD4.T
chr11_7599024-7599524	PPFIBP2	TFH	CD4.T	11:7548423	310	1.34447e-08	1.44573e-09	0.162182	0.0166185	0.821199	CD4.T
chr6_39111245-39111745	SAYSD1	TFH	CD4.T	6:39108973	296	6.50193e-18	0.0117453	9.29695e-17	0.167122	0.821133	CD4.T
chr17_73824091-73824591	MRPL38	TFH	CD4.T	17:73824121	209	0.000542851	0.000543831	0.0892336	0.0885735	0.821106	CD4.T
chr8_79437935-79438435	PKIA	TFH	CD4.T	8:79486050	123	0.00408242	0.152329	0.000616952	0.0221998	0.820772	CD4.T
chr14_55574497-55574997	ATG14	TFH	CD4.T	14:55545254	215	0.0107336	0.0230493	0.0465321	0.0991022	0.820583	CD4.T
chr3_183231056-183231556	KLHL6	TFH	CD4.T	3:183235375	324	1.50261e-06	0.148379	3.23123e-07	0.0310872	0.820532	CD4.T
chr22_23100667-23101167	IGLV2-14	TFH	CD4.T	22:23101159	343	1.30899e-05	1.34149e-05	0.0891202	0.0905126	0.820341	CD4.T
chr10_100174733-100175233	PYROXD2	TFH	CD4.T	10:100168372	277	0.020782	0.0517159	0.0309928	0.076305	0.820204	CD4.T
chr4_103549470-103549970	MANBA	TFH	CD4.T	4:103567348	198	1.07922e-05	1.63504e-05	0.0724883	0.109003	0.818482	CD4.T
chr10_90759276-90759776	FAS	TFH	CD4.T	10:90758917	336	8.32794e-09	9.23408e-06	0.000164313	0.181373	0.818453	CD4.T
chr7_76128482-76128982	AC004980.7	TFH	CD4.T	7:76135948	215	0.034591	0.0648109	0.0289017	0.0533328	0.818364	CD4.T
chr2_10932076-10932576	PDIA6	TFH	CD4.T	2:10946774	381	4.25308e-07	5.74574e-06	0.0127487	0.171413	0.815832	CD4.T
chr7_99699533-99700033	ZSCAN21	TFH	CD4.T	7:99637242	163	0.000326247	0.000498022	0.0728961	0.110461	0.815818	CD4.T
chr13_108995207-108995707	MYO16	TFH	CD4.T	13:108973576	137	5.47215e-08	0.180425	1.56631e-09	0.00434913	0.815226	CD4.T
chr10_134146031-134146531	LRRC27	TFH	CD4.T	10:134163693	222	0.037031	0.00416042	0.131043	0.0139088	0.813857	CD4.T
chr2_30670547-30671047	LCLAT1	TFH	CD4.T	2:30680616	265	1.82994e-34	3.65454e-12	9.38386e-24	0.18659	0.81341	CD4.T
chr1_229462264-229462764	CCSAP	TFH	CD4.T	1:229461801	123	0.000147396	4.44195e-06	0.182058	0.00467342	0.813116	CD4.T
chr17_46506509-46507009	HOXB2	TFH	CD4.T	17:46609103	185	0.0015706	0.000205276	0.164534	0.0206915	0.812998	CD4.T
chr14_105541606-105542106	NUDT14	TFH	CD4.T	14:105638931	220	4.06255e-07	9.09203e-08	0.153819	0.0336123	0.812568	CD4.T
chr2_202223337-202223837	CASP8	TFH	CD4.T	2:202153252	117	6.04191e-09	1.23284e-09	0.156595	0.0311407	0.812264	CD4.T
chr13_108994669-108995169	MYO16	TFH	CD4.T	13:108973576	137	2.7794e-06	0.18334	7.95555e-08	0.00443555	0.812222	CD4.T
chr4_4350228-4350728	NSG1	TFH	CD4.T	4:4349084	457	2.3291e-05	6.87523e-06	0.146028	0.0422943	0.811647	CD4.T
chr17_80084559-80085059	FASN	TFH	CD4.T	17:80107941	523	0.000498227	0.013476	0.0062762	0.168947	0.810803	CD4.T
chr7_76115932-76116432	DTX2P1	TFH	CD4.T	7:76135134	230	4.07426e-07	9.5463e-06	0.00779252	0.181774	0.810424	CD4.T
chr16_50344614-50345114	SNX20	TFH	CD4.T	16:50369888	141	0.0402613	0.0158144	0.097413	0.0374541	0.809057	CD4.T
chr2_42328814-42329314	EML4	TFH	CD4.T	2:42325560	322	0.0881614	0.0595488	0.0265872	0.0171498	0.808553	CD4.T
chr15_33390305-33390805	FMN1	TFH	CD4.T	15:33395779	378	6.80825e-11	1.58284e-11	0.156382	0.0355489	0.808069	CD4.T
chr6_87883612-87884112	SMIM8	TFH	CD4.T	6:87994015	238	0.0079526	0.0533356	0.0170718	0.113687	0.807953	CD4.T
chr14_34488447-34488947	EGLN3	TFH	CD4.T	14:34491232	209	0.0404899	0.00202998	0.143847	0.00640461	0.807229	CD4.T
chr1_229461102-229461602	CCSAP	TFH	CD4.T	1:229461801	122	0.00013475	2.1883e-05	0.166439	0.026222	0.807182	CD4.T
chr18_43577769-43578269	PSTPIP2	TFH	CD4.T	18:43577571	263	0.00585373	0.03118	0.0247583	0.131069	0.807139	CD4.T
chr8_11351627-11352127	BLK	TFH	CD4.T	8:11352485	462	0.0280316	0.00633596	0.130564	0.0287049	0.806364	CD4.T
chr9_214551-215051	DOCK8	TFH	CD4.T	9:305642	212	0.0334941	0.145891	0.00284464	0.0115843	0.806186	CD4.T
chr7_142378278-142378778	TRBV19	TFH	CD4.T	7:142356859	353	7.0211e-05	0.063103	0.000146188	0.130582	0.806098	CD4.T
chr10_51488949-51489449	NCOA4	TFH	CD4.T	10:51502802	106	0.00180614	0.00177143	0.0965413	0.0938804	0.806001	CD4.T
chr7_1209414-1209914	AC091729.9	TFH	CD4.T	7:1208889	370	4.91582e-09	3.50994e-07	0.00270294	0.192187	0.80511	CD4.T
chr5_55443415-55443915	ANKRD55	TFH	CD4.T	5:55444683	215	0.111014	0.00744684	0.0724	0.0040515	0.805087	CD4.T
chr3_12602285-12602785	TSEN2	TFH	CD4.T	3:12561111	233	0.0192116	0.0999594	0.0123755	0.0635854	0.804868	CD4.T
chr7_150056016-150056516	RP4-584D14.7	TFH	CD4.T	7:150027324	310	0.0142779	0.0275456	0.0526302	0.100732	0.804814	CD4.T
chr1_42846157-42846657	RIMKLA	TFH	CD4.T	1:42880516	188	0.033553	0.130152	0.00664917	0.0249875	0.804658	CD4.T
chr11_61581945-61582445	FADS2	TFH	CD4.T	11:61597972	193	1.47387e-05	5.52196e-06	0.143018	0.0527785	0.804184	CD4.T
chr11_118558994-118559494	AP002954.4	TFH	CD4.T	11:118562767	246	3.48914e-05	0.0130755	0.000488968	0.182436	0.803965	CD4.T
chr11_299841-300341	IFITM5	TFH	CD4.T	11:293188	435	0.12726	0.0102978	0.0551154	0.00365623	0.803671	CD4.T
chr17_17109484-17109984	FLCN	TFH	CD4.T	17:17136891	319	1.46581e-07	4.52397e-07	0.0483017	0.148272	0.803426	CD4.T
chr11_61601986-61602486	FADS3	TFH	CD4.T	11:61560081	187	0.0048964	0.150766	0.00133591	0.0403316	0.80267	CD4.T
chr11_61596643-61597143	FADS3	TFH	CD4.T	11:61564299	185	0.0134582	0.142871	0.00367041	0.0381629	0.801838	CD4.T
chr11_7541218-7541718	PPFIBP2	TFH	CD4.T	11:7548423	304	1.52877e-08	1.21866e-09	0.184415	0.013899	0.801686	CD4.T
chr7_134833068-134833568	C7orf49	TFH	CD4.T	7:134775791	362	0.00108743	0.0427055	0.0038634	0.150922	0.801421	CD4.T
chr8_144636205-144636705	RP11-661A12.5	TFH	CD4.T	8:144629889	278	2.90174e-05	0.0485519	9.04319e-05	0.15051	0.800819	CD4.T
chr10_97515126-97515626	ENTPD1	TFH	CD4.T	10:97529318	135	0.00884116	0.0126083	0.0736412	0.104218	0.800691	CD4.T
chr16_11903961-11904461	RP11-166B2.3	TFH	CD4.T	16:11991944	212	0.0252183	0.0194809	0.0886306	0.0676671	0.799003	CD4.T
chr12_21608773-21609273	PYROXD1	TFH	CD4.T	12:21594384	419	6.92636e-07	1.25474e-05	0.0105684	0.190654	0.798765	CD4.T
chr22_38572942-38573442	PLA2G6	TFH	CD4.T	22:38538191	187	0.00825298	0.00680829	0.102516	0.0837717	0.798651	CD4.T
chr17_7544898-7545398	ATP1B2	TFH	CD4.T	17:7545588	177	0.00682081	0.14518	0.00225685	0.0472383	0.798504	CD4.T
chr4_186172289-186172789	LRP2BP	TFH	CD4.T	4:186178088	239	5.75091e-06	0.137153	2.74289e-06	0.064617	0.798221	CD4.T
chr12_50526234-50526734	COX14	TFH	CD4.T	12:50539764	146	1.32469e-10	0.173609	2.27697e-11	0.0290438	0.797348	CD4.T
chr22_37511030-37511530	SSTR3	TFH	CD4.T	22:37611862	324	0.0350671	0.0038133	0.148475	0.0153483	0.797297	CD4.T
chr2_109066066-109066566	GCC2	TFH	CD4.T	2:109048620	101	2.93371e-07	7.11926e-08	0.164224	0.0390556	0.79672	CD4.T
chr19_36265551-36266051	AC002398.5	TFH	CD4.T	19:36268067	201	0.0208664	0.15293	0.00374531	0.0266536	0.795805	CD4.T
chr10_86093156-86093656	CCSER2	TFH	CD4.T	10:86072296	185	0.000924643	0.000477457	0.134981	0.0689054	0.794711	CD4.T
chr12_9621525-9622025	KLRB1	TFH	CD4.T	12:9622671	106	0.0503961	0.0363696	0.069375	0.0492717	0.794588	CD4.T
chr9_33129716-33130216	B4GALT1	TFH	CD4.T	9:33132044	251	1.26662e-05	1.07354e-06	0.190737	0.0153722	0.793877	CD4.T
chr9_37529114-37529614	GRHPR	TFH	CD4.T	9:37422656	219	5.43558e-09	5.32738e-09	0.104769	0.10189	0.793341	CD4.T
chr6_135818586-135819086	AHI1	TFH	CD4.T	6:135841056	110	0.00112709	0.000156498	0.182946	0.0246111	0.79116	CD4.T
chr7_149297688-149298188	ZNF767	TFH	CD4.T	7:149287037	255	0.0512806	0.0923774	0.0236439	0.0418016	0.790896	CD4.T
chr9_139613522-139614022	SNHG7	TFH	CD4.T	9:139653176	255	0.071306	0.0719434	0.0332135	0.0327196	0.790817	CD4.T
chr4_187025590-187026090	CYP4V2	TFH	CD4.T	4:187120211	254	0.0600573	0.00615807	0.13054	0.0125944	0.790651	CD4.T
chr8_11349358-11349858	BLK	TFH	CD4.T	8:11351912	464	0.0248013	0.0123902	0.11554	0.0569309	0.790338	CD4.T
chr1_19250108-19250608	IFFO2	TFH	CD4.T	1:19259729	345	0.000493534	0.000899185	0.074125	0.13426	0.790222	CD4.T
chr3_38462211-38462711	ACVR2B	TFH	CD4.T	3:38462379	222	4.73882e-14	3.72499e-12	0.00265594	0.207983	0.789361	CD4.T
chr7_76129092-76129592	DTX2	TFH	CD4.T	7:76034150	213	0.000139826	0.0762049	0.000247951	0.134344	0.789064	CD4.T
chr12_55348956-55349456	TESPA1	TFH	CD4.T	12:55344194	355	4.58606e-05	1.66656e-05	0.155368	0.0556716	0.788898	CD4.T
chr11_61594610-61595110	FADS3	TFH	CD4.T	11:61547237	186	0.00292153	0.163856	0.000798493	0.0439956	0.788428	CD4.T
chr2_99682998-99683498	LIPT1	TFH	CD4.T	2:99732741	287	0.0425131	0.115573	0.0147392	0.039281	0.787894	CD4.T
chr17_1666081-1666581	WDR81	TFH	CD4.T	17:1673276	330	0.0449096	0.00286036	0.155569	0.00912093	0.78754	CD4.T
chr8_144631432-144631932	RP11-661A12.5	TFH	CD4.T	8:144629889	284	0.00204308	0.0498826	0.00637028	0.154745	0.786959	CD4.T
chr12_9717024-9717524	KLRB1	TFH	CD4.T	12:9629121	121	0.0529934	0.0389385	0.0706863	0.0511527	0.786229	CD4.T
chr13_108978595-108979095	MYO16	TFH	CD4.T	13:108973576	134	0.0241724	0.184734	0.000686495	0.00446048	0.785947	CD4.T
chr10_51514495-51514995	NCOA4	TFH	CD4.T	10:51515534	106	0.00296479	0.000983614	0.158473	0.0517902	0.785788	CD4.T
chr17_46618919-46619419	HOXB3	TFH	CD4.T	17:46597488	168	0.00105446	0.000188954	0.181701	0.0317747	0.785281	CD4.T
chr11_61596120-61596620	TMEM258	TFH	CD4.T	11:61624181	186	0.0111411	0.141019	0.00466367	0.0582457	0.78493	CD4.T
chr8_144630397-144630897	RP11-661A12.5	TFH	CD4.T	8:144629889	284	0.00146492	0.0510201	0.0045675	0.158292	0.784655	CD4.T
chr7_55540539-55541039	VOPP1	TFH	CD4.T	7:55562631	166	0.0166121	0.0635251	0.0282587	0.107278	0.784326	CD4.T
chr7_6098025-6098525	ANKRD61	TFH	CD4.T	7:6061915	110	0.10654	0.0375472	0.0544589	0.0184096	0.783044	CD4.T
chr7_138701765-138702265	RP11-383F6.1	TFH	CD4.T	7:138731843	222	0.00199432	0.000241994	0.193047	0.0226426	0.782074	CD4.T
chr11_61594610-61595110	MYRF	TFH	CD4.T	11:61547237	186	0.00322161	0.180686	0.000616146	0.0337753	0.781701	CD4.T
chr9_129231637-129232137	MVB12B	TFH	CD4.T	9:129231957	311	0.00735423	0.142554	0.00339359	0.0649995	0.781699	CD4.T
chr5_150169751-150170251	IRGM	TFH	CD4.T	5:150226899	273	3.24212e-08	0.0326606	1.85618e-07	0.186207	0.781132	CD4.T
chr18_10526360-10526860	NAPG	TFH	CD4.T	18:10555120	415	0.00341201	0.00219847	0.13041	0.0832464	0.780733	CD4.T
chr17_46506509-46507009	HOXB-AS1	TFH	CD4.T	17:46609103	185	0.00972896	0.00127157	0.184934	0.02339	0.780676	CD4.T
chr1_233080121-233080621	NTPCR	TFH	CD4.T	1:233079612	108	1.11222e-06	1.7042e-07	0.190938	0.0284759	0.780584	CD4.T
chr9_100854861-100855361	RP11-535C21.3	TFH	CD4.T	9:100834294	213	9.65081e-05	0.0282133	0.000655998	0.190995	0.780039	CD4.T
chr11_2321397-2321897	C11orf21	TFH	CD4.T	11:2321095	362	0.00690546	0.0128164	0.0706598	0.130364	0.779254	CD4.T
chr10_111662689-111663189	ADD3	TFH	CD4.T	10:111735772	130	0.0110471	0.137801	0.0053975	0.0665487	0.779206	CD4.T
chr1_42383511-42384011	HIVEP3	TFH	CD4.T	1:42370787	230	5.11293e-07	8.54147e-08	0.190104	0.0309792	0.778916	CD4.T
chr2_242043303-242043803	PASK	TFH	CD4.T	2:242048615	278	3.36692e-06	7.56638e-06	0.0683981	0.152931	0.77866	CD4.T
chr1_91995358-91995858	CDC7	TFH	CD4.T	1:91997593	324	0.0851481	0.0109862	0.111822	0.0136493	0.778395	CD4.T
chr8_144635010-144635510	RP11-661A12.5	TFH	CD4.T	8:144629889	280	2.14234e-06	0.0540975	6.67771e-06	0.167844	0.778049	CD4.T
chr17_1640173-1640673	WDR81	TFH	CD4.T	17:1689107	328	0.0373451	0.0128661	0.129114	0.0437051	0.77697	CD4.T
chr17_46618919-46619419	HOXB4	TFH	CD4.T	17:46597488	168	0.0176685	0.00316613	0.173808	0.0303706	0.774987	CD4.T
chr20_43270938-43271438	ADA	TFH	CD4.T	20:43275001	101	0.0447577	0.00126534	0.175524	0.00418796	0.774265	CD4.T
chr17_46510430-46510930	HOXB2	TFH	CD4.T	17:46609103	187	0.00146281	0.000679338	0.153408	0.07047	0.77398	CD4.T
chr11_61582582-61583082	TMEM258	TFH	CD4.T	11:61543961	193	1.67989e-10	0.160005	7.05984e-11	0.0664696	0.773525	CD4.T
chr7_76115932-76116432	AC004980.7	TFH	CD4.T	7:76198932	230	0.00509717	0.11943	0.00427275	0.0993417	0.771858	CD4.T
chr6_167366474-167366974	RNASET2	TFH	CD4.T	6:167386592	323	8.6549e-06	3.96908e-06	0.156987	0.0712213	0.771779	CD4.T
chr1_28200086-28200586	THEMIS2	TFH	CD4.T	1:28216191	136	9.75134e-12	7.65975e-13	0.213222	0.015978	0.7708	CD4.T
chr22_24018146-24018646	KB-208E9.1	TFH	CD4.T	22:23978677	250	0.00208607	0.000286212	0.200661	0.0267607	0.770206	CD4.T
chr8_145012254-145012754	PARP10	TFH	CD4.T	8:145028587	152	0.0253864	0.02518	0.0905216	0.0890159	0.769896	CD4.T
chr5_150180544-150181044	IRGM	TFH	CD4.T	5:150246539	292	7.34145e-06	0.0343898	4.2083e-05	0.196361	0.769199	CD4.T
chr11_86303890-86304390	ME3	TFH	CD4.T	11:86341186	406	0.0322178	0.00639015	0.161518	0.0312672	0.768607	CD4.T
chr13_99939460-99939960	GPR18	TFH	CD4.T	13:99857984	275	8.16199e-07	0.00147423	0.000128033	0.230487	0.76791	CD4.T
chr11_61595187-61595687	FADS3	TFH	CD4.T	11:61564299	186	0.000578327	0.182734	0.000158064	0.0491762	0.767353	CD4.T
chr22_23130173-23130673	IGLV3-13	TFH	CD4.T	22:23106432	346	9.3222e-06	0.112287	1.01202e-05	0.121132	0.766562	CD4.T
chr11_61581945-61582445	FADS1	TFH	CD4.T	11:61571348	193	3.87247e-06	1.45085e-06	0.17058	0.0631429	0.766272	CD4.T
chr1_110231037-110231537	GSTM2	TFH	CD4.T	1:110229787	153	0.185508	0.0223341	0.0241543	0.00214218	0.765862	CD4.T
chr17_45401004-45401504	EFCAB13	TFH	CD4.T	17:45374994	133	0.116318	0.083861	0.0204683	0.0139915	0.765361	CD4.T
chr7_76128482-76128982	ZP3	TFH	CD4.T	7:76212086	215	0.0155221	0.0290826	0.0667815	0.12436	0.764254	CD4.T
chr17_39992253-39992753	NT5C3B	TFH	CD4.T	17:39989662	171	1.48877e-05	2.90298e-06	0.198952	0.0380312	0.762999	CD4.T
chr7_76827424-76827924	FGL2	TFH	CD4.T	7:76829275	278	6.69573e-11	2.95482e-12	0.228951	0.0093419	0.761707	CD4.T
chr11_690866-691366	DEAF1	TFH	CD4.T	11:671850	222	0.00247665	0.000273216	0.213111	0.0227483	0.761391	CD4.T
chr2_191242676-191243176	MFSD6	TFH	CD4.T	2:191243113	367	0.00537352	0.0823839	0.00929714	0.141778	0.761168	CD4.T
chr19_9434683-9435183	ZNF266	TFH	CD4.T	19:9536203	342	3.70183e-17	1.98165e-16	0.0380773	0.203076	0.758847	CD4.T
chr4_103548861-103549361	MANBA	TFH	CD4.T	4:103567348	200	7.23532e-07	3.5338e-05	0.00485993	0.236605	0.758499	CD4.T
chr14_55596301-55596801	ATG14	TFH	CD4.T	14:55545254	226	0.0176911	0.0251308	0.0827065	0.11673	0.757742	CD4.T
chr19_53662101-53662601	ZNF160	TFH	CD4.T	19:53587345	309	0.144376	0.0736497	0.0169292	0.00787882	0.757166	CD4.T
chr19_10120005-10120505	COL5A3	TFH	CD4.T	19:10117135	187	1.7252e-07	1.40428e-08	0.225837	0.0176262	0.756536	CD4.T
chr4_6696292-6696792	RP11-539L10.3	TFH	CD4.T	4:6669421	173	0.00510056	0.0105935	0.0742806	0.153519	0.756507	CD4.T
chr22_23101835-23102335	IGLV3-12	TFH	CD4.T	22:23089759	343	3.94194e-12	1.18318e-10	0.00788309	0.235856	0.756261	CD4.T
chr17_46505505-46506005	HOXB2	TFH	CD4.T	17:46617723	188	0.00192801	0.000384755	0.201976	0.0395505	0.75616	CD4.T
chr11_326841-327341	RP11-326C3.15	TFH	CD4.T	11:327334	478	0.00160456	9.33653e-05	0.231617	0.0127232	0.753962	CD4.T
chr10_106089025-106089525	GSTO1	TFH	CD4.T	10:106098857	147	0.0298097	0.145625	0.0121638	0.0586684	0.753733	CD4.T
chr11_7557277-7557777	CYB5R2	TFH	CD4.T	11:7542470	298	0.0354856	0.17052	0.00725367	0.0341038	0.752637	CD4.T
chr11_68622870-68623370	MRPL21	TFH	CD4.T	11:68632225	403	0.000102995	0.00203061	0.011893	0.233724	0.752249	CD4.T
chr11_118134793-118135293	MPZL3	TFH	CD4.T	11:118134597	257	0.0103614	0.105372	0.011914	0.12041	0.751943	CD4.T
chr11_61582582-61583082	MYRF	TFH	CD4.T	11:61557826	193	2.19317e-10	0.208893	4.21671e-11	0.0394114	0.751695	CD4.T
chr3_10328513-10329013	GHRLOS	TFH	CD4.T	3:10329377	246	6.24406e-09	0.141803	4.74172e-09	0.106934	0.751263	CD4.T
chr17_46505505-46506005	HOXB-AS1	TFH	CD4.T	17:46617723	188	0.0103997	0.00207538	0.197687	0.0386996	0.751138	CD4.T
chr1_15904103-15904603	CASP9	TFH	CD4.T	1:15829226	363	0.0130148	0.0167699	0.0960955	0.12307	0.751049	CD4.T
chr9_33140804-33141304	B4GALT1	TFH	CD4.T	9:33165985	252	1.46862e-05	1.90038e-06	0.221155	0.0278664	0.750962	CD4.T
chr10_71930083-71930583	PPA1	TFH	CD4.T	10:72007306	117	0.00119247	3.95829e-05	0.241151	0.00725444	0.750362	CD4.T
chr11_61594610-61595110	FADS2	TFH	CD4.T	11:61560081	186	4.55383e-07	2.55405e-05	0.00441884	0.247085	0.74847	CD4.T
chr8_23076841-23077341	TNFRSF10A	TFH	CD4.T	8:23071054	378	1.28838e-15	0.205792	2.9424e-16	0.046251	0.747957	CD4.T
chr7_76129092-76129592	AC004980.7	TFH	CD4.T	7:76035947	213	0.000253877	0.138362	0.000210978	0.114236	0.746937	CD4.T
chr11_692170-692670	DEAF1	TFH	CD4.T	11:682795	220	0.00260381	0.000316307	0.22405	0.0264707	0.746559	CD4.T
chr12_7013719-7014219	TPI1	TFH	CD4.T	12:6990548	109	0.0899784	0.0450246	0.0794666	0.0390181	0.746512	CD4.T
chr7_142044986-142045486	TRBV5-1	TFH	CD4.T	7:142047659	346	0.114699	0.016502	0.107793	0.0147621	0.746244	CD4.T
chr22_23101835-23102335	IGLV2-14	TFH	CD4.T	22:23078330	343	1.20818e-06	3.62637e-05	0.00822567	0.246149	0.745588	CD4.T
chr12_51596313-51596813	POU6F1	TFH	CD4.T	12:51609600	309	5.38881e-11	0.110769	7.03887e-11	0.143941	0.74529	CD4.T
chr22_39633383-39633883	PDGFB	TFH	CD4.T	22:39640703	204	0.0179241	0.000679308	0.228369	0.00790985	0.745118	CD4.T
chr15_29237909-29238409	APBA2	TFH	CD4.T	15:29286504	286	0.000260109	0.000804604	0.0626826	0.193155	0.743098	CD4.T
chr2_10930651-10931151	ATP6V1C2	TFH	CD4.T	2:10933493	380	3.58516e-08	0.217816	6.82822e-09	0.0407434	0.74144	CD4.T
chr16_31706939-31707439	ZNF720	TFH	CD4.T	16:31675324	114	0.0528244	0.017841	0.141121	0.0469213	0.741292	CD4.T
chr1_28204485-28204985	THEMIS2	TFH	CD4.T	1:28216191	141	1.08083e-11	1.08487e-12	0.236334	0.022981	0.740685	CD4.T
chr2_54799363-54799863	SPTBN1	TFH	CD4.T	2:54830438	202	0.0221908	0.0909765	0.029267	0.119249	0.738317	CD4.T
chr8_8559134-8559634	MFHAS1	TFH	CD4.T	8:8596731	601	0.0374581	0.119546	0.0251786	0.0796185	0.738198	CD4.T
chr7_5181305-5181805	OR10AH1P	TFH	CD4.T	7:5173294	257	3.27315e-09	1.289e-05	6.66558e-05	0.261758	0.738163	CD4.T
chr22_42598031-42598531	CYP2D6	TFH	CD4.T	22:42516366	151	0.00664012	0.00144268	0.21016	0.044924	0.736833	CD4.T
chr1_233079376-233079876	NTPCR	TFH	CD4.T	1:233079612	107	1.38727e-06	1.51664e-07	0.238157	0.0253001	0.736541	CD4.T
chr17_66164491-66164991	RP11-147L13.8	TFH	CD4.T	17:66193518	381	0.0549955	0.0296122	0.11704	0.0622839	0.736068	CD4.T
chr15_99648018-99648518	RP11-6O2.4	TFH	CD4.T	15:99649397	263	0.011526	0.0318354	0.0591343	0.162597	0.734907	CD4.T
chr3_169749243-169749743	GPR160	TFH	CD4.T	3:169741088	176	0.0924785	0.0186882	0.12929	0.025393	0.73415	CD4.T
chr12_75853525-75854025	RP11-585P4.5	TFH	CD4.T	12:75834949	407	0.00130418	0.00176316	0.112485	0.151338	0.73311	CD4.T
chr7_76235231-76235731	AC004980.7	TFH	CD4.T	7:76111296	132	0.00014551	0.172443	8.07717e-05	0.09499	0.732341	CD4.T
chr1_233086829-233087329	NTPCR	TFH	CD4.T	1:233079612	109	1.37671e-06	1.87453e-07	0.236344	0.0314483	0.732206	CD4.T
chr16_3109180-3109680	RP11-473M20.7	TFH	CD4.T	16:3114392	152	0.213215	0.0300657	0.0221402	0.00238983	0.732189	CD4.T
chr6_146056172-146056672	EPM2A	TFH	CD4.T	6:146176926	104	0.0501056	0.189716	0.00626028	0.0229725	0.730946	CD4.T
chr7_150054365-150054865	RARRES2	TFH	CD4.T	7:150058968	308	1.06983e-23	0.207758	3.19929e-24	0.0613986	0.730843	CD4.T
chr1_26634622-26635122	CD52	TFH	CD4.T	1:26624270	278	0.00590325	0.00202848	0.195587	0.0664776	0.730004	CD4.T
chr2_112813013-112813513	TMEM87B	TFH	CD4.T	2:112764394	324	0.0784388	0.0636756	0.0713799	0.057216	0.72929	CD4.T
chr16_50345288-50345788	BRD7	TFH	CD4.T	16:50370543	146	1.40633e-06	2.87813e-07	0.22569	0.04546	0.728848	CD4.T
chr10_120873920-120874420	FAM45A	TFH	CD4.T	10:120851811	212	0.000145694	2.61283e-05	0.230903	0.040681	0.728245	CD4.T
chr5_174898590-174899090	SFXN1	TFH	CD4.T	5:174930748	350	0.17181	0.0497063	0.0395414	0.0107115	0.728231	CD4.T
chr5_79950623-79951123	MSH3	TFH	CD4.T	5:79987668	167	0.000620932	0.229971	0.000114654	0.0417363	0.727557	CD4.T
chr21_47716191-47716691	LSS	TFH	CD4.T	21:47728618	184	0.000347681	0.231423	6.29676e-05	0.0411855	0.726981	CD4.T
chr15_79237180-79237680	MORF4L1	TFH	CD4.T	15:79224683	263	0.100449	0.0680222	0.0629961	0.0419331	0.726599	CD4.T
chr4_186178168-186178668	LRP2BP	TFH	CD4.T	4:186177083	239	0.0605674	0.125804	0.0286509	0.0587846	0.726193	CD4.T
chr9_90323838-90324338	CTSL	TFH	CD4.T	9:90347783	199	1.05302e-05	4.62549e-06	0.190848	0.0831063	0.72603	CD4.T
chr22_23101835-23102335	IGLV3-13	TFH	CD4.T	22:23109183	343	0.00424928	0.127543	0.00461177	0.137697	0.725899	CD4.T
chr7_134833574-134834074	C7orf49	TFH	CD4.T	7:134842878	362	0.0203684	0.0401516	0.0723646	0.141925	0.725191	CD4.T
chr17_46510430-46510930	HOXB-AS1	TFH	CD4.T	17:46617723	187	0.00940891	0.00436957	0.179329	0.0825576	0.724334	CD4.T
chr11_61601986-61602486	MYRF	TFH	CD4.T	11:61549458	187	0.00730242	0.22485	0.00139657	0.0422778	0.724173	CD4.T
chr21_38349237-38349737	HLCS	TFH	CD4.T	21:38342965	326	0.101681	0.0858671	0.0483656	0.0401197	0.723967	CD4.T
chr20_16556032-16556532	KIF16B	TFH	CD4.T	20:16559406	528	0.00830107	0.00189117	0.217578	0.0488459	0.723383	CD4.T
chr13_114544924-114545424	GAS6	TFH	CD4.T	13:114551993	145	0.187058	0.0191683	0.0647265	0.00590953	0.723137	CD4.T
chr16_50345288-50345788	ADCY7	TFH	CD4.T	16:50391764	146	1.61408e-05	3.30331e-06	0.230482	0.0464466	0.723052	CD4.T
chr15_43545487-43545987	ADAL	TFH	CD4.T	15:43546456	130	9.80882e-05	0.223456	2.38206e-05	0.0535431	0.722879	CD4.T
chr16_50345288-50345788	CYLD	TFH	CD4.T	16:50370543	146	0.00100998	0.000206699	0.230031	0.0463549	0.722397	CD4.T
chr17_80079572-80080072	FASN	TFH	CD4.T	17:80180178	526	0.000190129	0.0203165	0.0023951	0.255209	0.721889	CD4.T
chr6_53199930-53200430	ELOVL5	TFH	CD4.T	6:53153954	190	5.95634e-06	0.262843	3.7686e-07	0.0159089	0.721242	CD4.T
chr11_61581945-61582445	TMEM258	TFH	CD4.T	11:61549458	193	0.143152	0.0536331	0.0601605	0.0218184	0.721236	CD4.T
chr8_33330474-33330974	RP11-722E23.2	TFH	CD4.T	8:33384027	229	0.00776051	0.0394657	0.0381786	0.193435	0.721161	CD4.T
chr10_111662689-111663189	XPNPEP1	TFH	CD4.T	10:111663943	130	0.0169772	0.211772	0.00381786	0.0469032	0.72053	CD4.T
chr2_54812435-54812935	SPTBN1	TFH	CD4.T	2:54801856	216	0.0940898	0.0245075	0.128333	0.0327065	0.720363	CD4.T
chr17_39956863-39957363	NT5C3B	TFH	CD4.T	17:39989766	157	1.76091e-05	3.62839e-06	0.234303	0.0475604	0.718115	CD4.T
chr7_5181305-5181805	RBAK	TFH	CD4.T	7:5173294	257	1.88403e-06	0.00741945	6.99008e-05	0.274557	0.717951	CD4.T
chr4_103546629-103547129	MANBA	TFH	CD4.T	4:103597032	202	3.49759e-05	7.26857e-06	0.234934	0.0481062	0.716918	CD4.T
chr10_62468343-62468843	RP11-131N11.4	TFH	CD4.T	10:62463525	346	0.0524195	0.0824469	0.0579554	0.0904371	0.716741	CD4.T
chr8_17798681-17799181	PCM1	TFH	CD4.T	8:17878155	404	1.9534e-08	0.00206387	2.68367e-06	0.282829	0.715104	CD4.T
chr3_148734992-148735492	GYG1	TFH	CD4.T	3:148736576	194	0.0143094	0.00121931	0.248967	0.0204995	0.715005	CD4.T
chr17_7545786-7546286	ATP1B2	TFH	CD4.T	17:7545155	175	0.084211	0.130561	0.0278486	0.0424616	0.714918	CD4.T
chr7_151150564-151151064	WDR86	TFH	CD4.T	7:151138704	213	0.000585008	3.31709e-05	0.270677	0.0146338	0.714071	CD4.T
chr11_320591-321091	IFITM3	TFH	CD4.T	11:316299	474	0.000421926	4.00181e-05	0.261785	0.0241157	0.713638	CD4.T
chr12_6980640-6981140	SPSB2	TFH	CD4.T	12:6990548	124	0.0126208	0.00203109	0.234856	0.0370824	0.713409	CD4.T
chr1_110192192-110192692	GSTM4	TFH	CD4.T	1:110186563	140	3.59349e-05	1.71455e-06	0.275067	0.0124117	0.712483	CD4.T
chr7_55565788-55566288	LANCL2	TFH	CD4.T	7:55603590	183	0.0155371	0.197077	0.00552946	0.0694248	0.712431	CD4.T
chr13_113809247-113809747	PROZ	TFH	CD4.T	13:113825601	220	0.0377732	0.0118403	0.182219	0.0564064	0.711761	CD4.T
chr2_182034957-182035457	AC104820.2	TFH	CD4.T	2:182039477	279	0.0392229	0.102567	0.040967	0.106417	0.710825	CD4.T
chr4_10119965-10120465	SLC2A9	TFH	CD4.T	4:10118703	244	0.0183357	0.230975	0.00300194	0.0371049	0.710583	CD4.T
chr16_429458-429958	AXIN1	TFH	CD4.T	16:432751	362	0.137299	0.0393612	0.0882305	0.0245836	0.710526	CD4.T
chr22_24018146-24018646	AP000347.4	TFH	CD4.T	22:23978041	250	0.0444571	0.00609957	0.211071	0.0282491	0.710123	CD4.T
chr13_113875081-113875581	PROZ	TFH	CD4.T	13:113830718	208	0.0177825	0.0321476	0.0857781	0.154362	0.70993	CD4.T
chr14_24758814-24759314	RIPK3	TFH	CD4.T	14:24767142	186	0.0270786	0.221641	0.00462281	0.0371286	0.709529	CD4.T
chr2_180112633-180113133	SESTD1	TFH	CD4.T	2:180101777	233	7.9834e-07	3.85004e-07	0.196632	0.0941177	0.709249	CD4.T
chr8_95452917-95453417	FSBP	TFH	CD4.T	8:95383560	244	0.000507428	0.000295518	0.183727	0.10629	0.70918	CD4.T
chr6_2765297-2765797	MYLK4	TFH	CD4.T	6:2678750	361	0.12655	0.0340912	0.103143	0.0270765	0.709139	CD4.T
chr17_1667455-1667955	WDR81	TFH	CD4.T	17:1673276	328	4.71804e-05	0.065518	0.000163429	0.226241	0.70803	CD4.T
chr15_29255504-29256004	APBA2	TFH	CD4.T	15:29276878	284	0.000413877	0.000800421	0.0997383	0.192183	0.706864	CD4.T
chr8_133779374-133779874	LRRC6	TFH	CD4.T	8:133734854	282	0.000177839	0.00560018	0.00888045	0.27894	0.706402	CD4.T
chr2_235363042-235363542	AC097713.4	TFH	CD4.T	2:235363663	221	0.131212	0.152329	0.00518573	0.00531437	0.705959	CD4.T
chr17_46505505-46506005	HOXB3	TFH	CD4.T	17:46602432	188	0.00142553	0.00028448	0.245508	0.0482894	0.704493	CD4.T
chr3_49827496-49827996	UBA7	TFH	CD4.T	3:49752372	116	0.031201	0.00822966	0.203394	0.0529436	0.704231	CD4.T
chr10_72237402-72237902	PALD1	TFH	CD4.T	10:72237537	250	0.11259	0.158144	0.0107381	0.0143786	0.704149	CD4.T
chr22_23130173-23130673	IGLV2-23	TFH	CD4.T	22:23106432	346	4.36343e-06	0.0525579	2.04039e-05	0.245065	0.702352	CD4.T
chr7_148906534-148907034	ZNF786	TFH	CD4.T	7:148847606	320	1.77519e-05	1.0785e-05	0.185853	0.112212	0.701906	CD4.T
chr4_82074881-82075381	PRKG2	TFH	CD4.T	4:82083409	342	0.0523706	0.0701825	0.0755165	0.100499	0.701431	CD4.T
chr17_72474836-72475336	CD300A	TFH	CD4.T	17:72461879	321	0.00302833	0.0425923	0.0168625	0.236464	0.701053	CD4.T
chr17_62140407-62140907	ERN1	TFH	CD4.T	17:62136229	120	0.158493	0.0667028	0.0531907	0.0216858	0.699928	CD4.T
chr7_63774063-63774563	ZNF736	TFH	CD4.T	7:63864591	392	7.74952e-05	5.32867e-05	0.178589	0.122101	0.69918	CD4.T
chr13_99737174-99737674	GPR18	TFH	CD4.T	13:99845912	256	0.000673582	0.00634239	0.0283052	0.265821	0.698858	CD4.T
chr17_80416900-80417400	RP13-638C3.2	TFH	CD4.T	17:80397484	261	0.117475	0.0623715	0.0797938	0.0416665	0.698693	CD4.T
chr19_55517232-55517732	RDH13	TFH	CD4.T	19:55554076	404	8.96808e-06	0.000124785	0.020252	0.281094	0.69852	CD4.T
chr1_155164379-155164879	GBAP1	TFH	CD4.T	1:155197268	215	4.35554e-08	1.4687e-08	0.226166	0.0755652	0.698269	CD4.T
chr22_38575959-38576459	PLA2G6	TFH	CD4.T	22:38570189	187	0.0112204	0.0113362	0.139377	0.140116	0.697951	CD4.T
chr10_134045892-134046392	LRRC27	TFH	CD4.T	10:134139068	381	0.0230418	0.0435781	0.0818417	0.154086	0.697452	CD4.T
chr17_33498141-33498641	UNC45B	TFH	CD4.T	17:33481287	301	0.17344	0.0844116	0.0312263	0.0145011	0.696421	CD4.T
chr10_62469785-62470285	RP11-131N11.4	TFH	CD4.T	10:62490801	343	0.00176803	0.143766	0.00195349	0.158152	0.69436	CD4.T
chr7_38389387-38389887	TRGV4	TFH	CD4.T	7:38406877	430	0.00772043	0.00178857	0.241708	0.0553024	0.693481	CD4.T
chr11_7550109-7550609	PPFIBP2	TFH	CD4.T	11:7548423	297	2.3567e-08	1.96847e-09	0.284288	0.0230529	0.692659	CD4.T
chr16_31719475-31719975	ZNF720	TFH	CD4.T	16:31682532	126	0.0675098	0.0120043	0.194129	0.0338266	0.692531	CD4.T
chr6_3026428-3026928	RP1-40E16.12	TFH	CD4.T	6:3027226	273	0.0338779	0.00628227	0.226218	0.0412572	0.692364	CD4.T
chr1_154437480-154437980	HAX1	TFH	CD4.T	1:154436920	403	0.0257417	0.225851	0.00581057	0.050288	0.692309	CD4.T
chr17_3289432-3289932	OR3A1	TFH	CD4.T	17:3207167	227	0.0345337	0.199457	0.011008	0.062887	0.692115	CD4.T
chr6_3157585-3158085	TUBB2A	TFH	CD4.T	6:3144826	202	0.00432296	0.00035303	0.282435	0.0223742	0.690515	CD4.T
chr1_2478182-2478682	TNFRSF14	TFH	CD4.T	1:2487766	177	0.00459835	0.000571155	0.271399	0.0330197	0.690412	CD4.T
chr11_61596643-61597143	MYRF	TFH	CD4.T	11:61547237	185	0.0224352	0.23817	0.00428914	0.0448428	0.690263	CD4.T
chr10_114149078-114149578	ACSL5	TFH	CD4.T	10:114151662	303	3.92712e-10	0.196356	2.28885e-10	0.113753	0.689891	CD4.T
chr1_19337509-19338009	IFFO2	TFH	CD4.T	1:19261533	158	0.000205971	0.00185077	0.0309323	0.277256	0.689755	CD4.T
chr4_143625006-143625506	RP11-223C24.1	TFH	CD4.T	4:143625262	109	0.0126345	0.00130404	0.269276	0.0271031	0.689682	CD4.T
chr9_136150921-136151421	ABO	TFH	CD4.T	9:136132516	243	0.000781797	0.28497	6.9222e-05	0.0245422	0.689637	CD4.T
chr14_100841694-100842194	WARS	TFH	CD4.T	14:100818286	143	0.0033159	0.000333829	0.279364	0.0274355	0.689551	CD4.T
chr22_23100667-23101167	IGLV2-23	TFH	CD4.T	22:23101221	343	0.0271238	0.0277972	0.126823	0.129283	0.688974	CD4.T
chr4_144833166-144833666	GYPB	TFH	CD4.T	4:144746171	163	1.83915e-10	0.184591	1.27008e-10	0.126786	0.688623	CD4.T
chr11_104778530-104779030	RP11-693N9.2	TFH	CD4.T	11:104778640	198	8.65812e-07	0.281732	9.59605e-08	0.0305375	0.68773	CD4.T
chr7_38389387-38389887	TRGV3	TFH	CD4.T	7:38406877	430	0.0136235	0.00315612	0.240543	0.0550384	0.687639	CD4.T
chr6_4801659-4802159	CDYL	TFH	CD4.T	6:4734265	193	0.000743774	0.268598	0.000124302	0.0442028	0.686331	CD4.T
chr2_197010273-197010773	SLC39A10	TFH	CD4.T	2:196914283	337	0.000996888	0.0751268	0.00312082	0.234503	0.686252	CD4.T
chr1_19923042-19923542	HTR6	TFH	CD4.T	1:20014827	232	7.56492e-13	7.02883e-12	0.0305849	0.283489	0.685926	CD4.T
chr11_118134277-118134777	MPZL3	TFH	CD4.T	11:118128445	257	0.0924558	0.0542446	0.106309	0.0616869	0.685304	CD4.T
chr10_124180489-124180989	PLEKHA1	TFH	CD4.T	10:124134803	188	0.000288848	1.50227e-05	0.2996	0.0148967	0.685199	CD4.T
chr11_17035790-17036290	PLEKHA7	TFH	CD4.T	11:17027555	256	0.0976028	0.0084923	0.192659	0.0160778	0.685169	CD4.T
chr13_114968966-114969466	CDC16	TFH	CD4.T	13:115004935	219	1.75897e-06	3.58168e-07	0.262379	0.0527418	0.684877	CD4.T
chr17_46505505-46506005	HOXB4	TFH	CD4.T	17:46585890	188	0.0243949	0.00486828	0.239404	0.0470915	0.684242	CD4.T
chr3_113933850-113934350	RP11-553L6.2	TFH	CD4.T	3:113937999	128	0.0125056	0.240325	0.00314948	0.0598407	0.68418	CD4.T
chr11_104768503-104769003	RP11-693N9.2	TFH	CD4.T	11:104777990	201	0.00745129	0.278438	0.000827659	0.0302447	0.683038	CD4.T
chr11_7548918-7549418	PPFIBP2	TFH	CD4.T	11:7548423	298	2.39929e-08	2.36475e-09	0.289425	0.0278432	0.682732	CD4.T
chr5_140027589-140028089	SRA1	TFH	CD4.T	5:140105978	333	0.0194328	0.0178075	0.14667	0.133721	0.682369	CD4.T
chr7_5181305-5181805	WIPI2	TFH	CD4.T	7:5173294	257	9.20446e-06	0.0362479	7.17815e-05	0.282	0.681671	CD4.T
chr7_138785701-138786201	RP11-383F6.1	TFH	CD4.T	7:138730361	132	0.00296862	0.000299233	0.287342	0.0282826	0.681108	CD4.T
chr7_65590931-65591431	ASL	TFH	CD4.T	7:65535033	235	0.118464	0.116469	0.042812	0.0414102	0.680844	CD4.T
chr4_103549470-103549970	NFKB1	TFH	CD4.T	4:103583189	198	0.0139004	0.0210593	0.113427	0.171164	0.68045	CD4.T
chr13_99213512-99214012	STK24	TFH	CD4.T	13:99167120	328	7.14184e-05	0.174275	6.03462e-05	0.146578	0.679015	CD4.T
chr12_3837265-3837765	PRMT8	TFH	CD4.T	12:3835538	374	0.000236612	0.292161	2.36867e-05	0.0285686	0.67901	CD4.T
chr20_44420300-44420800	DNTTIP1	TFH	CD4.T	20:44374747	288	0.0191173	0.171189	0.0132214	0.117714	0.678758	CD4.T
chr16_89707529-89708029	CDK10	TFH	CD4.T	16:89754444	226	1.29861e-06	6.70221e-08	0.306393	0.0151347	0.678471	CD4.T
chr14_22736632-22737132	TRAV38-1	TFH	CD4.T	14:22736111	586	0.0631212	0.116907	0.0499071	0.0917552	0.678309	CD4.T
chr7_130007545-130008045	CPA5	TFH	CD4.T	7:130007913	251	0.000483979	0.00169395	0.0715369	0.249706	0.676579	CD4.T
chr7_151097677-151098177	CRYGN	TFH	CD4.T	7:151138704	167	0.0160964	0.00102581	0.288724	0.0177236	0.67643	CD4.T
chr3_52926368-52926868	ITIH4	TFH	CD4.T	3:52888485	253	0.0578765	0.0854497	0.0730818	0.107223	0.676369	CD4.T
chr10_120890655-120891155	FAM45A	TFH	CD4.T	10:120889022	194	0.000171108	3.35346e-05	0.271178	0.0524706	0.676147	CD4.T
chr12_6980640-6981140	TPI1	TFH	CD4.T	12:6990548	124	0.148373	0.023878	0.131268	0.0204491	0.676032	CD4.T
chr14_55564421-55564921	ATG14	TFH	CD4.T	14:55568310	218	0.0419612	0.0189216	0.181921	0.0813578	0.675839	CD4.T
chr10_1295457-1295957	ADARB2	TFH	CD4.T	10:1282828	364	2.58508e-09	1.91409e-06	0.000439431	0.324697	0.674862	CD4.T
chr19_21769231-21769731	ZNF676	TFH	CD4.T	19:21753089	514	3.81368e-05	0.272293	7.53547e-06	0.0531279	0.674534	CD4.T
chr16_2916416-2916916	FLYWCH1	TFH	CD4.T	16:2986233	174	0.0242687	0.000666082	0.293188	0.00737238	0.674505	CD4.T
chr9_98614839-98615339	LINC00476	TFH	CD4.T	9:98553263	218	0.00957473	0.000600298	0.297473	0.017976	0.674376	CD4.T
chr16_68309510-68310010	SLC7A6OS	TFH	CD4.T	16:68359408	114	0.107706	0.0934887	0.0675376	0.0579491	0.673318	CD4.T
chr17_1640173-1640673	SERPINF1	TFH	CD4.T	17:1689107	328	0.130327	0.0448999	0.113207	0.0383284	0.673238	CD4.T
chr15_99644923-99645423	SYNM	TFH	CD4.T	15:99648161	273	0.00115368	0.000112405	0.297408	0.0283039	0.673022	CD4.T
chr15_43546069-43546569	ADAL	TFH	CD4.T	15:43558574	130	0.0551633	0.208942	0.0133963	0.0500688	0.67243	CD4.T
chr17_46618919-46619419	HOXB-AS1	TFH	CD4.T	17:46597488	168	0.0138312	0.0024785	0.264532	0.0467306	0.672428	CD4.T
chr11_67383308-67383808	DOC2GP	TFH	CD4.T	11:67386311	182	1.11929e-07	0.00113667	3.23463e-05	0.327815	0.671016	CD4.T
chr4_4349654-4350154	NSG1	TFH	CD4.T	4:4349084	456	4.95637e-05	3.16764e-06	0.310751	0.0191903	0.670006	CD4.T
chr9_86323314-86323814	IDNK	TFH	CD4.T	9:86288495	244	0.144553	0.0926682	0.0569463	0.0358363	0.669996	CD4.T
chr17_1667455-1667955	SERPINF1	TFH	CD4.T	17:1692783	328	0.00012722	0.176666	0.000111143	0.153671	0.669425	CD4.T
chr9_92085112-92085612	SEMA4D	TFH	CD4.T	9:92089181	176	0.0201779	0.00227841	0.277642	0.0306811	0.66922	CD4.T
chr21_45484737-45485237	C21orf33	TFH	CD4.T	21:45507193	132	0.000793126	0.000370559	0.225466	0.104672	0.668698	CD4.T
chr8_145026155-145026655	PLEC	TFH	CD4.T	8:145026450	150	0.000838847	0.000209773	0.265174	0.0656447	0.668133	CD4.T
chr17_45771266-45771766	TBKBP1	TFH	CD4.T	17:45769551	140	0.00040643	6.40965e-05	0.286936	0.0445836	0.668009	CD4.T
chr12_75853525-75854025	GLIPR1L2	TFH	CD4.T	12:75834949	407	0.0382304	0.0516846	0.103903	0.139802	0.66638	CD4.T
chr6_36354648-36355148	ETV7	TFH	CD4.T	6:36357691	279	0.000449576	0.000114481	0.266047	0.0670806	0.666308	CD4.T
chr19_21787123-21787623	ZNF676	TFH	CD4.T	19:21753035	488	6.00329e-06	0.28045	1.15592e-06	0.0533338	0.666209	CD4.T
chr19_48759614-48760114	CTC-241F20.3	TFH	CD4.T	19:48757460	496	1.82525e-06	3.1532e-07	0.28713	0.0489389	0.663929	CD4.T
chr1_46879272-46879772	FAAH	TFH	CD4.T	1:46815013	359	0.0236763	0.0289657	0.127911	0.155824	0.663623	CD4.T
chr9_249055-249555	DOCK8	TFH	CD4.T	9:297393	287	0.140807	0.160523	0.0167115	0.0183878	0.663571	CD4.T
chr13_79967932-79968432	RBM26	TFH	CD4.T	13:79986926	282	5.9877e-09	0.112647	1.19608e-08	0.224357	0.662996	CD4.T
chr22_23100667-23101167	IGLV3-13	TFH	CD4.T	22:23101221	343	0.0803833	0.082379	0.0872404	0.0887452	0.661252	CD4.T
chr1_90331270-90331770	LRRC8D	TFH	CD4.T	1:90343946	180	0.0368643	0.00167546	0.288445	0.0124491	0.660566	CD4.T
chr17_46618919-46619419	HOXB2	TFH	CD4.T	17:46597488	168	0.00272381	0.000488096	0.286117	0.0506109	0.660061	CD4.T
chr17_18835907-18836407	TVP23B	TFH	CD4.T	17:18716924	229	0.0771097	0.00629017	0.238034	0.0187576	0.659809	CD4.T
chr16_88847403-88847903	TRAPPC2L	TFH	CD4.T	16:88928417	234	0.0588042	0.255092	0.00523551	0.0220528	0.658815	CD4.T
chr12_133485013-133485513	CHFR	TFH	CD4.T	12:133385188	268	0.00366503	0.200047	0.00249083	0.135298	0.6585	CD4.T
chr16_50345288-50345788	SNX20	TFH	CD4.T	16:50370543	146	0.0831407	0.0170153	0.201197	0.040518	0.65813	CD4.T
chr7_150054365-150054865	RP4-584D14.7	TFH	CD4.T	7:150058968	308	3.7759e-24	0.0733271	1.39178e-23	0.269623	0.65705	CD4.T
chr3_38462211-38462711	XYLB	TFH	CD4.T	3:38462379	222	0.0001027	0.00807283	0.00422049	0.331098	0.656506	CD4.T
chr17_46590473-46590973	HOXB3	TFH	CD4.T	17:46602432	174	6.72588e-08	0.00198649	1.159e-05	0.341652	0.65635	CD4.T
chr17_46590473-46590973	SKAP1	TFH	CD4.T	17:46590719	174	9.31969e-06	0.275256	2.34581e-06	0.0686273	0.656105	CD4.T
chr6_167362850-167363350	RNASET2	TFH	CD4.T	6:167390242	323	1.38343e-05	5.20681e-06	0.250934	0.0937884	0.655259	CD4.T
chr14_92365569-92366069	FBLN5	TFH	CD4.T	14:92339850	173	0.000624939	0.000124384	0.287535	0.0565739	0.655142	CD4.T
chr11_61595187-61595687	MYRF	TFH	CD4.T	11:61621556	186	0.000915239	0.289188	0.000175043	0.0546533	0.655068	CD4.T
chr17_46590473-46590973	HOXB2	TFH	CD4.T	17:46619102	174	1.10495e-07	0.00326346	1.1607e-05	0.342156	0.654568	CD4.T
chr8_11337559-11338059	BLK	TFH	CD4.T	8:11339965	486	0.0225037	0.0387753	0.104947	0.180177	0.653598	CD4.T
chr12_53027058-53027558	KRT2	TFH	CD4.T	12:53026975	419	0.0753522	0.211131	0.0163058	0.0450356	0.652175	CD4.T
chr5_52337128-52337628	ITGA2	TFH	CD4.T	5:52334318	411	4.87411e-06	0.165186	5.44887e-06	0.184014	0.65079	CD4.T
chr18_3059255-3059755	LPIN2	TFH	CD4.T	18:3059507	213	0.00340777	0.000123793	0.33495	0.0115177	0.65	CD4.T
chr17_74748041-74748541	SRSF2	TFH	CD4.T	17:74706346	296	2.37383e-06	0.311354	3.00454e-07	0.0387579	0.649886	CD4.T
chr7_142429974-142430474	TRBV28	TFH	CD4.T	7:142424782	412	3.51592e-12	7.6567e-12	0.110555	0.240109	0.649336	CD4.T
chr1_117544119-117544619	CD101	TFH	CD4.T	1:117544015	177	0.00922315	0.0014488	0.294537	0.0456176	0.649174	CD4.T
chr7_150037456-150037956	RP4-584D14.7	TFH	CD4.T	7:150037660	293	0.0535514	0.021665	0.197305	0.0791743	0.648305	CD4.T
chr4_140587303-140587803	MGST2	TFH	CD4.T	4:140594760	338	0.0669151	0.012659	0.230362	0.0429328	0.647131	CD4.T
chr18_2969607-2970107	LPIN2	TFH	CD4.T	18:3059507	175	0.000820489	0.0027413	0.0806426	0.268785	0.647011	CD4.T
chr1_26634622-26635122	UBXN11	TFH	CD4.T	1:26567880	278	1.15307e-05	3.96218e-06	0.264049	0.0900869	0.645848	CD4.T
chr17_260613-261113	C17orf97	TFH	CD4.T	17:259648	130	0.0155347	0.000925006	0.320862	0.0184613	0.644217	CD4.T
chr2_100879257-100879757	LONRF2	TFH	CD4.T	2:100911582	373	0.00196402	0.000199929	0.322324	0.0321678	0.643345	CD4.T
chr17_18721062-18721562	TVP23B	TFH	CD4.T	17:18728325	295	0.00857891	0.0319141	0.0671473	0.249149	0.643211	CD4.T
chr10_5326319-5326819	RP11-445P17.8	TFH	CD4.T	10:5331159	330	0.00440295	0.00125805	0.273807	0.0775915	0.642941	CD4.T
chr20_5784894-5785394	GPCPD1	TFH	CD4.T	20:5781786	332	0.0448426	0.297283	0.00213445	0.013508	0.642232	CD4.T
chr11_66362685-66363185	CTSF	TFH	CD4.T	11:66348503	134	4.44094e-05	0.125038	8.2917e-05	0.232818	0.642016	CD4.T
chr14_107082863-107083363	IGHV1-69	TFH	CD4.T	14:107131349	470	0.0619276	0.175319	0.0317911	0.0893601	0.641602	CD4.T
chr8_95468281-95468781	FSBP	TFH	CD4.T	8:95383560	276	0.000829529	0.000160367	0.300354	0.0574241	0.641232	CD4.T
chr15_29286292-29286792	APBA2	TFH	CD4.T	15:29286504	311	0.000742458	0.000743008	0.178924	0.178415	0.641176	CD4.T
chr1_90228451-90228951	RP5-943J3.1	TFH	CD4.T	1:90228377	290	2.67774e-05	4.56133e-06	0.309921	0.0521548	0.637893	CD4.T
chr21_45563142-45563642	PWP2	TFH	CD4.T	21:45553596	272	1.05967e-05	3.22296e-06	0.278594	0.0840961	0.637296	CD4.T
chr13_99849365-99849865	GPR18	TFH	CD4.T	13:99857984	296	4.31576e-18	0.00346746	4.48751e-16	0.359909	0.636624	CD4.T
chr19_21762822-21763322	ZNF676	TFH	CD4.T	19:21753089	515	0.00202973	0.301917	0.00040313	0.0593282	0.636322	CD4.T
chr1_42380138-42380638	HIVEP3	TFH	CD4.T	1:42370787	233	8.99107e-07	8.12265e-08	0.334298	0.0295648	0.636136	CD4.T
chr17_46590473-46590973	HOXB4	TFH	CD4.T	17:46574491	174	1.14042e-06	0.0336823	1.12208e-05	0.33077	0.635535	CD4.T
chr4_186184523-186185023	LRP2BP	TFH	CD4.T	4:186176433	243	0.160427	0.0874824	0.0758483	0.0407253	0.635517	CD4.T
chr4_940741-941241	DGKQ	TFH	CD4.T	4:960713	169	1.12384e-05	2.93636e-07	0.356543	0.00868096	0.634765	CD4.T
chr16_56677221-56677721	MT2A	TFH	CD4.T	16:56644650	218	0.0134454	0.00152715	0.315123	0.0351574	0.634748	CD4.T
chr11_61596120-61596620	FADS2	TFH	CD4.T	11:61624181	186	2.76108e-06	3.49485e-05	0.0267923	0.338491	0.634679	CD4.T
chr6_3156975-3157475	TUBB2A	TFH	CD4.T	6:3144063	210	0.00526601	0.000259513	0.344052	0.016321	0.634102	CD4.T
chr8_11352191-11352691	BLK	TFH	CD4.T	8:11351912	459	0.0600534	0.0051314	0.279661	0.0232644	0.63189	CD4.T
chr11_61598153-61598653	FADS1	TFH	CD4.T	11:61551927	186	5.73926e-06	2.66726e-06	0.252811	0.116861	0.63032	CD4.T
chr7_142428752-142429252	TRBV28	TFH	CD4.T	7:142429001	411	9.4176e-12	2.39026e-12	0.296128	0.0745304	0.629341	CD4.T
chr2_197010273-197010773	RP11-347P5.1	TFH	CD4.T	2:197000907	337	0.000937943	0.0706847	0.00395743	0.297611	0.626809	CD4.T
chr17_73586544-73587044	MYO15B	TFH	CD4.T	17:73586045	312	0.0136964	0.00123749	0.330424	0.0292289	0.625413	CD4.T
chr7_150056016-150056516	RARRES2	TFH	CD4.T	7:150053655	310	0.0986412	0.190304	0.0295207	0.0563277	0.625207	CD4.T
chr22_25003316-25003816	GGT1	TFH	CD4.T	22:24992266	206	0.207945	0.113794	0.0347065	0.0183674	0.625187	CD4.T
chr11_117003247-117003747	RP11-109L13.1	TFH	CD4.T	11:117039797	109	2.2406e-06	2.25858e-07	0.341762	0.033826	0.624409	CD4.T
chr20_33643448-33643948	ACSS2	TFH	CD4.T	20:33551100	170	0.0012086	0.26316	0.000515011	0.111514	0.623602	CD4.T
chr1_42248731-42249231	HIVEP3	TFH	CD4.T	1:42370787	184	9.62025e-07	5.42822e-08	0.357691	0.0195599	0.622748	CD4.T
chr8_2081738-2082238	MYOM2	TFH	CD4.T	8:2088252	623	4.2404e-10	2.60018e-08	0.0060692	0.371536	0.622395	CD4.T
chr11_13945545-13946045	SPON1	TFH	CD4.T	11:13946922	267	4.47006e-05	2.7346e-06	0.356401	0.0211808	0.62237	CD4.T
chr10_1297159-1297659	ADARB2	TFH	CD4.T	10:1282828	369	6.416e-07	1.59436e-06	0.109064	0.270401	0.620533	CD4.T
chr1_2474828-2475328	TNFRSF14	TFH	CD4.T	1:2487766	185	0.00556985	0.000783438	0.328741	0.0456204	0.619286	CD4.T
chr19_21767322-21767822	ZNF676	TFH	CD4.T	19:21754767	514	7.70322e-05	0.318489	1.52364e-05	0.0623756	0.619043	CD4.T
chr8_8640920-8641420	MFHAS1	TFH	CD4.T	8:8641145	393	0.0506765	0.168796	0.037708	0.124982	0.617837	CD4.T
chr8_101968740-101969240	YWHAZ	TFH	CD4.T	8:101937455	154	0.000466848	4.61091e-05	0.347951	0.0337483	0.617788	CD4.T
chr7_138790866-138791366	ZC3HAV1	TFH	CD4.T	7:138792150	132	0.00212675	0.000406063	0.321057	0.0606841	0.615726	CD4.T
chr8_2104284-2104784	MYOM2	TFH	CD4.T	8:2084393	614	7.02884e-11	2.68464e-08	0.00100602	0.383632	0.615362	CD4.T
chr6_87883612-87884112	RP11-393I2.4	TFH	CD4.T	6:87890020	238	0.00988252	0.066279	0.0401228	0.268476	0.61524	CD4.T
chr1_46879272-46879772	NSUN4	TFH	CD4.T	1:46815013	359	0.0601108	0.07354	0.113404	0.138124	0.614821	CD4.T
chr14_62246807-62247307	SNAPC1	TFH	CD4.T	14:62228931	149	0.12509	0.0311462	0.183798	0.0451489	0.614817	CD4.T
chr12_102091713-102092213	CHPT1	TFH	CD4.T	12:102091017	274	0.000693721	5.85246e-05	0.356232	0.0294394	0.613576	CD4.T
chr14_100075747-100076247	RP11-543C4.1	TFH	CD4.T	14:100081851	204	0.0768175	0.29366	0.00346871	0.0126469	0.613407	CD4.T
chr22_50051569-50052069	C22orf34	TFH	CD4.T	22:50017234	234	3.81649e-05	3.79663e-06	0.352922	0.0344961	0.61254	CD4.T
chr17_62159424-62159924	ERN1	TFH	CD4.T	17:62136229	124	0.226701	0.063976	0.0761828	0.0208869	0.612254	CD4.T
chr2_204569740-204570240	CD28	TFH	CD4.T	2:204461616	265	0.0921707	0.0908005	0.103509	0.101358	0.612161	CD4.T
chr21_19158341-19158841	C21orf91	TFH	CD4.T	21:19161689	180	0.305857	0.0301584	0.0496533	0.00428591	0.610045	CD4.T
chr17_46590473-46590973	HOXB-AS1	TFH	CD4.T	17:46619102	174	6.57666e-07	0.0194241	1.25806e-05	0.370958	0.609605	CD4.T
chr2_127838497-127838997	BIN1	TFH	CD4.T	2:127839781	331	0.0263478	0.0161707	0.216187	0.132074	0.60922	CD4.T
chr20_62267905-62268405	STMN3	TFH	CD4.T	20:62254657	269	0.0656576	0.0627448	0.134699	0.128115	0.608783	CD4.T
chr7_158596920-158597420	ESYT2	TFH	CD4.T	7:158531312	241	0.0449327	0.238487	0.0173833	0.0916567	0.60754	CD4.T
chr19_888954-889454	R3HDM4	TFH	CD4.T	19:867872	153	0.0629712	0.323614	0.00129018	0.00602425	0.6061	CD4.T
chr9_139926682-139927182	RABL6	TFH	CD4.T	9:139856810	239	0.218631	0.033459	0.123633	0.0183147	0.605962	CD4.T
chr8_95429878-95430378	FSBP	TFH	CD4.T	8:95383560	210	1.40853e-05	0.00107351	0.00509982	0.388079	0.605734	CD4.T
chr11_2321397-2321897	AC129929.5	TFH	CD4.T	11:2311152	362	0.126219	0.234261	0.0122742	0.0221757	0.605071	CD4.T
chr6_39016337-39016837	SAYSD1	TFH	CD4.T	6:39079103	361	0.0244701	0.00141439	0.350003	0.0196259	0.604486	CD4.T
chr20_37470565-37471065	ACTR5	TFH	CD4.T	20:37407876	263	7.41207e-07	7.5779e-08	0.360021	0.0362038	0.603774	CD4.T
chr11_71421292-71421792	FAM86C1	TFH	CD4.T	11:71465926	159	5.43377e-07	0.0577534	3.1932e-06	0.338789	0.603453	CD4.T
chr22_50050373-50050873	RP1-29C18.8	TFH	CD4.T	22:50017234	236	0.0056024	0.0500319	0.0344044	0.306643	0.603319	CD4.T
chr16_50357437-50357937	ADCY7	TFH	CD4.T	16:50383077	230	2.41017e-05	3.71975e-06	0.34416	0.0525129	0.603299	CD4.T
chr10_5332224-5332724	RP11-445P17.8	TFH	CD4.T	10:5332017	326	0.00590929	0.000385754	0.367353	0.0233775	0.602975	CD4.T
chr2_55402689-55403189	CLHC1	TFH	CD4.T	2:55382026	217	0.136542	0.0461083	0.160892	0.0537281	0.60273	CD4.T
chr11_1892936-1893436	TNNT3	TFH	CD4.T	11:1943120	292	0.0264591	0.00499736	0.30917	0.0577917	0.601582	CD4.T
chr17_18763855-18764355	TVP23B	TFH	CD4.T	17:18716924	284	0.0371386	0.00807776	0.290633	0.0626119	0.601539	CD4.T
chr5_138207428-138207928	CTNNA1	TFH	CD4.T	5:138097936	129	0.0445292	0.011991	0.269932	0.0720871	0.601461	CD4.T
chr14_73393585-73394085	DCAF4	TFH	CD4.T	14:73393878	239	2.89276e-10	0.312373	8.06595e-11	0.0864985	0.601129	CD4.T
chr10_105518769-105519269	RP11-332O19.2	TFH	CD4.T	10:105454881	226	0.13124	0.253029	0.00527505	0.00956934	0.600887	CD4.T
chr11_7613888-7614388	PPFIBP2	TFH	CD4.T	11:7548423	273	3.14357e-08	1.72205e-09	0.379207	0.0201724	0.60062	CD4.T
chr12_95383889-95384389	NDUFA12	TFH	CD4.T	12:95382396	233	0.13376	0.0146504	0.22877	0.0244582	0.598361	CD4.T
chr12_9112715-9113215	RP11-436I9.6	TFH	CD4.T	12:9178678	271	0.0337974	0.00556091	0.311931	0.0507261	0.597985	CD4.T
chr8_79436442-79436942	PKIA	TFH	CD4.T	8:79452920	123	0.218802	0.131353	0.0330662	0.0192531	0.597526	CD4.T
chr9_139117565-139118065	C9orf69	TFH	CD4.T	9:139050860	139	0.0139005	0.304864	0.00369381	0.0804153	0.597126	CD4.T
chr22_37494853-37495353	C1QTNF6	TFH	CD4.T	22:37596333	328	0.0879567	0.00601774	0.28968	0.0192219	0.597124	CD4.T
chr12_9471754-9472254	RP11-22B23.1	TFH	CD4.T	12:9424308	274	0.00569911	0.00313709	0.254623	0.139561	0.59698	CD4.T
chr11_117003247-117003747	TAGLN	TFH	CD4.T	11:117039797	109	0.0756595	0.00762664	0.291808	0.0288188	0.596087	CD4.T
chr14_23018954-23019454	TRAV32	TFH	CD4.T	14:23019879	429	0.0850499	0.303091	0.00384474	0.0131065	0.594907	CD4.T
chr6_36355301-36355801	ETV7	TFH	CD4.T	6:36355372	279	0.00041226	0.000273032	0.243965	0.160979	0.594371	CD4.T
chr5_1107649-1108149	SLC12A7	TFH	CD4.T	5:1098920	160	0.00659564	0.000498057	0.372037	0.0275003	0.593369	CD4.T
chr17_28650793-28651293	BLMH	TFH	CD4.T	17:28646057	103	0.125266	0.0168872	0.234105	0.0309671	0.592774	CD4.T
chr16_50357437-50357937	BRD7	TFH	CD4.T	16:50369888	230	2.2032e-06	3.40031e-07	0.353573	0.0539765	0.592448	CD4.T
chr8_17554335-17554835	MTUS1	TFH	CD4.T	8:17567419	471	0.159586	0.0513215	0.149414	0.0474579	0.59222	CD4.T
chr13_75874240-75874740	TBC1D4	TFH	CD4.T	13:75874524	217	1.70609e-09	0.24182	1.17699e-09	0.166234	0.591946	CD4.T
chr9_140469784-140470284	DPH7	TFH	CD4.T	9:140456403	101	0.174306	0.0291032	0.176595	0.0288945	0.591101	CD4.T
chr12_104682906-104683406	TXNRD1	TFH	CD4.T	12:104749648	270	0.204777	0.0794967	0.0903511	0.0344845	0.590891	CD4.T
chr19_42076898-42077398	AC011513.4	TFH	CD4.T	19:42027169	112	0.139468	0.0190711	0.221565	0.0297072	0.590189	CD4.T
chr19_20389095-20389595	ZNF486	TFH	CD4.T	19:20390489	219	0.000106144	0.3663	1.28652e-05	0.0438074	0.589773	CD4.T
chr2_86080901-86081401	ST3GAL5	TFH	CD4.T	2:86081014	391	0.148266	0.0568875	0.14917	0.0566453	0.58903	CD4.T
chr2_180103901-180104401	SESTD1	TFH	CD4.T	2:180085839	233	1.38124e-06	2.90842e-07	0.340202	0.0710464	0.58875	CD4.T
chr6_86114550-86115050	SNHG5	TFH	CD4.T	6:86180732	386	1.79214e-08	1.35701e-09	0.382959	0.028409	0.588632	CD4.T
chr7_142430699-142431199	TRBV28	TFH	CD4.T	7:142429001	412	1.08646e-11	2.23783e-12	0.341628	0.069778	0.588595	CD4.T
chr17_73367983-73368483	GRB2	TFH	CD4.T	17:73382018	225	0.00275172	0.341045	0.000569156	0.0699547	0.58568	CD4.T
chr17_17079202-17079702	FLCN	TFH	CD4.T	17:17132202	302	1.01924e-06	2.40902e-07	0.335864	0.0787973	0.585338	CD4.T
chr6_3157585-3158085	TUBB2BP1	TFH	CD4.T	6:3144805	202	0.000407834	3.33054e-05	0.383667	0.0307466	0.585145	CD4.T
chr14_74962007-74962507	ISCA2	TFH	CD4.T	14:74998875	168	0.000166323	0.246037	0.000114576	0.168905	0.584777	CD4.T
chr2_100890448-100890948	LONRF2	TFH	CD4.T	2:100911582	361	0.00223441	0.000133192	0.390201	0.0226749	0.584757	CD4.T
chr16_3136309-3136809	RP11-473M20.9	TFH	CD4.T	16:3137261	145	0.000536259	2.99234e-05	0.393672	0.0213827	0.584379	CD4.T
chr8_144628434-144628934	GSDMD	TFH	CD4.T	8:144611729	284	0.0198324	0.272691	0.00845862	0.115721	0.583298	CD4.T
chr11_68642738-68643238	MRPL21	TFH	CD4.T	11:68678634	428	0.00279058	0.000800776	0.322289	0.0919008	0.582219	CD4.T
chr12_9193020-9193520	RP11-436I9.6	TFH	CD4.T	12:9175688	261	0.0362796	0.00470572	0.334798	0.0428443	0.581372	CD4.T
chr13_111474176-111474676	ANKRD10	TFH	CD4.T	13:111549982	210	0.0227154	0.00139364	0.372383	0.0222653	0.581242	CD4.T
chr1_110282145-110282645	GSTM3	TFH	CD4.T	1:110283785	156	1.17269e-07	5.45496e-09	0.401857	0.018113	0.58003	CD4.T
chr1_226878000-226878500	ITPKB	TFH	CD4.T	1:226866636	160	5.23413e-05	0.000391604	0.0495619	0.37023	0.579765	CD4.T
chr15_99640696-99641196	SYNM	TFH	CD4.T	15:99648161	272	0.00154602	8.05427e-05	0.398549	0.0201834	0.579641	CD4.T
chr1_2524097-2524597	TNFRSF14	TFH	CD4.T	1:2497678	164	0.0061848	0.000831331	0.365026	0.0484856	0.579472	CD4.T
chr7_149569745-149570245	ATP6V0E2	TFH	CD4.T	7:149568262	227	1.23986e-08	9.8618e-10	0.392149	0.0306142	0.577237	CD4.T
chr17_66202144-66202644	RP11-147L13.8	TFH	CD4.T	17:66190421	366	0.118009	0.0175342	0.250804	0.0366883	0.576965	CD4.T
chr5_150233073-150233573	IRGM	TFH	CD4.T	5:150223959	382	0.0423111	0.020444	0.243439	0.117049	0.576757	CD4.T
chr16_50357437-50357937	CYLD	TFH	CD4.T	16:50373272	230	0.00160649	0.000247939	0.365902	0.0558954	0.576348	CD4.T
chr12_47647277-47647777	RP11-493L12.4	TFH	CD4.T	12:47651489	351	0.0353634	0.00520458	0.335025	0.0487312	0.575676	CD4.T
chr8_145026155-145026655	PARP10	TFH	CD4.T	8:145026450	150	0.0745261	0.018637	0.265733	0.0658773	0.575227	CD4.T
chr19_21665517-21666017	ZNF676	TFH	CD4.T	19:21753089	559	0.0477367	0.314092	0.00857133	0.0558228	0.573777	CD4.T
chr1_2437568-2438068	TNFRSF14	TFH	CD4.T	1:2488608	204	0.0065961	0.000516181	0.389314	0.0298923	0.573681	CD4.T
chr8_29260101-29260601	DUSP4	TFH	CD4.T	8:29262737	193	0.0135925	0.000751329	0.391059	0.0210423	0.573555	CD4.T
chr15_31133998-31134498	RP11-540B6.2	TFH	CD4.T	15:31115709	224	1.74384e-05	8.76228e-07	0.406733	0.0198638	0.573385	CD4.T
chr8_79428883-79429383	PKIA	TFH	CD4.T	8:79452920	123	0.241532	0.129818	0.0365012	0.0190455	0.573103	CD4.T
chr7_65541031-65541531	ASL	TFH	CD4.T	7:65538596	278	0.0729048	0.23777	0.0275393	0.0892436	0.572542	CD4.T
chr11_61598153-61598653	FADS3	TFH	CD4.T	11:61560081	186	0.229641	0.106723	0.0626517	0.0285443	0.57244	CD4.T
chr4_144480932-144481432	RP11-673E1.1	TFH	CD4.T	4:144485870	150	0.098913	0.00524697	0.307712	0.0157506	0.572378	CD4.T
chr6_138725733-138726233	HEBP2	TFH	CD4.T	6:138717824	265	2.37862e-05	4.47272e-06	0.361301	0.0673671	0.571304	CD4.T
chr9_127888307-127888807	RABEPK	TFH	CD4.T	9:127874802	274	0.135337	0.0604713	0.161881	0.071761	0.57055	CD4.T
chr1_32314555-32315055	PTP4A2	TFH	CD4.T	1:32293076	106	0.274394	0.0361077	0.106919	0.0135005	0.569079	CD4.T
chr21_46899502-46900002	COL18A1	TFH	CD4.T	21:46892546	282	0.00247252	0.235332	0.00202179	0.191865	0.568309	CD4.T
chr20_16553866-16554366	KIF16B	TFH	CD4.T	20:16555620	521	0.0104559	0.00543433	0.274051	0.141867	0.568192	CD4.T
chr7_142045634-142046134	TRBV7-5	TFH	CD4.T	7:142166282	346	8.89956e-09	0.357084	1.89161e-09	0.0753312	0.567584	CD4.T
chr1_19970488-19970988	NBL1	TFH	CD4.T	1:19986252	225	1.56715e-05	0.222264	1.48975e-05	0.210719	0.566987	CD4.T
chr17_78716838-78717338	CBX4	TFH	CD4.T	17:78761732	309	5.8708e-05	0.243415	4.59988e-05	0.190154	0.566326	CD4.T
chr14_62229513-62230013	SNAPC1	TFH	CD4.T	14:62228345	161	0.155121	0.0205947	0.228239	0.029736	0.566309	CD4.T
chr11_113160233-113160733	RP11-159N11.4	TFH	CD4.T	11:113266702	222	0.00603165	0.223609	0.00539018	0.199262	0.565707	CD4.T
chr19_41768860-41769360	TGFB1	TFH	CD4.T	19:41770231	158	0.0122342	0.00495807	0.297218	0.119886	0.565705	CD4.T
chr7_142533199-142533699	TRBV30	TFH	CD4.T	7:142510446	234	4.53634e-05	9.63992e-05	0.139295	0.295442	0.565122	CD4.T
chr16_50357437-50357937	SNX20	TFH	CD4.T	16:50369763	230	0.110192	0.0170066	0.267452	0.0407127	0.564637	CD4.T
chr22_38572115-38572615	PLA2G6	TFH	CD4.T	22:38561835	187	4.81022e-08	0.0324903	5.9751e-07	0.403019	0.56449	CD4.T
chr3_47939408-47939908	MAP4	TFH	CD4.T	3:48054553	112	0.14911	0.166093	0.057411	0.0633859	0.564	CD4.T
chr18_67955998-67956498	SOCS6	TFH	CD4.T	18:67948021	290	0.074559	0.337492	0.00454682	0.0200178	0.563384	CD4.T
chr13_50194217-50194717	RCBTB1	TFH	CD4.T	13:50192488	371	0.000241871	0.0870652	0.000970493	0.34878	0.562942	CD4.T
chr7_76129092-76129592	DTX2P1	TFH	CD4.T	7:76135677	213	4.19429e-08	2.28588e-05	0.000802198	0.436633	0.562542	CD4.T
chr17_1666081-1666581	SERPINF1	TFH	CD4.T	17:1673276	330	0.219895	0.0140055	0.192149	0.011676	0.562274	CD4.T
chr1_38391789-38392289	FHL3	TFH	CD4.T	1:38456106	185	0.0035711	0.000151692	0.416979	0.0171501	0.562148	CD4.T
chr2_10932076-10932576	ATP6V1C2	TFH	CD4.T	2:10956302	381	0.0253968	0.343101	0.00483918	0.0648136	0.56185	CD4.T
chr12_102090436-102090936	CHPT1	TFH	CD4.T	12:102091017	274	0.00079129	6.23311e-05	0.406335	0.0314462	0.561365	CD4.T
chr5_96232483-96232983	ERAP2	TFH	CD4.T	5:96232806	395	2.14469e-14	8.91845e-15	0.310585	0.128592	0.560823	CD4.T
chr11_68642738-68643238	IGHMBP2	TFH	CD4.T	11:68685776	428	2.49728e-05	7.16614e-06	0.342042	0.0975911	0.560334	CD4.T
chr3_53131855-53132355	RP11-894J14.5	TFH	CD4.T	3:53109352	404	9.68603e-09	0.260332	6.73922e-09	0.180571	0.559097	CD4.T
chr16_85088986-85089486	KIAA0513	TFH	CD4.T	16:85098437	461	4.62545e-13	3.56479e-05	5.72901e-09	0.440971	0.558994	CD4.T
chr18_43577769-43578269	ATP5A1	TFH	CD4.T	18:43659086	263	0.052105	0.277538	0.0176924	0.0936801	0.558985	CD4.T
chr16_29970526-29971026	YPEL3	TFH	CD4.T	16:29968015	137	0.000303207	0.0285193	0.00434702	0.408317	0.558513	CD4.T
chr4_104000206-104000706	BDH2	TFH	CD4.T	4:103977700	205	0.0751675	0.00600676	0.334392	0.0261635	0.55827	CD4.T
chr10_62463259-62463759	RP11-131N11.4	TFH	CD4.T	10:62463525	341	0.0923497	0.117672	0.102259	0.12974	0.557979	CD4.T
chr1_91966419-91966919	CDC7	TFH	CD4.T	1:91997593	305	0.157367	0.034249	0.206429	0.0443691	0.557586	CD4.T
chr17_73769840-73770340	WBP2	TFH	CD4.T	17:73850819	201	0.1952	0.042024	0.16931	0.0358927	0.557574	CD4.T
chr14_105161292-105161792	INF2	TFH	CD4.T	14:105164934	268	0.000392349	2.61327e-05	0.415664	0.0271288	0.556789	CD4.T
chr8_145004062-145004562	PLEC	TFH	CD4.T	8:145028587	152	0.000804703	0.000598128	0.25438	0.188523	0.555694	CD4.T
chr7_76115932-76116432	ZP3	TFH	CD4.T	7:76212086	230	0.00343323	0.080443	0.014776	0.345657	0.555691	CD4.T
chr17_72462478-72462978	CD300A	TFH	CD4.T	17:72463504	311	0.0629184	0.00487702	0.350291	0.0265969	0.555317	CD4.T
chr8_125462096-125462596	MTSS1	TFH	CD4.T	8:125577110	279	0.000765264	3.83504e-05	0.423973	0.0206924	0.554531	CD4.T
chr8_11349908-11350408	RP11-148O21.2	TFH	CD4.T	8:11352485	464	0.24516	0.120232	0.0543677	0.0261091	0.554131	CD4.T
chr1_146518053-146518553	RP11-325P15.1	TFH	CD4.T	1:146530412	224	3.01886e-05	0.414618	2.31557e-06	0.0312486	0.554101	CD4.T
chr6_36474299-36474799	ETV7	TFH	CD4.T	6:36357691	209	0.000645674	0.000134828	0.368968	0.0764932	0.553759	CD4.T
chr8_144627893-144628393	GSDMD	TFH	CD4.T	8:144617691	284	0.0219461	0.291421	0.00936012	0.123739	0.553534	CD4.T
chr4_4387849-4388349	NSG1	TFH	CD4.T	4:4347871	374	6.62949e-05	4.99415e-06	0.415651	0.0307585	0.553519	CD4.T
chr1_1822910-1823410	CALML6	TFH	CD4.T	1:1812035	254	0.00784613	0.334881	0.00239561	0.101694	0.553184	CD4.T
chr19_48759614-48760114	CARD8	TFH	CD4.T	19:48755267	496	0.00089102	0.000153928	0.382225	0.0654797	0.55125	CD4.T
chr5_139935922-139936422	SRA1	TFH	CD4.T	5:140014377	145	0.0901263	0.0228345	0.269769	0.0677995	0.549471	CD4.T
chr14_100906464-100906964	BEGAIN	TFH	CD4.T	14:100998848	166	3.40007e-05	2.13634e-06	0.424387	0.0261158	0.549461	CD4.T
chr14_55596301-55596801	LGALS3	TFH	CD4.T	14:55661138	226	0.0844563	0.119973	0.102186	0.144611	0.548773	CD4.T
chr6_39078834-39079334	SAYSD1	TFH	CD4.T	6:39079103	371	0.0266988	0.00284046	0.381925	0.040084	0.548452	CD4.T
chr12_9162631-9163131	RP11-436I9.6	TFH	CD4.T	12:9163059	268	0.0382397	0.005999	0.35287	0.0548098	0.548081	CD4.T
chr12_9112715-9113215	M6PR	TFH	CD4.T	12:9163059	271	0.00468892	0.0007715	0.384277	0.0626802	0.547582	CD4.T
chr10_97516081-97516581	ENTPD1	TFH	CD4.T	10:97632082	132	0.0376925	0.0109161	0.314027	0.0903983	0.546966	CD4.T
chr22_50355440-50355940	CRELD2	TFH	CD4.T	22:50312679	307	0.102652	0.118895	0.10765	0.124137	0.546666	CD4.T
chr9_92070805-92071305	RP13-93L13.1	TFH	CD4.T	9:92091857	180	0.107811	0.282542	0.0175468	0.0454385	0.546662	CD4.T
chr12_9162631-9163131	M6PR	TFH	CD4.T	12:9163059	268	0.00473255	0.000742436	0.38796	0.0603165	0.546248	CD4.T
chr8_128749788-128750288	RP11-255B23.1	TFH	CD4.T	8:128815397	217	0.00466265	0.441527	8.53619e-05	0.0075371	0.546188	CD4.T
chr5_49754115-49754615	EMB	TFH	CD4.T	5:49718148	215	0.00742057	0.179592	0.0106087	0.256204	0.546175	CD4.T
chr6_167383679-167384179	RNASET2	TFH	CD4.T	6:167386592	295	2.17741e-05	3.28188e-06	0.394952	0.0589825	0.546041	CD4.T
chr14_107082863-107083363	IGHVII-44-2	TFH	CD4.T	14:107168133	470	0.0622659	0.176277	0.0570583	0.160991	0.543408	CD4.T
chr1_42339985-42340485	HIVEP3	TFH	CD4.T	1:42370787	247	1.1748e-06	5.71892e-08	0.436803	0.0207211	0.542475	CD4.T
chr21_46285445-46285945	PTTG1IP	TFH	CD4.T	21:46285561	220	0.0108831	0.0139117	0.190207	0.242595	0.542403	CD4.T
chr11_68622870-68623370	IGHMBP2	TFH	CD4.T	11:68632225	403	1.61484e-06	3.18374e-05	0.0221177	0.43552	0.542329	CD4.T
chr9_90340235-90340735	CTSL	TFH	CD4.T	9:90347783	205	2.26876e-05	2.59615e-06	0.41119	0.0465103	0.542274	CD4.T
chr8_19332262-19332762	CSGALNACT1	TFH	CD4.T	8:19311496	358	0.0903828	0.0205636	0.283014	0.0638484	0.542191	CD4.T
chr19_57078593-57079093	ZFP28	TFH	CD4.T	19:57097025	357	0.0772508	0.00514158	0.353192	0.0229659	0.54145	CD4.T
chr3_53135015-53135515	RP11-894J14.5	TFH	CD4.T	3:53136461	403	6.66349e-11	0.270966	4.62656e-11	0.187594	0.54144	CD4.T
chr2_160143012-160143512	WDSUB1	TFH	CD4.T	2:160099278	243	1.02135e-05	8.9383e-07	0.423	0.0364781	0.54051	CD4.T
chr6_37662937-37663437	MDGA1	TFH	CD4.T	6:37674339	371	2.80045e-05	1.47575e-06	0.439154	0.0226039	0.538212	CD4.T
chr10_73486817-73487317	CDH23	TFH	CD4.T	10:73541427	313	0.0931042	0.0150332	0.305155	0.0487345	0.537973	CD4.T
chr8_101969246-101969746	YWHAZ	TFH	CD4.T	8:101937455	153	0.000593664	2.7617e-05	0.44247	0.0200466	0.536862	CD4.T
chr2_106406511-106407011	NCK2	TFH	CD4.T	2:106379265	320	0.0680584	0.00784536	0.348378	0.0396228	0.536095	CD4.T
chr2_127865185-127865685	BIN1	TFH	CD4.T	2:127839781	325	0.0476743	0.00284276	0.391165	0.0227892	0.535529	CD4.T
chr21_45827264-45827764	C21orf2	TFH	CD4.T	21:45763811	166	0.0275037	0.00141328	0.415867	0.020835	0.534381	CD4.T
chr19_54711841-54712341	LILRB3	TFH	CD4.T	19:54741424	187	0.000103817	0.213357	0.000122919	0.252078	0.534338	CD4.T
chr7_142509436-142509936	TRBV30	TFH	CD4.T	7:142520705	300	4.49776e-05	0.000106878	0.13811	0.32765	0.534087	CD4.T
chr8_145003468-145003968	PLEC	TFH	CD4.T	8:145002283	152	0.00112595	0.00035041	0.355934	0.110238	0.532352	CD4.T
chr16_89831226-89831726	CDK10	TFH	CD4.T	16:89754444	160	1.87073e-06	1.139e-07	0.441379	0.0263413	0.532278	CD4.T
chr16_429458-429958	TMEM8A	TFH	CD4.T	16:430842	362	0.0022664	0.000649736	0.362205	0.103306	0.531573	CD4.T
chr8_144631432-144631932	GSDMD	TFH	CD4.T	8:144601896	284	0.0129434	0.316017	0.0055205	0.134253	0.531265	CD4.T
chr10_124134493-124134993	PLEKHA1	TFH	CD4.T	10:124134803	227	0.000428562	2.37024e-05	0.444519	0.024054	0.530975	CD4.T
chr3_53136645-53137145	RP11-894J14.5	TFH	CD4.T	3:53103796	402	6.12693e-06	0.278124	4.24647e-06	0.192233	0.529632	CD4.T
chr7_76826413-76826913	FGL2	TFH	CD4.T	7:76829275	276	1.29535e-10	8.39845e-12	0.442926	0.0281884	0.528886	CD4.T
chr6_2999411-2999911	NQO2	TFH	CD4.T	6:3027015	264	0.00029218	6.60628e-05	0.385058	0.0865349	0.528049	CD4.T
chr7_151078560-151079060	CRYGN	TFH	CD4.T	7:151138704	161	0.0241082	0.000878183	0.432412	0.015224	0.527378	CD4.T
chr1_146551207-146551707	PRKAB2	TFH	CD4.T	1:146509812	230	0.205626	0.220202	0.0228518	0.0239442	0.527376	CD4.T
chr12_133449399-133449899	ZNF605	TFH	CD4.T	12:133474333	301	0.24134	0.193789	0.0212656	0.0165486	0.527056	CD4.T
chr1_42315644-42316144	HIVEP3	TFH	CD4.T	1:42370787	234	1.19566e-06	7.8867e-08	0.44456	0.028797	0.526642	CD4.T
chr10_90753819-90754319	FAS	TFH	CD4.T	10:90753748	337	1.05031e-05	1.35294e-05	0.20723	0.266413	0.526333	CD4.T
chr1_184922648-184923148	FAM129A	TFH	CD4.T	1:184924638	112	0.289109	0.0325391	0.137673	0.0149693	0.52571	CD4.T
chr8_23076203-23076703	TNFRSF10A	TFH	CD4.T	8:23061878	375	0.313699	0.0731688	0.0715954	0.0161739	0.525363	CD4.T
chr3_113933850-113934350	ZNF80	TFH	CD4.T	3:113937999	128	0.0209942	0.403453	0.00253428	0.0481775	0.524841	CD4.T
chr7_149318023-149318523	ZNF767	TFH	CD4.T	7:149204548	255	0.0104758	0.31715	0.00474317	0.143072	0.524559	CD4.T
chr4_7939734-7940234	AFAP1	TFH	CD4.T	4:7932073	466	0.0289588	0.00346481	0.396201	0.0468795	0.524496	CD4.T
chr7_76825632-76826132	FGL2	TFH	CD4.T	7:76829275	275	1.28784e-10	1.04811e-11	0.440361	0.0353142	0.524325	CD4.T
chr16_27413310-27413810	NSMCE1	TFH	CD4.T	16:27315792	221	0.000166874	0.40049	3.17139e-05	0.0755883	0.523723	CD4.T
chr9_129159343-129159843	MVB12B	TFH	CD4.T	9:129216466	295	0.000324573	0.326667	0.000148815	0.149252	0.523607	CD4.T
chr10_15250836-15251336	NMT2	TFH	CD4.T	10:15239029	218	1.65822e-06	3.41034e-07	0.397587	0.0812477	0.521163	CD4.T
chr17_73584251-73584751	MYO15B	TFH	CD4.T	17:73586327	316	0.0178201	0.00129077	0.429923	0.0306203	0.520346	CD4.T
chr22_38032578-38033078	LGALS1	TFH	CD4.T	22:38022622	138	0.00156395	0.415816	0.000240037	0.0633006	0.519079	CD4.T
chr17_18721062-18721562	PRPSAP2	TFH	CD4.T	17:18728325	295	0.0621164	0.231077	0.0400994	0.148654	0.518053	CD4.T
chr20_1640844-1641344	RP11-77C3.3	TFH	CD4.T	20:1645502	203	0.00252477	0.000143164	0.455181	0.0252937	0.516857	CD4.T
chr11_71498563-71499063	FAM86C1	TFH	CD4.T	11:71497343	135	0.064022	0.00622896	0.37707	0.0361702	0.516508	CD4.T
chr2_180115776-180116276	SESTD1	TFH	CD4.T	2:180020847	232	1.72957e-06	2.36454e-07	0.425993	0.0577223	0.516283	CD4.T
chr19_46294185-46294685	DMWD	TFH	CD4.T	19:46274171	196	0.00264789	0.000485226	0.407377	0.0741363	0.515354	CD4.T
chr12_9193020-9193520	M6PR	TFH	CD4.T	12:9175688	261	0.00520288	0.00067485	0.425042	0.0546165	0.514464	CD4.T
chr19_5990284-5990784	CAPS	TFH	CD4.T	19:5903807	101	2.24463e-06	1.468e-07	0.456392	0.0293341	0.514272	CD4.T
chr17_45772204-45772704	TBKBP1	TFH	CD4.T	17:45766846	141	0.000556931	0.000131837	0.393114	0.0925446	0.513652	CD4.T
chr8_79437247-79437747	PKIA	TFH	CD4.T	8:79452920	123	0.314534	0.1085	0.0475336	0.0158835	0.513549	CD4.T
chr12_29582083-29582583	RP11-996F15.2	TFH	CD4.T	12:29496991	229	1.07574e-06	6.18797e-08	0.460798	0.0259932	0.513207	CD4.T
chr8_33330474-33330974	FUT10	TFH	CD4.T	8:33294380	229	1.69716e-05	8.63086e-05	0.080078	0.40672	0.513098	CD4.T
chr16_50127461-50127961	HEATR3	TFH	CD4.T	16:50112267	117	1.05837e-07	1.23971e-08	0.436674	0.0506366	0.512689	CD4.T
chr15_99648018-99648518	SYNM	TFH	CD4.T	15:99648161	263	0.000502479	0.00138788	0.129534	0.357269	0.511307	CD4.T
chr8_144630397-144630897	GSDMD	TFH	CD4.T	8:144601896	284	0.00958007	0.333655	0.00408594	0.141794	0.510885	CD4.T
chr11_93880476-93880976	PANX1	TFH	CD4.T	11:93867039	333	0.0483477	0.00260996	0.417502	0.0220285	0.509512	CD4.T
chr16_29970526-29971026	SPN	TFH	CD4.T	16:29977562	137	0.00326217	0.306835	0.00190796	0.178951	0.509043	CD4.T
chr19_39921455-39921955	RPS16	TFH	CD4.T	19:39926601	169	0.0530778	0.358964	0.0103124	0.0692342	0.508411	CD4.T
chr2_160057758-160058258	WDSUB1	TFH	CD4.T	2:160114000	210	1.07433e-05	1.16642e-06	0.444941	0.0478007	0.507247	CD4.T
chr17_45747377-45747877	TBKBP1	TFH	CD4.T	17:45772447	132	0.000674761	2.26255e-05	0.477115	0.0154915	0.506697	CD4.T
chr1_46813683-46814183	FAAH	TFH	CD4.T	1:46815013	318	4.4073e-06	0.0760353	2.42219e-05	0.417373	0.506564	CD4.T
chr2_113394070-113394570	POLR1B	TFH	CD4.T	2:113333410	173	0.076444	0.0258073	0.2937	0.0986471	0.505402	CD4.T
chr4_1325165-1325665	MAEA	TFH	CD4.T	4:1323273	441	0.150995	0.0675245	0.191359	0.0850699	0.505052	CD4.T
chr7_151112692-151113192	CRYGN	TFH	CD4.T	7:151138704	178	0.0253373	0.000838022	0.454502	0.0145277	0.504795	CD4.T
chr6_3025796-3026296	RP1-40E16.12	TFH	CD4.T	6:3043325	273	0.0558498	0.00876678	0.372935	0.0580354	0.504414	CD4.T
chr12_21662577-21663077	PYROXD1	TFH	CD4.T	12:21616259	381	2.73526e-05	5.16594e-06	0.417354	0.0783191	0.504294	CD4.T
chr5_167653966-167654466	WWC1	TFH	CD4.T	5:167657421	247	0.424666	0.031461	0.0374515	0.00227041	0.504151	CD4.T
chr17_17085297-17085797	FLCN	TFH	CD4.T	17:17146368	300	1.37094e-06	1.35857e-07	0.451757	0.0442641	0.503977	CD4.T
chr7_151097677-151098177	WDR86	TFH	CD4.T	7:151135829	167	0.00101048	6.43969e-05	0.467534	0.0292933	0.502098	CD4.T
chr14_34516331-34516831	EGLN3	TFH	CD4.T	14:34488310	277	0.0868396	0.022579	0.309131	0.0798748	0.501576	CD4.T
chr1_24809787-24810287	RCAN3	TFH	CD4.T	1:24809462	385	0.217534	0.206362	0.0385246	0.0360446	0.501535	CD4.T
chr16_27386332-27386832	NSMCE1	TFH	CD4.T	16:27316283	227	0.0322614	0.385219	0.00634517	0.0752639	0.50091	CD4.T
chr4_144828899-144829399	GYPB	TFH	CD4.T	4:144796354	179	0.0513299	0.236937	0.0376391	0.17324	0.500854	CD4.T
chr11_7548179-7548679	PPFIBP2	TH1	CD4.T	11:7548423	299	8.79639e-29	2.58152e-09	3.40898e-23	4.51304e-07	1	CD4.T
chr10_86089893-86090393	CCSER2	TH1	CD4.T	10:86072296	185	1.86813e-11	4.12607e-07	4.72259e-08	4.31026e-05	0.999956	CD4.T
chr11_65647013-65647513	CTSW	TH1	CD4.T	11:65663547	181	6.57355e-11	3.97634e-10	0.000174331	5.47562e-05	0.999771	CD4.T
chr11_7559170-7559670	PPFIBP2	TH1	CD4.T	11:7548423	294	1.28647e-10	3.11905e-09	4.98564e-05	0.000209024	0.999741	CD4.T
chr11_7542125-7542625	PPFIBP2	TH1	CD4.T	11:7548423	304	3.98928e-10	3.61437e-09	0.000154602	0.000401282	0.999444	CD4.T
chr10_15239258-15239758	NMT2	TH1	CD4.T	10:15239498	208	5.37652e-13	2.77898e-07	3.03836e-09	0.000571017	0.999429	CD4.T
chr19_50264986-50265486	TSKS	TH1	CD4.T	19:50265549	123	6.99613e-06	0.000605678	1.16691e-05	1.08703e-05	0.999365	CD4.T
chr6_130505071-130505571	SAMD3	TH1	CD4.T	6:130505374	388	8.74502e-07	0.000757702	1.27719e-06	0.000107471	0.999133	CD4.T
chr14_100771606-100772106	SLC25A29	TH1	CD4.T	14:100769163	159	2.02235e-13	3.45952e-10	1.14989e-06	0.000968024	0.999031	CD4.T
chr14_100771606-100772106	RP11-638I2.6	TH1	CD4.T	14:100769163	159	1.36288e-08	2.33141e-05	1.15656e-06	0.000979472	0.998996	CD4.T
chr21_47960248-47960748	DIP2A	TH1	CD4.T	21:47961711	254	7.11122e-22	8.70388e-12	1.76614e-13	0.00116286	0.998837	CD4.T
chr1_38462181-38462681	FHL3	TH1	CD4.T	1:38455891	116	1.51733e-08	1.93472e-05	1.94322e-06	0.00147926	0.998499	CD4.T
chr1_110282724-110283224	GSTM3	TH1	CD4.T	1:110282972	156	5.25638e-10	1.47048e-07	9.06673e-06	0.00153797	0.998453	CD4.T
chr13_108995207-108995707	MYO16	TH1	CD4.T	13:108973576	137	1.97261e-10	0.000650399	6.02095e-10	0.000986836	0.998363	CD4.T
chr1_110198418-110198918	GSTM4	TH1	CD4.T	1:110186563	142	6.96237e-12	1.63462e-06	1.16101e-08	0.00172754	0.998271	CD4.T
chr1_110230112-110230612	GSTM1	TH1	CD4.T	1:110229787	153	1.81394e-05	1.10628e-05	0.0016868	3.04857e-05	0.998254	CD4.T
chr13_108994669-108995169	MYO16	TH1	CD4.T	13:108973576	137	1.03586e-08	0.000683292	3.16174e-08	0.00108737	0.998229	CD4.T
chr13_108978595-108979095	MYO16	TH1	CD4.T	13:108973576	134	9.34907e-05	0.000714487	0.000285343	0.00118297	0.997724	CD4.T
chr5_1105893-1106393	SLC12A7	TH1	CD4.T	5:1098920	160	9.08904e-07	7.14284e-05	4.18344e-05	0.00229006	0.997596	CD4.T
chr10_124167253-124167753	PLEKHA1	TH1	CD4.T	10:124134803	193	0.000635361	0.00126088	0.000637627	0.000268181	0.997198	CD4.T
chr15_33418091-33418591	FMN1	TH1	CD4.T	15:33395779	400	8.11455e-21	1.57899e-11	2.07672e-12	0.00304409	0.996956	CD4.T
chr15_33314756-33315256	FMN1	TH1	CD4.T	15:33396660	299	1.21313e-13	1.58947e-11	3.10472e-05	0.00307095	0.996898	CD4.T
chr1_38461499-38461999	FHL3	TH1	CD4.T	1:38456106	118	2.02194e-11	3.19842e-05	2.58957e-09	0.00309945	0.996869	CD4.T
chr15_33418091-33418591	RP11-758N13.3	TH1	CD4.T	15:33395779	400	2.79157e-14	5.43207e-05	2.10656e-12	0.00310227	0.996843	CD4.T
chr7_76828876-76829376	FGL2	TH1	CD4.T	7:76829275	278	7.95941e-14	6.18951e-13	0.000474364	0.00269198	0.996834	CD4.T
chr15_33314756-33315256	RP11-758N13.3	TH1	CD4.T	15:33396660	299	4.16533e-07	5.45748e-05	3.1422e-05	0.00312017	0.996793	CD4.T
chr15_33424871-33425371	RP11-758N13.3	TH1	CD4.T	15:33395779	409	2.2483e-09	5.61763e-05	1.69662e-07	0.00324248	0.996701	CD4.T
chr15_33360852-33361352	RP11-758N13.3	TH1	CD4.T	15:33395779	363	3.01184e-09	5.64289e-05	2.27268e-07	0.00326135	0.996682	CD4.T
chr15_33339228-33339728	RP11-758N13.3	TH1	CD4.T	15:33395779	337	6.91177e-11	5.64866e-05	5.21534e-09	0.00326557	0.996678	CD4.T
chr15_33424871-33425371	FMN1	TH1	CD4.T	15:33395779	409	6.76481e-16	1.69026e-11	1.73129e-07	0.00332914	0.996671	CD4.T
chr15_33382186-33382686	RP11-758N13.3	TH1	CD4.T	15:33395779	377	1.00124e-09	5.66128e-05	7.5553e-08	0.00327532	0.996668	CD4.T
chr15_33360852-33361352	FMN1	TH1	CD4.T	15:33395779	363	9.10313e-16	1.70554e-11	2.32972e-07	0.00336827	0.996631	CD4.T
chr15_33339228-33339728	FMN1	TH1	CD4.T	15:33395779	337	2.09502e-17	1.71216e-11	5.3617e-09	0.00338525	0.996615	CD4.T
chr6_37665550-37666050	MDGA1	TH1	CD4.T	6:37669641	372	2.61764e-53	2.39758e-08	4.78494e-48	0.00338607	0.996614	CD4.T
chr15_33382186-33382686	FMN1	TH1	CD4.T	15:33395779	377	3.03569e-16	1.71646e-11	7.7691e-08	0.00339627	0.996604	CD4.T
chr15_31115517-31116017	RP11-540B6.6	TH1	CD4.T	15:31119800	210	3.12503e-08	4.66593e-05	2.92451e-06	0.00336995	0.99658	CD4.T
chr22_50050893-50051393	C22orf34	TH1	CD4.T	22:50017234	234	6.34556e-08	2.03568e-07	0.00106312	0.002414	0.996523	CD4.T
chr6_37666067-37666567	MDGA1	TH1	CD4.T	6:37669641	373	1.21783e-20	2.62138e-08	2.22615e-15	0.00379557	0.996204	CD4.T
chr17_72474836-72475336	CD300C	TH1	CD4.T	17:72463021	321	8.27374e-07	1.16367e-05	0.000330221	0.00364843	0.996009	CD4.T
chr16_3136875-3137375	RP11-473M20.9	TH1	CD4.T	16:3136946	152	1.74065e-09	3.88333e-07	2.31032e-05	0.00415842	0.995818	CD4.T
chr17_7140937-7141437	ELP5	TH1	CD4.T	17:7134129	112	0.000614968	0.00259125	0.000382633	0.000616485	0.995795	CD4.T
chr6_37666682-37667182	MDGA1	TH1	CD4.T	6:37669641	373	3.26696e-23	2.87067e-08	5.97187e-18	0.00425171	0.995748	CD4.T
chr1_229461608-229462108	CCSAP	TH1	CD4.T	1:229461801	122	0.00135601	0.000660247	0.00227769	0.000113425	0.995593	CD4.T
chr12_31226866-31227366	DDX11	TH1	CD4.T	12:31238946	150	1.18814e-05	2.23584e-05	0.00193093	0.00263822	0.995397	CD4.T
chr6_130504492-130504992	SAMD3	TH1	CD4.T	6:130505374	384	0.000525744	0.00175587	0.000767702	0.00156857	0.995382	CD4.T
chr1_209979317-209979817	IRF6	TH1	CD4.T	1:209994012	144	0.000103276	0.00310107	9.30769e-05	0.00179991	0.994903	CD4.T
chr21_47951934-47952434	DIP2A	TH1	CD4.T	21:47961711	256	2.95471e-15	2.45719e-11	7.33833e-07	0.00510778	0.994891	CD4.T
chr5_1105254-1105754	SLC12A7	TH1	CD4.T	5:1098920	160	3.86715e-05	9.95511e-05	0.00177994	0.00358758	0.994494	CD4.T
chr15_33313953-33314453	FMN1	TH1	CD4.T	15:33395779	304	5.08953e-12	2.09303e-11	0.00130254	0.00436226	0.994335	CD4.T
chr15_33313953-33314453	RP11-758N13.3	TH1	CD4.T	15:33395779	304	1.74454e-05	7.17429e-05	0.00131632	0.00441909	0.994175	CD4.T
chr6_37664569-37665069	MDGA1	TH1	CD4.T	6:37669641	371	1.7669e-09	3.62841e-08	0.000322983	0.00563854	0.994038	CD4.T
chr16_28813741-28814241	TUFM	TH1	CD4.T	16:28837515	100	3.57595e-05	8.8347e-05	0.00224402	0.00455098	0.993081	CD4.T
chr6_37672907-37673407	MDGA1	TH1	CD4.T	6:37669641	362	8.07698e-09	3.77808e-08	0.00147644	0.00591357	0.99261	CD4.T
chr1_20014905-20015405	HTR6	TH1	CD4.T	1:20012714	222	4.52681e-26	2.67433e-10	1.42915e-18	0.00745055	0.992549	CD4.T
chr1_20014388-20014888	HTR6	TH1	CD4.T	1:20012714	225	3.38411e-41	2.70678e-10	1.06839e-33	0.00755308	0.992447	CD4.T
chr19_42069680-42070180	CEACAMP3	TH1	CD4.T	19:42083849	109	4.36768e-29	9.49273e-07	4.02431e-25	0.0077542	0.992245	CD4.T
chr1_19990508-19991008	HTR6	TH1	CD4.T	1:20012762	232	2.25052e-12	2.79358e-10	7.1051e-05	0.00782748	0.992101	CD4.T
chr4_38959478-38959978	TLR6	TH1	CD4.T	4:38852033	280	4.43122e-06	0.00447548	4.38005e-06	0.00343171	0.992084	CD4.T
chr5_1104649-1105149	SLC12A7	TH1	CD4.T	5:1100831	160	1.83537e-07	0.000199114	8.44773e-06	0.00817308	0.991619	CD4.T
chr1_19991092-19991592	HTR6	TH1	CD4.T	1:20012762	232	5.88008e-17	2.97677e-10	1.85639e-09	0.00840633	0.991594	CD4.T
chr7_158799428-158799928	LINC00689	TH1	CD4.T	7:158801882	255	1.44625e-06	6.65581e-06	0.00169436	0.00680618	0.991491	CD4.T
chr15_31115517-31116017	RP11-540B6.2	TH1	CD4.T	15:31142571	210	2.22214e-08	3.31784e-05	6.36179e-06	0.00850723	0.991453	CD4.T
chr1_21766347-21766847	NBPF3	TH1	CD4.T	1:21797996	220	4.22594e-19	1.56479e-05	2.73048e-16	0.00911965	0.990865	CD4.T
chr9_33142473-33142973	B4GALT1	TH1	CD4.T	9:33131651	252	1.30306e-07	4.26205e-07	0.00241688	0.0069145	0.990668	CD4.T
chr1_89551408-89551908	GBP7	TH1	CD4.T	1:89652078	102	1.01362e-11	1.00978e-08	1.05402e-05	0.00950975	0.99048	CD4.T
chr1_42368253-42368753	HIVEP3	TH1	CD4.T	1:42368035	233	2.44569e-09	5.0847e-06	5.05485e-06	0.00951879	0.990471	CD4.T
chr1_42363775-42364275	HIVEP3	TH1	CD4.T	1:42368035	231	3.05217e-09	5.10018e-06	6.30835e-06	0.00955082	0.990438	CD4.T
chr1_42367215-42367715	HIVEP3	TH1	CD4.T	1:42366988	232	1.2292e-09	5.13481e-06	2.54057e-06	0.00962247	0.99037	CD4.T
chr1_42373934-42374434	HIVEP3	TH1	CD4.T	1:42368035	231	7.72856e-08	5.12e-06	0.000159737	0.00959199	0.990243	CD4.T
chr6_37663831-37664331	MDGA1	TH1	CD4.T	6:37669641	371	2.72888e-08	3.20648e-08	0.00498828	0.00487118	0.99014	CD4.T
chr1_42360375-42360875	HIVEP3	TH1	CD4.T	1:42371414	238	6.61578e-08	5.18998e-06	0.000136738	0.00973674	0.990121	CD4.T
chr13_74289577-74290077	KLF5	TH1	CD4.T	13:74289799	248	2.08171e-07	0.00330815	4.75939e-07	0.00657329	0.990118	CD4.T
chr6_37673409-37673909	MDGA1	TH1	CD4.T	6:37675333	361	1.02488e-08	4.93039e-08	0.00187344	0.00802245	0.990104	CD4.T
chr7_150435160-150435660	RP5-1051J4.4	TH1	CD4.T	7:150439500	449	1.50736e-12	1.98908e-10	8.20827e-05	0.00984139	0.990077	CD4.T
chr1_110231037-110231537	GSTM1	TH1	CD4.T	1:110229787	153	0.00010442	1.25716e-05	0.00971018	0.000179057	0.989994	CD4.T
chr21_47960248-47960748	PRMT2	TH1	CD4.T	21:47961711	254	4.22351e-14	0.000516942	9.00843e-13	0.0100366	0.989447	CD4.T
chr1_19991748-19992248	HTR6	TH1	CD4.T	1:20014739	232	4.94277e-11	3.18122e-10	0.00156048	0.009054	0.989386	CD4.T
chr1_42370613-42371113	HIVEP3	TH1	CD4.T	1:42366988	230	4.36198e-07	5.17805e-06	0.000901553	0.00971282	0.98938	CD4.T
chr9_111880065-111880565	TMEM245	TH1	CD4.T	9:111909691	148	0.00120723	0.000667908	0.00631624	0.00250521	0.989303	CD4.T
chr1_26633787-26634287	CD52	TH1	CD4.T	1:26624270	278	0.000184683	0.000939563	0.00173788	0.00785205	0.989286	CD4.T
chr22_50050373-50050873	C22orf34	TH1	CD4.T	22:50017556	236	7.40738e-08	6.61511e-07	0.00124101	0.0100941	0.988664	CD4.T
chr17_43333487-43333987	SPATA32	TH1	CD4.T	17:43333125	137	3.59597e-12	0.0108083	6.11627e-13	0.000850006	0.988342	CD4.T
chr1_28217920-28218420	THEMIS2	TH1	CD4.T	1:28216191	149	1.59244e-19	5.27484e-12	3.85024e-10	0.0117654	0.988235	CD4.T
chr1_28213626-28214126	THEMIS2	TH1	CD4.T	1:28216191	143	2.80425e-20	5.3051e-12	6.78019e-11	0.0118387	0.988161	CD4.T
chr1_28214596-28215096	THEMIS2	TH1	CD4.T	1:28216191	144	3.29248e-19	5.32853e-12	7.96065e-10	0.0118954	0.988105	CD4.T
chr4_1324489-1324989	MAEA	TH1	CD4.T	4:1324793	441	9.455e-09	0.000124737	9.69381e-07	0.0118007	0.988074	CD4.T
chr3_10328513-10329013	GHRLOS	TH1	CD4.T	3:10329377	246	3.55082e-10	0.00806394	2.24554e-10	0.00411183	0.987824	CD4.T
chr2_242051327-242051827	PASK	TH1	CD4.T	2:242047750	278	4.03678e-07	1.00273e-05	0.000528548	0.0121418	0.987319	CD4.T
chr14_105636338-105636838	NUDT14	TH1	CD4.T	14:105638931	116	1.3106e-08	1.94934e-07	0.00086204	0.0118344	0.987303	CD4.T
chr2_10930651-10931151	PDIA6	TH1	CD4.T	2:10933493	380	4.57404e-13	2.77895e-06	2.26213e-09	0.0127563	0.987241	CD4.T
chr1_28201658-28202158	THEMIS2	TH1	CD4.T	1:28216191	136	1.47548e-13	5.56198e-12	0.000356745	0.0124607	0.987183	CD4.T
chr2_113956638-113957138	PAX8	TH1	CD4.T	2:113993385	418	0.000473512	0.00168799	0.0025623	0.00814702	0.987129	CD4.T
chr2_180116541-180117041	SESTD1	TH1	CD4.T	2:180020847	232	7.72842e-09	3.32471e-08	0.00261617	0.0102675	0.987116	CD4.T
chr19_48758690-48759190	CTC-241F20.3	TH1	CD4.T	19:48755267	500	6.69776e-08	2.62769e-07	0.00296623	0.0106508	0.986383	CD4.T
chr21_45573190-45573690	PWP2	TH1	CD4.T	21:45491915	280	5.30183e-11	8.3984e-05	9.34338e-09	0.0138143	0.986102	CD4.T
chr11_692725-693225	DEAF1	TH1	CD4.T	11:682795	218	1.33707e-10	0.00108272	1.71074e-09	0.012867	0.98605	CD4.T
chr17_74748041-74748541	MXRA7	TH1	CD4.T	17:74706346	296	7.16708e-10	9.40038e-05	1.15651e-07	0.0141831	0.985723	CD4.T
chr8_144627893-144628393	ZC3H3	TH1	CD4.T	8:144618232	284	1.76174e-07	2.33941e-06	0.00108387	0.0134071	0.985507	CD4.T
chr4_186187079-186187579	SNX25	TH1	CD4.T	4:186177083	242	4.97447e-15	5.51261e-09	1.39801e-08	0.014507	0.985493	CD4.T
chr6_2861697-2862197	SERPINB9	TH1	CD4.T	6:2869011	312	9.40588e-05	0.00541311	0.000175132	0.00909365	0.985224	CD4.T
chr16_50371515-50372015	ADCY7	TH1	CD4.T	16:50370703	232	2.07724e-30	4.38674e-05	7.58323e-28	0.0150294	0.984927	CD4.T
chr16_50371515-50372015	BRD7	TH1	CD4.T	16:50370703	232	1.45819e-31	3.07942e-06	7.72495e-28	0.0153289	0.984668	CD4.T
chr1_117556057-117556557	CD101	TH1	CD4.T	1:117547375	179	6.54589e-07	0.000581739	1.78232e-05	0.0148551	0.984545	CD4.T
chr20_37419015-37419515	ACTR5	TH1	CD4.T	20:37407876	273	1.0261e-12	2.64474e-08	6.62836e-07	0.0161006	0.983899	CD4.T
chr16_50360953-50361453	ADCY7	TH1	CD4.T	16:50373272	230	9.00457e-14	4.69203e-05	3.28723e-11	0.016145	0.983808	CD4.T
chr16_50369016-50369516	ADCY7	TH1	CD4.T	16:50370703	232	5.19776e-15	4.69683e-05	1.89751e-12	0.0161626	0.98379	CD4.T
chr9_15296059-15296559	TTC39B	TH1	CD4.T	9:15295073	247	1.57655e-07	1.90237e-07	0.00781851	0.0084506	0.983731	CD4.T
chr16_1583384-1583884	TMEM204	TH1	CD4.T	16:1583634	251	0.000163174	0.000658795	0.00330448	0.0123579	0.983516	CD4.T
chr16_50372201-50372701	ADCY7	TH1	CD4.T	16:50373272	233	1.03481e-18	4.77187e-05	3.7777e-16	0.0164368	0.983515	CD4.T
chr16_50369016-50369516	BRD7	TH1	CD4.T	16:50370703	232	3.67506e-16	3.32088e-06	1.94691e-12	0.0166094	0.983387	CD4.T
chr16_50370776-50371276	ADCY7	TH1	CD4.T	16:50370703	232	1.08069e-10	4.85968e-05	3.94518e-08	0.0167577	0.983194	CD4.T
chr16_50372799-50373299	ADCY7	TH1	CD4.T	16:50370703	233	2.71271e-11	4.86246e-05	9.90311e-09	0.0167678	0.983184	CD4.T
chr16_50360953-50361453	BRD7	TH1	CD4.T	16:50369888	230	6.44812e-15	3.35993e-06	3.41597e-11	0.0168165	0.98318	CD4.T
chr16_50372201-50372701	BRD7	TH1	CD4.T	16:50369888	233	7.39671e-20	3.41089e-06	3.91851e-16	0.0170867	0.98291	CD4.T
chr9_33143177-33143677	B4GALT1	TH1	CD4.T	9:33132044	252	4.75546e-07	5.00453e-07	0.00882033	0.00829943	0.982879	CD4.T
chr9_90340743-90341243	CTSL	TH1	CD4.T	9:90317538	207	4.37687e-06	1.15865e-05	0.00499265	0.0122339	0.982758	CD4.T
chr16_50372799-50373299	BRD7	TH1	CD4.T	16:50370703	233	1.92121e-12	3.44371e-06	1.01779e-08	0.0172608	0.982736	CD4.T
chr16_50370776-50371276	BRD7	TH1	CD4.T	16:50370703	232	7.65873e-12	3.44401e-06	4.05731e-08	0.0172624	0.982734	CD4.T
chr4_186175504-186176004	SNX25	TH1	CD4.T	4:186175081	236	2.17605e-13	6.6477e-09	6.11552e-07	0.0177002	0.982299	CD4.T
chr8_144627893-144628393	RP11-661A12.5	TH1	CD4.T	8:144623735	284	7.99064e-05	0.00106107	0.00126177	0.0157731	0.981824	CD4.T
chr4_186177565-186178065	SNX25	TH1	CD4.T	4:186177300	239	2.3643e-15	6.91973e-09	6.64456e-09	0.0184655	0.981535	CD4.T
chr1_110230112-110230612	GSTM2	TH1	CD4.T	1:110229787	153	0.0101573	0.00619469	0.00211199	0.00030682	0.981229	CD4.T
chr16_50364041-50364541	CYLD	TH1	CD4.T	16:50401319	230	4.272e-09	0.000411297	2.04087e-07	0.018668	0.980921	CD4.T
chr4_83719833-83720333	SCD5	TH1	CD4.T	4:83731392	217	4.48193e-13	7.89382e-05	1.13899e-10	0.0190797	0.980841	CD4.T
chr21_45150127-45150627	PDXK	TH1	CD4.T	21:45154144	240	4.232e-05	0.00461776	0.000141036	0.0144084	0.980791	CD4.T
chr10_52419810-52420310	RP11-564C4.6	TH1	CD4.T	10:52358285	135	1.36315e-06	0.0160132	3.56272e-07	0.00320443	0.980781	CD4.T
chr21_47956980-47957480	DIP2A	TH1	CD4.T	21:47961711	252	2.27721e-11	5.96545e-11	0.00565569	0.0138353	0.980509	CD4.T
chr21_47958170-47958670	DIP2A	TH1	CD4.T	21:47961711	252	1.81381e-12	8.09558e-11	0.000450479	0.0191258	0.980424	CD4.T
chr8_144628434-144628934	ZC3H3	TH1	CD4.T	8:144618232	284	2.29005e-07	3.14876e-06	0.00140889	0.0183917	0.980196	CD4.T
chr16_50385814-50386314	CYLD	TH1	CD4.T	16:50372678	237	2.80971e-10	0.000429599	1.3423e-08	0.0195435	0.980027	CD4.T
chr6_2869280-2869780	SERPINB9	TH1	CD4.T	6:2869011	322	2.23948e-07	0.00736135	4.17268e-07	0.012736	0.979902	CD4.T
chr2_113992871-113993371	PAX8	TH1	CD4.T	2:113993385	314	2.00888e-06	0.00331766	1.08372e-05	0.016918	0.979752	CD4.T
chr1_39492254-39492754	NDUFS5	TH1	CD4.T	1:39470364	289	2.05071e-08	3.42989e-07	0.00120245	0.0191319	0.979665	CD4.T
chr4_186176966-186177466	SNX25	TH1	CD4.T	4:186177083	238	1.63822e-13	7.59282e-09	4.60399e-07	0.020359	0.979641	CD4.T
chr11_93861752-93862252	PANX1	TH1	CD4.T	11:93865651	354	5.44495e-05	0.00618225	0.000132031	0.0140113	0.97962	CD4.T
chr21_45154033-45154533	PDXK	TH1	CD4.T	21:45154144	238	1.72261e-15	0.00493817	5.7405e-15	0.0154766	0.979585	CD4.T
chr21_45153234-45153734	PDXK	TH1	CD4.T	21:45154144	238	4.57498e-27	0.00493885	1.52459e-26	0.0154789	0.979582	CD4.T
chr22_44851145-44851645	LDOC1L	TH1	CD4.T	22:44846656	444	1.53277e-20	4.1859e-09	7.89052e-14	0.0205691	0.979431	CD4.T
chr10_134000138-134000638	DPYSL4	TH1	CD4.T	10:133984715	488	0.00134499	0.00817484	0.00171935	0.00947095	0.97929	CD4.T
chr16_50360953-50361453	CYLD	TH1	CD4.T	16:50383077	230	8.58523e-13	0.000447352	4.10143e-11	0.0203922	0.97916	CD4.T
chr16_50385814-50386314	ADCY7	TH1	CD4.T	16:50370703	237	3.93129e-11	6.01086e-05	1.43517e-08	0.0209645	0.978975	CD4.T
chr16_50372201-50372701	CYLD	TH1	CD4.T	16:50383077	233	9.96061e-18	0.000459319	4.75852e-16	0.0209646	0.978576	CD4.T
chr16_50369016-50369516	CYLD	TH1	CD4.T	16:50372678	232	5.15911e-14	0.00046619	2.46467e-12	0.0212932	0.978241	CD4.T
chr2_86422493-86422993	IMMT	TH1	CD4.T	2:86422416	344	1.88355e-15	0.000783157	5.28023e-14	0.0209764	0.97824	CD4.T
chr16_50372799-50373299	CYLD	TH1	CD4.T	16:50372678	233	2.60869e-10	0.0004676	1.24626e-08	0.0213606	0.978172	CD4.T
chr16_50370776-50371276	CYLD	TH1	CD4.T	16:50372678	232	1.04163e-09	0.000468404	4.97619e-08	0.021399	0.978133	CD4.T
chr16_1587132-1587632	TMEM204	TH1	CD4.T	16:1581770	252	0.000419091	0.000644478	0.00859045	0.0122323	0.978114	CD4.T
chr9_33141308-33141808	B4GALT1	TH1	CD4.T	9:33132492	252	1.31148e-07	1.10482e-06	0.0024325	0.0195138	0.978052	CD4.T
chr5_1106910-1107410	SLC12A7	TH1	CD4.T	5:1098920	160	0.000348148	0.000144622	0.0160243	0.00567874	0.977804	CD4.T
chr16_50371515-50372015	CYLD	TH1	CD4.T	16:50372678	232	2.2601e-29	0.000477289	1.07972e-27	0.0218239	0.977699	CD4.T
chr10_50396229-50396729	C10orf128	TH1	CD4.T	10:50424162	216	4.13211e-09	4.22587e-05	2.27764e-06	0.0223156	0.97764	CD4.T
chr16_50385814-50386314	BRD7	TH1	CD4.T	16:50370703	237	2.90457e-12	4.44104e-06	1.53873e-08	0.0225495	0.977446	CD4.T
chr2_54807059-54807559	SPTBN1	TH1	CD4.T	2:54831875	211	3.51709e-17	0.00131959	5.95968e-16	0.0213831	0.977297	CD4.T
chr13_74288641-74289141	KLF5	TH1	CD4.T	13:74287949	250	0.00414395	0.00327024	0.00947498	0.00650067	0.97661	CD4.T
chr8_144628434-144628934	RP11-661A12.5	TH1	CD4.T	8:144623735	284	9.88324e-05	0.00135892	0.00156062	0.0204816	0.9765	CD4.T
chr7_28159811-28160311	JAZF1	TH1	CD4.T	7:28156887	141	2.96455e-05	0.0096163	4.65988e-05	0.0141394	0.976168	CD4.T
chr12_102091034-102091534	CHPT1	TH1	CD4.T	12:102091379	274	1.53899e-11	3.50994e-06	1.12705e-07	0.0247292	0.975267	CD4.T
chr21_15613570-15614070	RBM11	TH1	CD4.T	21:15613760	458	6.51159e-17	0.0120143	7.67371e-17	0.0131837	0.974802	CD4.T
chr20_5573992-5574492	GPCPD1	TH1	CD4.T	20:5555150	224	0.00374343	0.00820811	0.00452944	0.00895702	0.974562	CD4.T
chr7_151138458-151138958	CRYGN	TH1	CD4.T	7:151135503	181	5.05315e-19	0.0228043	9.43414e-20	0.00328362	0.973912	CD4.T
chr6_39111245-39111745	SAYSD1	TH1	CD4.T	6:39108973	296	2.58001e-18	0.00466061	1.24558e-17	0.0215267	0.973813	CD4.T
chr2_127519692-127520192	GYPC	TH1	CD4.T	2:127515846	350	0.0059955	0.00348021	0.0113462	0.00561258	0.973565	CD4.T
chr9_90328326-90328826	CTSL	TH1	CD4.T	9:90317538	200	1.95869e-05	4.96928e-06	0.0223426	0.00469547	0.972937	CD4.T
chr11_33799376-33799876	FBXO3	TH1	CD4.T	11:33829558	257	1.83214e-09	0.00988706	3.3706e-09	0.0172164	0.972897	CD4.T
chr13_75874240-75874740	TBC1D4	TH1	CD4.T	13:75874524	217	1.35272e-10	0.0191734	6.38231e-11	0.0080735	0.972753	CD4.T
chr11_61582582-61583082	FADS2	TH1	CD4.T	11:61557826	193	6.43741e-13	0.000613147	2.91326e-11	0.0267754	0.972611	CD4.T
chr22_50050373-50050873	RP1-29C18.10	TH1	CD4.T	22:50017556	236	0.000437586	0.00390783	0.00242328	0.0206684	0.972563	CD4.T
chr11_61582582-61583082	FADS1	TH1	CD4.T	11:61557826	193	1.70978e-14	1.62852e-05	2.99994e-11	0.0276013	0.972382	CD4.T
chr8_127500339-127500839	FAM84B	TH1	CD4.T	8:127489030	271	0.00284509	0.0175174	0.00115763	0.00615527	0.972325	CD4.T
chr21_47951934-47952434	PRMT2	TH1	CD4.T	21:47961711	256	1.55284e-07	0.00129137	3.31473e-06	0.0265937	0.972111	CD4.T
chr7_151138458-151138958	WDR86	TH1	CD4.T	7:151135503	181	4.43039e-19	0.0199939	2.01911e-19	0.00814015	0.971866	CD4.T
chr7_76145159-76145659	DTX2P1	TH1	CD4.T	7:76137375	185	2.54183e-07	2.27217e-06	0.00295226	0.0254189	0.971626	CD4.T
chr10_50391661-50392161	C10orf128	TH1	CD4.T	10:50425091	219	4.03289e-05	1.43131e-05	0.02223	0.00691885	0.970796	CD4.T
chr11_66362685-66363185	CCS	TH1	CD4.T	11:66402333	134	9.90436e-08	0.000278866	1.07706e-05	0.0293553	0.970355	CD4.T
chr9_136150921-136151421	ABO	TH1	CD4.T	9:136132516	243	3.20437e-05	0.0116801	5.25337e-05	0.0181788	0.970057	CD4.T
chr1_20030947-20031447	HTR6	TH1	CD4.T	1:20012463	246	3.09276e-10	6.88208e-10	0.00976412	0.0207578	0.969478	CD4.T
chr1_183936988-183937488	COLGALT2	TH1	CD4.T	1:183936470	155	0.00812378	0.00776453	0.00827942	0.00694441	0.968888	CD4.T
chr14_101012646-101013146	BEGAIN	TH1	CD4.T	14:100998848	136	2.36713e-07	0.000133791	5.75333e-05	0.0315498	0.968259	CD4.T
chr10_51501949-51502449	NCOA4	TH1	CD4.T	10:51503977	106	5.46183e-08	3.06643e-07	0.00498401	0.0270137	0.968002	CD4.T
chr14_74765620-74766120	AC005519.4	TH1	CD4.T	14:74749769	197	0.000234407	0.010708	0.000472082	0.0205974	0.967988	CD4.T
chr16_50371515-50372015	SNX20	TH1	CD4.T	16:50370703	232	5.91598e-28	0.0124934	9.83415e-28	0.0198001	0.967706	CD4.T
chr1_19970488-19970988	HTR6	TH1	CD4.T	1:20012762	225	7.42854e-14	1.05356e-09	2.34525e-06	0.0322942	0.967703	CD4.T
chr11_118134793-118135293	MPZL2	TH1	CD4.T	11:118134785	257	0.00143435	0.0145869	0.00155235	0.0148193	0.967607	CD4.T
chr10_97591973-97592473	ENTPD1	TH1	CD4.T	10:97632082	103	3.81107e-08	0.0106945	8.13348e-08	0.0218563	0.967449	CD4.T
chr6_37486521-37487021	RP1-153P14.3	TH1	CD4.T	6:37484790	322	6.33427e-10	9.0963e-07	2.34869e-05	0.0327611	0.967215	CD4.T
chr10_43721121-43721621	CSGALNACT2	TH1	CD4.T	10:43716095	155	6.2106e-12	0.0149998	7.80058e-12	0.0178728	0.967127	CD4.T
chr10_97594081-97594581	ENTPD1	TH1	CD4.T	10:97632082	104	4.62945e-05	0.0107972	9.88065e-05	0.0220775	0.96698	CD4.T
chr16_50360953-50361453	SNX20	TH1	CD4.T	16:50369888	230	2.45269e-11	0.0127803	4.07666e-11	0.0202754	0.966944	CD4.T
chr8_127513077-127513577	FAM84B	TH1	CD4.T	8:127488742	276	0.00553653	0.0187601	0.00225553	0.00667593	0.966772	CD4.T
chr10_97601358-97601858	ENTPD1	TH1	CD4.T	10:97632082	108	8.38869e-05	0.0106919	0.000182524	0.0222971	0.966745	CD4.T
chr1_38460405-38460905	FHL3	TH1	CD4.T	1:38455891	118	0.00023395	3.15151e-05	0.0299627	0.00306954	0.966702	CD4.T
chr16_50369016-50369516	SNX20	TH1	CD4.T	16:50370703	232	1.43136e-12	0.0129341	2.37935e-12	0.0205339	0.966532	CD4.T
chr16_50372201-50372701	SNX20	TH1	CD4.T	16:50373272	233	2.81776e-16	0.0129937	4.68424e-16	0.0206343	0.966372	CD4.T
chr1_40149601-40150101	PPIE	TH1	CD4.T	1:40214375	266	0.0072522	0.00403887	0.0149719	0.00737174	0.966365	CD4.T
chr10_50402174-50402674	C10orf128	TH1	CD4.T	10:50424162	211	2.3011e-05	3.9766e-05	0.0126834	0.0209523	0.966302	CD4.T
chr16_50372799-50373299	SNX20	TH1	CD4.T	16:50370703	233	7.36743e-09	0.0132059	1.22476e-08	0.0209876	0.965806	CD4.T
chr16_50370776-50371276	SNX20	TH1	CD4.T	16:50370703	232	2.93976e-08	0.0132197	4.88677e-08	0.0210093	0.965771	CD4.T
chr21_47958170-47958670	PRMT2	TH1	CD4.T	21:47961711	252	3.50486e-05	0.00156432	0.000747556	0.0324003	0.965253	CD4.T
chr16_50360953-50361453	PAPD5	TH1	CD4.T	16:50373272	230	2.27258e-11	0.0118417	4.65112e-11	0.0232708	0.964887	CD4.T
chr16_50371515-50372015	PAPD5	TH1	CD4.T	16:50370703	232	5.63147e-28	0.0118926	1.15263e-27	0.0233765	0.964731	CD4.T
chr6_37486521-37487021	CCDC167	TH1	CD4.T	6:37487076	322	4.61694e-11	6.63014e-08	2.52735e-05	0.0353292	0.964645	CD4.T
chr16_50372201-50372701	PAPD5	TH1	CD4.T	16:50373272	233	2.59242e-16	0.0119546	5.30625e-16	0.0235045	0.964541	CD4.T
chr11_62194282-62194782	AHNAK	TH1	CD4.T	11:62188855	164	3.60121e-10	0.0338352	2.81118e-11	0.00167675	0.964488	CD4.T
chr10_42863277-42863777	RP11-313J2.1	TH1	CD4.T	10:42790513	161	0.00045626	0.0226502	0.000269664	0.0124228	0.964201	CD4.T
chr16_50369016-50369516	PAPD5	TH1	CD4.T	16:50370703	232	1.337e-12	0.0120815	2.73652e-12	0.0237638	0.964155	CD4.T
chr1_89742288-89742788	GBP5	TH1	CD4.T	1:89739008	196	9.96925e-17	4.21543e-07	8.76772e-12	0.0361098	0.96389	CD4.T
chr16_50372799-50373299	PAPD5	TH1	CD4.T	16:50370703	233	6.82579e-09	0.012235	1.39712e-08	0.0240793	0.963686	CD4.T
chr21_35395152-35395652	LINC00649	TH1	CD4.T	21:35325805	145	0.000468129	0.000379093	0.0201498	0.0153537	0.963649	CD4.T
chr16_50370776-50371276	PAPD5	TH1	CD4.T	16:50370703	232	2.724e-08	0.0122494	5.57538e-08	0.024108	0.963643	CD4.T
chr5_52337128-52337628	ITGA2	TH1	CD4.T	5:52334318	411	4.93166e-07	0.0167136	6.11829e-07	0.0197716	0.963514	CD4.T
chr17_28650227-28650727	BLMH	TH1	CD4.T	17:28646057	103	0.000769737	0.0260423	0.000306664	0.00941183	0.963469	CD4.T
chr10_97624900-97625400	ENTPD1	TH1	CD4.T	10:97632082	117	1.3759e-06	0.0118205	2.99248e-06	0.0247453	0.96343	CD4.T
chr22_24326520-24327020	AP000350.6	TH1	CD4.T	22:24266726	133	4.35794e-06	0.000310715	0.000518522	0.0360068	0.96316	CD4.T
chr1_42364405-42364905	HIVEP3	TH1	CD4.T	1:42368035	234	1.22089e-05	6.11606e-06	0.0252339	0.0116779	0.96307	CD4.T
chr16_50394609-50395109	ADCY7	TH1	CD4.T	16:50371738	238	6.34603e-05	4.18589e-05	0.023167	0.0143187	0.962409	CD4.T
chr16_50385814-50386314	PAPD5	TH1	CD4.T	16:50370703	237	8.29371e-09	0.0126809	1.6978e-08	0.0249967	0.962322	CD4.T
chr16_50385814-50386314	SNX20	TH1	CD4.T	16:50370703	237	9.57326e-09	0.0146373	1.59183e-08	0.0233768	0.961986	CD4.T
chr21_47956980-47957480	PRMT2	TH1	CD4.T	21:47961711	252	0.000488627	0.00128002	0.010422	0.0263402	0.961469	CD4.T
chr1_23885777-23886277	ID3	TH1	CD4.T	1:23886073	125	0.000837315	0.0367635	5.41418e-05	0.00141625	0.960929	CD4.T
chr17_62144940-62145440	ERN1	TH1	CD4.T	17:62136229	119	0.00178157	0.0116107	0.00361061	0.0225704	0.960427	CD4.T
chr9_123605652-123606152	GSN	TH1	CD4.T	9:123593159	171	0.00695182	0.0180758	0.00432211	0.0102778	0.960373	CD4.T
chr16_50394609-50395109	BRD7	TH1	CD4.T	16:50371738	238	4.66276e-06	3.07559e-06	0.0247016	0.0153334	0.959957	CD4.T
chr7_76243061-76243561	DTX2P1	TH1	CD4.T	7:76137375	142	3.8462e-07	3.23546e-06	0.00436989	0.0358001	0.959826	CD4.T
chr8_11677739-11678239	FDFT1	TH1	CD4.T	8:11665518	467	0.0018243	0.0033823	0.0126095	0.0224185	0.959765	CD4.T
chr22_22959041-22959541	IGLV2-8	TH1	CD4.T	22:23082209	358	0.000278171	0.00199568	0.00480337	0.0335014	0.959421	CD4.T
chr15_43545487-43545987	ADAL	TH1	CD4.T	15:43546456	130	6.99359e-06	0.0159322	1.12791e-05	0.0247357	0.959314	CD4.T
chr10_90759276-90759776	FAS	TH1	CD4.T	10:90758917	336	7.69898e-06	0.00853668	2.99676e-05	0.0322691	0.959157	CD4.T
chr8_145002647-145003147	PARP10	TH1	CD4.T	8:145069678	152	5.89844e-08	0.000673281	3.65122e-06	0.0407185	0.958605	CD4.T
chr5_174898590-174899090	SFXN1	TH1	CD4.T	5:174922980	350	0.00734063	0.00212371	0.0255754	0.00644068	0.95852	CD4.T
chr9_92070805-92071305	SEMA4D	TH1	CD4.T	9:92089181	180	1.02626e-05	2.68953e-05	0.011781	0.0299164	0.958265	CD4.T
chr10_15227374-15227874	NMT2	TH1	CD4.T	10:15239498	190	7.2078e-06	4.46008e-07	0.0407324	0.00156277	0.957697	CD4.T
chr4_186179937-186180437	SNX25	TH1	CD4.T	4:186177240	240	1.30111e-17	1.55097e-08	3.6566e-11	0.0426307	0.957369	CD4.T
chr7_76128482-76128982	DTX2P1	TH1	CD4.T	7:76137375	215	1.32588e-06	2.4842e-06	0.0154002	0.0278976	0.956698	CD4.T
chr22_37269731-37270231	NCF4	TH1	CD4.T	22:37270125	274	0.000953558	0.018509	0.00122659	0.0228522	0.956459	CD4.T
chr17_72462990-72463490	CD300A	TH1	CD4.T	17:72470423	312	0.00515009	0.00763336	0.0127776	0.0179822	0.956457	CD4.T
chr11_61596643-61597143	FADS1	TH1	CD4.T	11:61546592	185	2.19813e-06	2.33351e-05	0.00385678	0.039987	0.956131	CD4.T
chr7_5171429-5171929	RBAK	TH1	CD4.T	7:5172447	278	1.20643e-17	0.000205998	2.63328e-15	0.0440073	0.955787	CD4.T
chr7_5171429-5171929	OR10AH1P	TH1	CD4.T	7:5172447	278	9.56811e-17	0.00163375	2.55572e-15	0.0426831	0.955683	CD4.T
chr7_142427905-142428405	TRBV28	TH1	CD4.T	7:142420689	411	5.83266e-12	1.00263e-09	0.000263902	0.044409	0.955327	CD4.T
chr5_150225794-150226294	IRGM	TH1	CD4.T	5:150226074	381	8.23417e-10	0.000734829	5.07641e-08	0.0443477	0.954917	CD4.T
chr20_25064246-25064746	ACSS1	TH1	CD4.T	20:25052943	271	1.03649e-13	0.024341	9.28043e-14	0.0208395	0.95482	CD4.T
chr7_5171429-5171929	WIPI2	TH1	CD4.T	7:5172447	278	2.85206e-17	0.000486986	2.68465e-15	0.0448856	0.954627	CD4.T
chr19_21767322-21767822	RP11-420K14.2	TH1	CD4.T	19:21776652	514	7.11577e-07	0.00294201	1.04993e-05	0.0424547	0.954592	CD4.T
chr11_61601986-61602486	FADS2	TH1	CD4.T	11:61560081	187	3.17607e-05	0.000977947	0.00143714	0.043297	0.954256	CD4.T
chr2_113403085-113403585	SLC20A1	TH1	CD4.T	2:113387773	164	3.99908e-07	0.0432034	3.24918e-08	0.00255596	0.95424	CD4.T
chr14_101020407-101020907	BEGAIN	TH1	CD4.T	14:100998848	141	2.35124e-05	0.000168179	0.00571472	0.0399219	0.954172	CD4.T
chr19_21787123-21787623	RP11-420K14.2	TH1	CD4.T	19:21779011	488	6.36607e-08	0.00297398	9.38926e-07	0.0429088	0.954116	CD4.T
chr14_101013371-101013871	BEGAIN	TH1	CD4.T	14:100999848	137	5.98538e-06	0.000185984	0.00145475	0.0442496	0.954104	CD4.T
chr11_61596643-61597143	FADS2	TH1	CD4.T	11:61557826	185	8.74652e-05	0.000928521	0.00395776	0.0410612	0.953965	CD4.T
chr22_44851744-44852244	LDOC1L	TH1	CD4.T	22:44846656	444	4.4421e-09	4.77989e-09	0.0228674	0.0236528	0.95348	CD4.T
chr10_50392517-50393017	C10orf128	TH1	CD4.T	10:50425091	219	5.54851e-05	3.06849e-05	0.0305844	0.0159607	0.953369	CD4.T
chr20_5573400-5573900	GPCPD1	TH1	CD4.T	20:5555150	222	0.0126197	0.00892984	0.0152671	0.00984979	0.953334	CD4.T
chr6_37482608-37483108	RP1-153P14.5	TH1	CD4.T	6:37484606	313	1.24012e-10	2.76203e-07	2.1379e-05	0.0466625	0.953316	CD4.T
chr7_5183934-5184434	OR10AH1P	TH1	CD4.T	7:5172380	250	1.36288e-05	0.00171032	0.000364013	0.0447281	0.953184	CD4.T
chr14_55337353-55337853	GCH1	TH1	CD4.T	14:55341903	231	0.000301395	0.00470272	0.00257741	0.0392625	0.953156	CD4.T
chr10_51502998-51503498	NCOA4	TH1	CD4.T	10:51503178	106	2.15216e-17	5.24141e-07	1.96389e-12	0.0468757	0.953124	CD4.T
chr7_5183934-5184434	WIPI2	TH1	CD4.T	7:5172380	250	4.00718e-06	0.000502875	0.000377187	0.0463818	0.952734	CD4.T
chr18_48405131-48405631	ME2	TH1	CD4.T	18:48414404	226	4.93926e-05	0.00331303	0.00066259	0.0434911	0.952484	CD4.T
chr12_9436369-9436869	RP11-22B23.1	TH1	CD4.T	12:9433483	288	1.1253e-09	0.0218388	1.37949e-09	0.0258195	0.952342	CD4.T
chr7_5183934-5184434	RBAK	TH1	CD4.T	7:5172380	250	1.75475e-06	0.00022021	0.000383005	0.0471124	0.952283	CD4.T
chr7_5169010-5169510	OR10AH1P	TH1	CD4.T	7:5173045	283	8.92433e-08	0.00175889	2.3838e-06	0.0460301	0.952209	CD4.T
chr2_30671102-30671602	LCLAT1	TH1	CD4.T	2:30670973	267	1.67721e-12	2.724e-10	0.000300236	0.0478103	0.951889	CD4.T
chr10_97521658-97522158	ENTPD1	TH1	CD4.T	10:97632082	119	8.30675e-08	0.0105961	3.01568e-07	0.0375161	0.951887	CD4.T
chr10_51518119-51518619	NCOA4	TH1	CD4.T	10:51514824	106	8.86734e-12	5.40408e-07	8.09161e-07	0.0483616	0.951637	CD4.T
chr4_186226072-186226572	SNX25	TH1	CD4.T	4:186176433	242	5.73925e-16	1.75516e-08	1.61294e-09	0.0483749	0.951625	CD4.T
chr7_5169010-5169510	WIPI2	TH1	CD4.T	7:5173045	283	2.63494e-08	0.000519319	2.48029e-06	0.0479324	0.951546	CD4.T
chr10_51503812-51504312	NCOA4	TH1	CD4.T	10:51503178	106	3.53133e-19	5.42789e-07	3.2224e-14	0.048579	0.95142	CD4.T
chr11_61601986-61602486	FADS1	TH1	CD4.T	11:61551356	187	8.89374e-07	2.73849e-05	0.00156047	0.0470975	0.951314	CD4.T
chr10_97517651-97518151	ENTPD1	TH1	CD4.T	10:97632082	127	1.30483e-10	0.0105544	4.87016e-10	0.0384423	0.951003	CD4.T
chr2_127520292-127520792	GYPC	TH1	CD4.T	2:127515846	350	0.0137505	0.00365751	0.0260223	0.00597109	0.950599	CD4.T
chr15_31135230-31135730	RP11-540B6.6	TH1	CD4.T	15:31115709	226	0.000449246	8.39487e-05	0.0420497	0.00690714	0.95051	CD4.T
chr16_50364041-50364541	BRD7	TH1	CD4.T	16:50401319	230	9.97751e-11	9.60608e-06	5.28572e-07	0.0499394	0.95005	CD4.T
chr7_5169010-5169510	RBAK	TH1	CD4.T	7:5173045	283	1.19626e-08	0.000235771	2.61108e-06	0.0505124	0.949249	CD4.T
chr8_127512058-127512558	FAM84B	TH1	CD4.T	8:127489030	276	0.0225547	0.0142639	0.00918855	0.00486186	0.949131	CD4.T
chr15_43546069-43546569	ADAL	TH1	CD4.T	15:43558574	130	0.00416356	0.0157703	0.00671487	0.024485	0.948866	CD4.T
chr22_39784621-39785121	SYNGR1	TH1	CD4.T	22:39785242	190	1.62388e-06	0.000936186	8.86779e-05	0.050175	0.948798	CD4.T
chr2_242050095-242050595	PASK	TH1	CD4.T	2:242047750	279	1.11404e-05	2.89256e-05	0.0145864	0.0369247	0.948449	CD4.T
chr7_5182636-5183136	OR10AH1P	TH1	CD4.T	7:5171408	252	6.90513e-13	0.00194297	1.84431e-11	0.0509482	0.947109	CD4.T
chr14_50065404-50065904	RPL36AL	TH1	CD4.T	14:50086563	195	3.8195e-07	1.5123e-07	0.0390892	0.0145307	0.94638	CD4.T
chr16_50364041-50364541	ADCY7	TH1	CD4.T	16:50401319	230	1.57405e-09	0.000151546	5.74628e-07	0.0543782	0.94547	CD4.T
chr17_38028873-38029373	GSDMB	TH1	CD4.T	17:38062217	146	7.24545e-07	1.48935e-05	0.00257947	0.0520771	0.945328	CD4.T
chr7_130006907-130007407	CPA5	TH1	CD4.T	7:130006808	251	6.7101e-05	0.0377206	3.17898e-05	0.0169252	0.945255	CD4.T
chr7_5182636-5183136	WIPI2	TH1	CD4.T	7:5171408	252	2.11011e-13	0.000593744	1.9862e-11	0.0549435	0.944463	CD4.T
chr16_50364041-50364541	PAPD5	TH1	CD4.T	16:50401319	230	1.93282e-07	0.0186087	3.95576e-07	0.0371408	0.94425	CD4.T
chr17_8150267-8150767	CTC1	TH1	CD4.T	17:8130867	306	0.000454783	0.0520926	3.83384e-05	0.00344747	0.943967	CD4.T
chr12_6579680-6580180	VAMP1	TH1	CD4.T	12:6583099	260	3.33669e-09	0.000269893	7.02622e-07	0.0558888	0.943841	CD4.T
chr4_144832622-144833122	GYPE	TH1	CD4.T	4:144897159	167	6.7381e-08	6.57245e-07	0.00531485	0.0508981	0.943786	CD4.T
chr16_50368465-50368965	BRD7	TH1	CD4.T	16:50369888	231	8.3547e-07	9.96419e-06	0.00442601	0.0518428	0.94372	CD4.T
chr16_50394609-50395109	CYLD	TH1	CD4.T	16:50371738	238	0.000708354	0.000467236	0.0338407	0.021378	0.943606	CD4.T
chr7_5183433-5183933	WIPI2	TH1	CD4.T	7:5173360	251	4.65614e-14	0.000606811	4.38273e-12	0.0561747	0.943219	CD4.T
chr11_61595187-61595687	FADS2	TH1	CD4.T	11:61621556	186	3.95036e-06	0.0012482	0.000178757	0.0555389	0.94303	CD4.T
chr7_5182636-5183136	RBAK	TH1	CD4.T	7:5171408	252	9.38717e-14	0.000264137	2.04892e-11	0.0567095	0.943026	CD4.T
chr19_21769231-21769731	RP11-420K14.2	TH1	CD4.T	19:21753089	514	5.15134e-07	0.003678	7.60079e-06	0.0533258	0.942988	CD4.T
chr18_10520050-10520550	NAPG	TH1	CD4.T	18:10549362	428	0.0045221	0.0060479	0.0203143	0.0262257	0.94289	CD4.T
chr1_110230112-110230612	GSTM5	TH1	CD4.T	1:110229787	153	0.0336562	0.0205261	0.00276107	0.000741596	0.942315	CD4.T
chr19_21762822-21763322	RP11-420K14.2	TH1	CD4.T	19:21778217	515	2.49339e-05	0.00370885	0.000367914	0.0537841	0.942114	CD4.T
chr1_90328933-90329433	LRRC8D	TH1	CD4.T	1:90353989	180	1.87762e-06	0.00200569	5.33606e-05	0.0560585	0.941881	CD4.T
chr5_1110264-1110764	SLC12A7	TH1	CD4.T	5:1113244	160	0.00112548	0.000131281	0.0518028	0.00510069	0.94184	CD4.T
chr7_5183433-5183933	OR10AH1P	TH1	CD4.T	7:5173360	251	1.64306e-13	0.00214131	4.38848e-12	0.0562511	0.941608	CD4.T
chr19_46853785-46854285	PPP5C	TH1	CD4.T	19:46887199	282	0.0104567	0.0125247	0.0168535	0.0192458	0.940919	CD4.T
chr17_8057461-8057961	CTC1	TH1	CD4.T	17:8130867	223	0.00572438	0.0507611	0.000392122	0.00253657	0.940586	CD4.T
chr16_405103-405603	TMEM8A	TH1	CD4.T	16:405416	350	4.08962e-12	0.000403119	6.09526e-10	0.0591413	0.940456	CD4.T
chr7_5170895-5171395	WIPI2	TH1	CD4.T	7:5173360	278	7.88873e-18	0.000641133	7.42569e-16	0.0594101	0.939949	CD4.T
chr2_10932076-10932576	PDIA6	TH1	CD4.T	2:10933493	381	8.50474e-07	1.14896e-05	0.0042061	0.0558828	0.939899	CD4.T
chr2_242048776-242049276	PASK	TH1	CD4.T	2:242047750	279	1.60603e-05	3.05392e-05	0.0210283	0.039046	0.939879	CD4.T
chr1_117556776-117557276	CD101	TH1	CD4.T	1:117545932	179	0.00144252	0.000726451	0.0392771	0.0188401	0.939714	CD4.T
chr7_5179573-5180073	WIPI2	TH1	CD4.T	7:5173414	260	3.43229e-05	0.00061039	0.00323078	0.0565158	0.939609	CD4.T
chr6_37486521-37487021	RP1-153P14.5	TH1	CD4.T	6:37484790	322	2.48237e-10	3.56479e-07	4.27946e-05	0.0605155	0.939441	CD4.T
chr17_62138520-62139020	ERN1	TH1	CD4.T	17:62136229	123	0.00738841	0.0129895	0.014976	0.0253898	0.939256	CD4.T
chr22_39784115-39784615	SYNGR1	TH1	CD4.T	22:39785242	190	6.32198e-06	0.00110546	0.000345235	0.0594288	0.939114	CD4.T
chr8_19373277-19373777	CSGALNACT1	TH1	CD4.T	8:19311496	328	0.000441454	0.0224872	0.000750446	0.0372879	0.939033	CD4.T
chr11_118570818-118571318	AP002954.4	TH1	CD4.T	11:118571316	246	2.93968e-05	0.0006618	0.00261835	0.0580072	0.938683	CD4.T
chr2_242051863-242052363	PASK	TH1	CD4.T	2:242047750	278	2.37721e-07	4.73896e-05	0.000311256	0.0611101	0.938531	CD4.T
chr7_5179573-5180073	OR10AH1P	TH1	CD4.T	7:5173414	260	0.000120338	0.00214007	0.00321424	0.0562229	0.938302	CD4.T
chr13_113784102-113784602	PROZ	TH1	CD4.T	13:113819921	241	0.000137977	0.00213626	0.00369317	0.0562428	0.93779	CD4.T
chr11_65724140-65724640	BANF1	TH1	CD4.T	11:65750997	176	0.00124882	0.00335854	0.0158862	0.0417863	0.93772	CD4.T
chr12_9435798-9436298	RP11-22B23.1	TH1	CD4.T	12:9433483	288	0.000764071	0.0279182	0.000936662	0.0332874	0.937094	CD4.T
chr1_75195718-75196218	CRYZ	TH1	CD4.T	1:75198740	148	2.21051e-07	1.37365e-07	0.0395469	0.0236383	0.936814	CD4.T
chr9_100337024-100337524	TMOD1	TH1	CD4.T	9:100334159	156	0.0163961	0.0237553	0.00985873	0.0133471	0.936643	CD4.T
chr21_47934911-47935411	DIP2A	TH1	CD4.T	21:47961711	269	3.04772e-13	2.59256e-10	7.56981e-05	0.0634567	0.936468	CD4.T
chr17_62144056-62144556	ERN1	TH1	CD4.T	17:62144344	119	5.14743e-08	0.0213281	1.0432e-07	0.0422882	0.936384	CD4.T
chr17_38028873-38029373	ORMDL3	TH1	CD4.T	17:38062217	146	9.88973e-07	2.03289e-05	0.00300469	0.060827	0.936147	CD4.T
chr7_5170895-5171395	OR10AH1P	TH1	CD4.T	7:5173360	278	2.88545e-17	0.00234506	7.70728e-16	0.0617026	0.935952	CD4.T
chr2_127534102-127534602	GYPC	TH1	CD4.T	2:127515846	359	0.0193584	0.00331991	0.0366118	0.00534344	0.935366	CD4.T
chr17_43334062-43334562	SPATA32	TH1	CD4.T	17:43333125	137	0.00135232	0.0550009	0.000230011	0.00841992	0.934997	CD4.T
chr16_50368465-50368965	ADCY7	TH1	CD4.T	16:50370703	231	1.39394e-05	0.000166247	0.00508875	0.0597557	0.934975	CD4.T
chr7_150435160-150435660	GIMAP1	TH1	CD4.T	7:150439500	449	5.9071e-05	0.0077949	0.000440758	0.057227	0.934478	CD4.T
chr22_42470370-42470870	SMDT1	TH1	CD4.T	22:42454354	188	1.24575e-08	1.80008e-09	0.0582188	0.00747817	0.934303	CD4.T
chr10_51504326-51504826	NCOA4	TH1	CD4.T	10:51512129	106	5.11751e-09	7.27099e-07	0.000466982	0.065415	0.934117	CD4.T
chr19_21665517-21666017	RP11-420K14.2	TH1	CD4.T	19:21779515	559	0.00056466	0.00371528	0.00827372	0.0535044	0.933942	CD4.T
chr16_50364041-50364541	SNX20	TH1	CD4.T	16:50401319	230	2.65611e-07	0.0255723	4.41476e-07	0.0415713	0.932856	CD4.T
chr6_167401417-167401917	RNASET2	TH1	CD4.T	6:167383750	298	3.06991e-11	4.69388e-09	0.000449405	0.067782	0.931769	CD4.T
chr6_167403081-167403581	RNASET2	TH1	CD4.T	6:167371846	303	3.6251e-12	4.73691e-09	5.30679e-05	0.0684121	0.931535	CD4.T
chr22_41081370-41081870	MCHR1	TH1	CD4.T	22:41107688	302	0.00660907	0.0331961	0.00492147	0.0237881	0.931485	CD4.T
chr11_62419546-62420046	INTS5	TH1	CD4.T	11:62429563	110	7.99153e-12	0.00385482	1.37204e-10	0.0652514	0.930894	CD4.T
chr7_158766048-158766548	LINC00689	TH1	CD4.T	7:158801089	234	3.41154e-05	2.63596e-05	0.0399682	0.0299517	0.93002	CD4.T
chr6_2937084-2937584	SERPINB6	TH1	CD4.T	6:2937295	374	2.27773e-05	0.0653017	1.97518e-06	0.00473283	0.929941	CD4.T
chr7_5181868-5182368	WIPI2	TH1	CD4.T	7:5173414	255	1.27742e-06	0.000745927	0.000120242	0.069283	0.92985	CD4.T
chr7_5179573-5180073	RBAK	TH1	CD4.T	7:5171094	260	1.73434e-05	0.000308431	0.00378553	0.0663913	0.929497	CD4.T
chr2_86080901-86081401	ST3GAL5	TH1	CD4.T	2:86081014	391	0.00996863	0.00382481	0.0417142	0.0150756	0.929417	CD4.T
chr11_693470-693970	DEAF1	TH1	CD4.T	11:682795	217	0.00354538	0.0016413	0.0453616	0.0200704	0.929381	CD4.T
chr11_61594610-61595110	MYRF	TH1	CD4.T	11:61560081	186	0.000698568	0.0391797	0.000556138	0.0302621	0.929304	CD4.T
chr16_50368465-50368965	PAPD5	TH1	CD4.T	16:50371362	231	0.0018289	0.0218122	0.0037432	0.0437142	0.928901	CD4.T
chr19_9542069-9542569	ZNF266	TH1	CD4.T	19:9528277	296	3.78472e-19	1.17154e-17	0.0022581	0.0689694	0.928773	CD4.T
chr13_108998657-108999157	MYO16	TH1	CD4.T	13:108973576	134	0.0165665	0.00124863	0.0505616	0.00288213	0.928741	CD4.T
chr1_6605507-6606007	PLEKHG5	TH1	CD4.T	1:6607814	144	0.0047167	0.0178429	0.0103897	0.0383748	0.928676	CD4.T
chr2_180112633-180113133	SESTD1	TH1	CD4.T	2:180112641	233	1.45031e-07	6.99419e-08	0.0490947	0.0227481	0.928157	CD4.T
chr5_150226567-150227067	IRGM	TH1	CD4.T	5:150226074	381	0.00014701	0.00101889	0.00906321	0.061887	0.927884	CD4.T
chr2_28976153-28976653	PPP1CB	TH1	CD4.T	2:28953556	123	0.00215739	0.0263421	0.00338336	0.0403836	0.927734	CD4.T
chr9_33416976-33417476	AQP3	TH1	CD4.T	9:33414689	163	0.0128217	0.000865929	0.0563609	0.00287933	0.927072	CD4.T
chr8_145004062-145004562	PARP10	TH1	CD4.T	8:145070151	152	0.000679909	0.00050537	0.0420873	0.0303568	0.926371	CD4.T
chr17_46621496-46621996	HOXB3	TH1	CD4.T	17:46597488	171	0.000888122	0.000475726	0.0480135	0.0247928	0.92583	CD4.T
chr15_31115517-31116017	FAN1	TH1	CD4.T	15:31142571	210	3.51019e-05	0.05241	1.5166e-05	0.0217183	0.925821	CD4.T
chr1_110231037-110231537	GSTM2	TH1	CD4.T	1:110229787	153	0.0556045	0.00669447	0.0115617	0.000466294	0.925673	CD4.T
chr10_51501439-51501939	NCOA4	TH1	CD4.T	10:51512129	106	4.02081e-07	4.26827e-07	0.0366906	0.0380234	0.925285	CD4.T
chr7_130005658-130006158	CPA5	TH1	CD4.T	7:130003661	252	0.0066735	0.045013	0.00316223	0.0204046	0.924747	CD4.T
chr7_5181868-5182368	OR10AH1P	TH1	CD4.T	7:5173414	255	4.71618e-06	0.00275393	0.000125967	0.0726316	0.924484	CD4.T
chr11_61594610-61595110	TMEM258	TH1	CD4.T	11:61547237	186	0.00124091	0.0695972	0.000131237	0.0064379	0.922593	CD4.T
chr1_28217920-28218420	RPA2	TH1	CD4.T	1:28216191	149	1.92487e-09	0.0637599	4.64153e-10	0.0144529	0.921787	CD4.T
chr1_28213626-28214126	RPA2	TH1	CD4.T	1:28216191	143	3.37588e-10	0.0638652	8.12608e-11	0.0144513	0.921684	CD4.T
chr11_61595187-61595687	FADS1	TH1	CD4.T	11:61557826	186	1.42403e-07	4.4995e-05	0.000249857	0.0780255	0.92168	CD4.T
chr1_28214596-28215096	RPA2	TH1	CD4.T	1:28215631	144	3.9499e-09	0.0639249	9.5106e-10	0.0144703	0.921605	CD4.T
chr9_111872336-111872836	TMEM245	TH1	CD4.T	9:111909691	151	0.010371	0.00178626	0.0578086	0.00903573	0.920998	CD4.T
chr16_50368465-50368965	CYLD	TH1	CD4.T	16:50383077	231	0.000126857	0.00151295	0.00606035	0.0713575	0.920942	CD4.T
chr4_187125112-187125612	CYP4V2	TH1	CD4.T	4:187120211	248	0.015381	0.0205046	0.0189585	0.0243529	0.920803	CD4.T
chr13_21063257-21063757	GJB6	TH1	CD4.T	13:21062353	299	1.01357e-08	0.0371862	1.17622e-08	0.042233	0.920581	CD4.T
chr15_31135230-31135730	RP11-540B6.2	TH1	CD4.T	15:31115709	226	0.000236968	4.42812e-05	0.067851	0.0117589	0.920109	CD4.T
chr16_50394609-50395109	SNX20	TH1	CD4.T	16:50371738	238	0.0183048	0.012074	0.0304385	0.0191574	0.920025	CD4.T
chr10_82204362-82204862	FAM213A	TH1	CD4.T	10:82205185	201	0.00449706	0.0423267	0.00329213	0.030066	0.919818	CD4.T
chr18_48405647-48406147	ME2	TH1	CD4.T	18:48405846	226	0.0017147	0.00395117	0.0230023	0.0520847	0.919247	CD4.T
chr1_42383511-42384011	HIVEP3	TH1	CD4.T	1:42368035	230	3.41399e-05	5.70327e-06	0.0705618	0.0108692	0.918529	CD4.T
chr1_28201658-28202158	RPA2	TH1	CD4.T	1:28216191	136	0.0017302	0.0652219	0.000415615	0.0147492	0.917883	CD4.T
chr16_1593259-1593759	TMEM204	TH1	CD4.T	16:1581770	253	0.00293971	0.000976559	0.0602581	0.0191008	0.916725	CD4.T
chr11_61594610-61595110	FADS2	TH1	CD4.T	11:61560081	186	3.19621e-05	0.00179262	0.00144631	0.080201	0.916528	CD4.T
chr13_43565226-43565726	EPSTI1	TH1	CD4.T	13:43566373	313	0.00300251	0.000425364	0.0710781	0.00915324	0.916341	CD4.T
chr4_103551819-103552319	NFKB1	TH1	CD4.T	4:103550006	199	1.51229e-23	0.00464835	2.6202e-22	0.079622	0.91573	CD4.T
chr8_1708755-1709255	CTD-2336O2.1	TH1	CD4.T	8:1704506	415	1.00775e-15	0.00024665	3.47145e-13	0.0840491	0.915704	CD4.T
chr17_66056429-66056929	LRRC37A16P	TH1	CD4.T	17:66062873	174	4.37115e-32	0.0596141	1.90391e-32	0.0250503	0.915336	CD4.T
chr22_24326520-24327020	AP000350.5	TH1	CD4.T	22:24266954	133	6.26964e-13	4.47018e-11	0.00118942	0.0838891	0.914921	CD4.T
chr17_17087031-17087531	PLD6	TH1	CD4.T	17:17054951	304	0.0212348	0.00325524	0.0536245	0.00730593	0.91458	CD4.T
chr1_7023342-7023842	THAP3	TH1	CD4.T	1:6986109	220	0.00105537	0.0327442	0.00164644	0.0501684	0.914386	CD4.T
chr2_37827851-37828351	AC006369.2	TH1	CD4.T	2:37828501	314	9.56101e-05	0.0465549	8.18495e-05	0.0389401	0.914328	CD4.T
chr7_130007545-130008045	CPA5	TH1	CD4.T	7:130007913	251	0.0131145	0.0459013	0.00621312	0.0208323	0.913939	CD4.T
chr14_101014745-101015245	BEGAIN	TH1	CD4.T	14:100997337	138	5.57827e-05	0.000304031	0.013558	0.0729821	0.9131	CD4.T
chr16_50394609-50395109	PAPD5	TH1	CD4.T	16:50371738	238	0.0173969	0.0114751	0.0356143	0.0225785	0.912935	CD4.T
chr14_100771093-100771593	SLC25A29	TH1	CD4.T	14:100769163	159	1.64159e-09	1.38368e-08	0.00933396	0.0777623	0.912904	CD4.T
chr9_136113731-136114231	ABO	TH1	CD4.T	9:136132168	264	4.0846e-06	0.0333311	6.704e-06	0.053793	0.912865	CD4.T
chr9_136127743-136128243	ABO	TH1	CD4.T	9:136132516	250	4.78428e-08	0.0335929	7.84586e-08	0.0541776	0.912229	CD4.T
chr14_100771093-100771593	RP11-638I2.6	TH1	CD4.T	14:100769163	159	0.000110073	0.000927794	0.00934093	0.0778222	0.911799	CD4.T
chr16_50368465-50368965	SNX20	TH1	CD4.T	16:50369888	231	0.00259094	0.0309007	0.00430668	0.0504516	0.91175	CD4.T
chr14_34487770-34488270	EGLN3	TH1	CD4.T	14:34491232	206	0.0338419	0.0361367	0.00960016	0.00934009	0.911081	CD4.T
chr15_29237909-29238409	APBA2	TH1	CD4.T	15:29229794	286	0.000862125	0.00266684	0.021406	0.0653062	0.909759	CD4.T
chr2_225388832-225389332	AC073052.1	TH1	CD4.T	2:225351017	253	4.91692e-09	0.014115	2.69202e-08	0.0763701	0.909515	CD4.T
chr17_61920758-61921258	FTSJ3	TH1	CD4.T	17:61925498	236	7.35448e-07	0.000593841	0.000112523	0.0899481	0.909345	CD4.T
chr11_61601986-61602486	MYRF	TH1	CD4.T	11:61560081	187	0.00160785	0.0495076	0.00127713	0.038415	0.909192	CD4.T
chr14_101011796-101012296	BEGAIN	TH1	CD4.T	14:100998848	136	0.00016006	0.000215965	0.0389029	0.0515814	0.90914	CD4.T
chr22_23130173-23130673	IGLV3-13	TH1	CD4.T	22:23106432	346	1.63434e-08	0.000196857	7.66188e-06	0.0913798	0.908416	CD4.T
chr11_118071543-118072043	AMICA1	TH1	CD4.T	11:118114473	346	1.00415e-05	1.30471e-05	0.0403529	0.0515229	0.908101	CD4.T
chr12_662573-663073	B4GALNT3	TH1	CD4.T	12:662838	298	1.73652e-13	0.0883496	9.28924e-15	0.0038183	0.907832	CD4.T
chr21_45559623-45560123	PWP2	TH1	CD4.T	21:45481337	268	0.000182844	0.000351208	0.0322222	0.0609865	0.906257	CD4.T
chr21_45573190-45573690	C21orf33	TH1	CD4.T	21:45491915	280	1.45057e-09	0.00229779	5.85587e-08	0.0918545	0.905848	CD4.T
chr22_23130173-23130673	IGLV2-8	TH1	CD4.T	22:23089996	346	2.04496e-07	0.00246317	7.69886e-06	0.091828	0.905701	CD4.T
chr21_47934911-47935411	PRMT2	TH1	CD4.T	21:47961711	269	4.9537e-06	0.0042139	0.00010727	0.0903448	0.905329	CD4.T
chr16_56644097-56644597	MT2A	TH1	CD4.T	16:56644650	232	0.0511948	0.0128064	0.0256554	0.00551285	0.904831	CD4.T
chr10_97515126-97515626	ENTPD1	TH1	CD4.T	10:97633021	135	0.00837389	0.0119419	0.0312987	0.04373	0.904656	CD4.T
chr9_123605652-123606152	MEGF9	TH1	CD4.T	9:123593159	171	0.00636704	0.0165552	0.0204117	0.0521689	0.904497	CD4.T
chr17_38081966-38082466	ORMDL3	TH1	CD4.T	17:38049102	203	1.83258e-05	1.35403e-05	0.0556424	0.0402083	0.904117	CD4.T
chr3_169745318-169745818	GPR160	TH1	CD4.T	3:169737025	257	3.49141e-07	0.0518996	3.03994e-07	0.0442846	0.903815	CD4.T
chr2_100905405-100905905	LONRF2	TH1	CD4.T	2:100911582	343	8.59129e-18	0.0259553	2.35662e-17	0.0702924	0.903752	CD4.T
chr17_38081966-38082466	GSDMB	TH1	CD4.T	17:38026361	203	1.5708e-05	1.16061e-05	0.0559069	0.0404042	0.903662	CD4.T
chr2_100908432-100908932	LONRF2	TH1	CD4.T	2:100911582	338	5.24072e-09	0.0259185	1.466e-08	0.0716001	0.902481	CD4.T
chr2_100907514-100908014	LONRF2	TH1	CD4.T	2:100911582	339	1.96765e-07	0.0259226	5.50411e-07	0.0716108	0.902466	CD4.T
chr11_61582582-61583082	MYRF	TH1	CD4.T	11:61557826	193	5.77563e-11	0.0550114	4.62175e-11	0.0431191	0.90187	CD4.T
chr16_429458-429958	TMEM8A	TH1	CD4.T	16:430842	362	0.000517463	0.000148347	0.0771263	0.0212097	0.900998	CD4.T
chr4_186178168-186178668	SNX25	TH1	CD4.T	4:186177083	239	1.1602e-08	2.40984e-08	0.0326059	0.066825	0.900569	CD4.T
chr8_1708073-1708573	CTD-2336O2.1	TH1	CD4.T	8:1704506	414	8.72416e-08	0.000290915	3.00525e-05	0.0993126	0.900366	CD4.T
chr6_2848981-2849481	SERPINB9	TH1	CD4.T	6:2869031	307	0.0229549	0.0122415	0.0427307	0.0218875	0.900185	CD4.T
chr9_138392854-138393354	MRPS2	TH1	CD4.T	9:138393128	282	0.0408417	0.00304732	0.0537617	0.00311208	0.899237	CD4.T
chr3_71767161-71767661	EIF4E3	TH1	CD4.T	3:71761601	152	0.0376408	0.0393581	0.0128523	0.012541	0.897608	CD4.T
chr7_130008757-130009257	CPA5	TH1	CD4.T	7:130006808	253	0.000291692	0.0711567	0.000138274	0.0328356	0.895578	CD4.T
chr6_2892007-2892507	SERPINB9	TH1	CD4.T	6:2869031	326	0.0197661	0.017095	0.0368342	0.0309614	0.895343	CD4.T
chr7_5183433-5183933	RBAK	TH1	CD4.T	7:5173360	251	3.69481e-14	0.000481525	8.06458e-12	0.104206	0.895312	CD4.T
chr19_21751847-21752347	RP11-420K14.2	TH1	CD4.T	19:21781974	531	1.99925e-07	0.00672106	2.95043e-06	0.0982921	0.894984	CD4.T
chr16_31706939-31707439	ZNF720	TH1	CD4.T	16:31819166	114	0.0147436	0.00497954	0.0647142	0.0209621	0.894601	CD4.T
chr10_51498436-51498936	NCOA4	TH1	CD4.T	10:51512129	106	8.32575e-07	3.34541e-07	0.0759739	0.029633	0.894392	CD4.T
chr6_97285209-97285709	GPR63	TH1	CD4.T	6:97299751	253	5.19414e-05	0.0100906	0.000494007	0.0950758	0.894288	CD4.T
chr15_41100003-41100503	ZFYVE19	TH1	CD4.T	15:41104874	113	0.00961279	0.00174863	0.0809396	0.0138296	0.893869	CD4.T
chr22_23130173-23130673	IGLV3-12	TH1	CD4.T	22:23101301	346	6.95864e-12	8.38176e-08	8.90373e-06	0.106353	0.893638	CD4.T
chr12_68844651-68845151	RP11-81H14.2	TH1	CD4.T	12:68876787	167	0.00136135	0.0353908	0.00261207	0.0670122	0.893624	CD4.T
chr9_90324462-90324962	CTSL	TH1	CD4.T	9:90317538	199	7.55765e-05	1.87795e-05	0.0862093	0.0205284	0.893168	CD4.T
chr19_58868251-58868751	RPS5	TH1	CD4.T	19:58898436	179	0.000202115	0.000197801	0.0542526	0.0522015	0.893146	CD4.T
chr22_37589865-37590365	SSTR3	TH1	CD4.T	22:37612042	324	0.0448065	0.0248023	0.0250192	0.0129567	0.892415	CD4.T
chr12_51442655-51443155	LETMD1	TH1	CD4.T	12:51475105	212	3.59564e-05	0.000393361	0.00906995	0.0983327	0.892168	CD4.T
chr6_2861697-2862197	RP11-420G6.4	TH1	CD4.T	6:2869011	312	0.00150139	0.0864054	0.000362162	0.0199508	0.89178	CD4.T
chr12_9471754-9472254	RP11-22B23.1	TH1	CD4.T	12:9424308	274	0.0320567	0.0176457	0.0392723	0.0207273	0.890298	CD4.T
chr11_45121931-45122431	TP53I11	TH1	CD4.T	11:45123226	305	0.0265849	0.00303316	0.0729097	0.00742846	0.890044	CD4.T
chr17_33498141-33498641	UNC45B	TH1	CD4.T	17:33481287	301	0.0447918	0.0217998	0.030279	0.0138473	0.889282	CD4.T
chr4_144832622-144833122	RP11-673E1.3	TH1	CD4.T	4:144897159	167	0.00135664	0.0132329	0.00903147	0.0872053	0.889174	CD4.T
chr4_103560732-103561232	NFKB1	TH1	CD4.T	4:103556462	204	2.08186e-13	0.0061455	3.59914e-12	0.105356	0.888499	CD4.T
chr10_51499752-51500252	NCOA4	TH1	CD4.T	10:51514824	106	8.20174e-07	4.11679e-07	0.0748423	0.036678	0.888478	CD4.T
chr2_54799363-54799863	SPTBN1	TH1	CD4.T	2:54830438	202	0.00127914	0.00524416	0.0207706	0.0842658	0.88844	CD4.T
chr4_144833166-144833666	RP11-673E1.3	TH1	CD4.T	4:144713919	163	1.52971e-11	0.0153533	9.71117e-11	0.0965804	0.888066	CD4.T
chr2_241977372-241977872	PASK	TH1	CD4.T	2:242047750	279	2.70567e-05	5.9546e-05	0.035426	0.0770777	0.88741	CD4.T
chr14_100839981-100840481	WARS	TH1	CD4.T	14:100818286	142	1.83595e-05	8.67478e-06	0.0770604	0.0355233	0.887389	CD4.T
chr11_67383308-67383808	NDUFV1	TH1	CD4.T	11:67386311	182	6.39103e-07	0.00649028	1.054e-05	0.10615	0.887349	CD4.T
chr6_37486521-37487021	RP1-153P14.8	TH1	CD4.T	6:37484790	322	3.17156e-11	4.5545e-08	7.91007e-05	0.112705	0.887216	CD4.T
chr7_142378278-142378778	TRBV28	TH1	CD4.T	7:142429001	353	2.80651e-12	2.52239e-09	0.000126982	0.113241	0.886633	CD4.T
chr22_38572115-38572615	PLA2G6	TH1	CD4.T	22:38561835	187	6.38777e-08	0.0431457	1.05354e-07	0.0702737	0.88658	CD4.T
chr7_142044986-142045486	TRBV4-2	TH1	CD4.T	7:142040446	346	0.0181199	0.00260694	0.081953	0.0109043	0.886416	CD4.T
chr17_18684210-18684710	TVP23B	TH1	CD4.T	17:18683010	253	4.10654e-05	0.0855318	1.39841e-05	0.0282401	0.886173	CD4.T
chr17_62140407-62140907	ERN1	TH1	CD4.T	17:62136229	120	0.0266948	0.0112347	0.054103	0.0218835	0.886084	CD4.T
chr17_46505505-46506005	SKAP1	TH1	CD4.T	17:46488447	188	0.000728616	0.000145404	0.0955133	0.0181753	0.885437	CD4.T
chr15_65195025-65195525	ANKDD1A	TH1	CD4.T	15:65184866	169	0.000204538	3.24282e-05	0.100037	0.0149755	0.884751	CD4.T
chr11_61595187-61595687	MYRF	TH1	CD4.T	11:61621556	186	0.000206624	0.0652869	0.000164495	0.0510923	0.88325	CD4.T
chr22_37256806-37257306	NCF4	TH1	CD4.T	22:37277664	246	0.0349414	0.0168414	0.0448635	0.0207412	0.882613	CD4.T
chr17_46510430-46510930	SKAP1	TH1	CD4.T	17:46488447	187	0.000617283	0.000286671	0.0809127	0.036695	0.881488	CD4.T
chr6_166751267-166751767	SFT2D1	TH1	CD4.T	6:166751416	252	0.000109901	7.32653e-05	0.0718569	0.0470225	0.880937	CD4.T
chr7_5170895-5171395	RBAK	TH1	CD4.T	7:5173360	278	6.73875e-18	0.000547672	1.47087e-15	0.118659	0.880793	CD4.T
chr7_65590931-65591431	ASL	TH1	CD4.T	7:65562063	235	0.0081877	0.00804983	0.0523911	0.0506282	0.880743	CD4.T
chr11_13962060-13962560	SPON1	TH1	CD4.T	11:13962364	282	0.0312177	0.0445251	0.0184926	0.0254952	0.880269	CD4.T
chr11_61596643-61597143	MYRF	TH1	CD4.T	11:61560081	185	0.00579604	0.0615301	0.00460808	0.0480389	0.880027	CD4.T
chr4_103448793-103449293	NFKB1	TH1	CD4.T	4:103538911	218	0.000753334	0.00580846	0.0131512	0.100521	0.879766	CD4.T
chr7_151137698-151138198	CRYGN	TH1	CD4.T	7:151135503	181	1.03341e-07	0.102424	1.92936e-08	0.0182431	0.879332	CD4.T
chr12_68845170-68845670	RP11-81H14.2	TH1	CD4.T	12:68876787	167	7.47771e-10	0.0417179	1.43478e-09	0.0791667	0.879115	CD4.T
chr4_186172289-186172789	SNX25	TH1	CD4.T	4:186175081	239	1.81695e-12	4.33323e-08	5.1063e-06	0.120901	0.879094	CD4.T
chr5_150169751-150170251	IRGM	TH1	CD4.T	5:150226899	273	1.93543e-09	0.00194973	1.19269e-07	0.119271	0.87878	CD4.T
chr10_3264294-3264794	PFKP	TH1	CD4.T	10:3172469	374	0.000104446	0.00627548	0.0018976	0.113135	0.878587	CD4.T
chr7_5181868-5182368	RBAK	TH1	CD4.T	7:5173414	255	9.57926e-07	0.000559363	0.000209085	0.121213	0.878018	CD4.T
chr17_80416900-80417400	NARF	TH1	CD4.T	17:80415315	261	0.000630771	0.000334898	0.0803282	0.041772	0.876934	CD4.T
chr1_6605507-6606007	NOL9	TH1	CD4.T	1:6607814	144	0.0150961	0.0571071	0.011274	0.041774	0.874749	CD4.T
chr12_51596313-51596813	POU6F1	TH1	CD4.T	12:51609600	309	1.5713e-12	0.00322987	6.06773e-11	0.123852	0.872919	CD4.T
chr17_46621496-46621996	HOXB-AS1	TH1	CD4.T	17:46597488	171	0.0168331	0.00901673	0.0673121	0.0351843	0.871654	CD4.T
chr6_2869280-2869780	RP11-420G6.4	TH1	CD4.T	6:2869011	322	3.17617e-06	0.104403	7.6911e-07	0.0244101	0.871182	CD4.T
chr2_160760267-160760767	LY75	TH1	CD4.T	2:160743463	359	0.0140943	0.0103194	0.0608387	0.0436729	0.871075	CD4.T
chr7_6487910-6488410	DAGLB	TH1	CD4.T	7:6465441	338	1.00701e-10	2.78832e-08	0.000467148	0.128477	0.871055	CD4.T
chr11_71163243-71163743	NADSYN1	TH1	CD4.T	11:71221248	449	0.00303143	0.0125622	0.0222396	0.09129	0.870877	CD4.T
chr2_242049445-242049945	PASK	TH1	CD4.T	2:242047750	279	8.39145e-05	1.56516e-05	0.109872	0.0196226	0.870406	CD4.T
chr10_86093156-86093656	CCSER2	TH1	CD4.T	10:86072296	185	3.43614e-05	1.77432e-05	0.0868646	0.0439851	0.869098	CD4.T
chr11_71499096-71499596	FAM86C1	TH1	CD4.T	11:71497343	135	0.0134891	0.0256556	0.0323667	0.0606918	0.867797	CD4.T
chr14_100075747-100076247	RP11-543C4.1	TH1	CD4.T	14:100081851	204	0.0239861	0.0916947	0.00361572	0.0129545	0.867749	CD4.T
chr4_82074881-82075381	PRKG2	TH1	CD4.T	4:82083409	342	0.0022207	0.00297598	0.0547255	0.0724707	0.867607	CD4.T
chr8_2081738-2082238	MYOM2	TH1	CD4.T	8:2081572	623	2.91041e-07	1.78464e-05	0.00214813	0.130854	0.866979	CD4.T
chr19_42069680-42070180	AC011513.4	TH1	CD4.T	19:42084795	109	5.62481e-24	0.12225	5.49621e-25	0.0110788	0.866671	CD4.T
chr7_138776014-138776514	ZC3HAV1	TH1	CD4.T	7:138785873	132	0.00872906	0.00188628	0.102607	0.021307	0.865471	CD4.T
chr4_83719833-83720333	RP11-57B24.1	TH1	CD4.T	4:83731392	217	6.40201e-10	0.112756	1.31233e-10	0.0222484	0.864996	CD4.T
chr19_37464111-37464611	ZNF568	TH1	CD4.T	19:37460110	380	8.21825e-09	0.0625603	9.6534e-09	0.0726203	0.864819	CD4.T
chr22_23100667-23101167	IGLV3-12	TH1	CD4.T	22:23101159	343	5.26534e-08	5.39607e-08	0.0673711	0.0681794	0.864449	CD4.T
chr8_11666291-11666791	FDFT1	TH1	CD4.T	8:11665016	401	0.0138869	0.00355025	0.0949811	0.0234182	0.864164	CD4.T
chr11_118134277-118134777	MPZL2	TH1	CD4.T	11:118134785	257	0.0416082	0.0244119	0.04503	0.0255561	0.863394	CD4.T
chr11_61598153-61598653	FADS2	TH1	CD4.T	11:61560081	186	0.00203631	0.000946352	0.0921421	0.0419592	0.862916	CD4.T
chr2_180117930-180118430	SESTD1	TH1	CD4.T	2:180101777	230	2.06644e-07	2.03623e-07	0.0699516	0.0680669	0.861981	CD4.T
chr19_21787741-21788241	RP11-420K14.2	TH1	CD4.T	19:21753089	489	0.00485313	0.00403712	0.0715787	0.0586826	0.860848	CD4.T
chr16_11903961-11904461	RP11-166B2.3	TH1	CD4.T	16:11991944	212	0.00246436	0.00190369	0.076711	0.0583978	0.860523	CD4.T
chr22_23100667-23101167	IGLV2-8	TH1	CD4.T	22:23101221	343	0.00179626	0.00184085	0.0676247	0.0684434	0.860295	CD4.T
chr22_23100667-23101167	IGLV3-13	TH1	CD4.T	22:23101221	343	0.000149033	0.000152733	0.0698677	0.0707434	0.859087	CD4.T
chr7_5209803-5210303	WIPI2	TH1	CD4.T	7:5172447	232	0.000679685	0.000827666	0.0639759	0.0770473	0.857469	CD4.T
chr7_151129923-151130423	WDR86	TH1	CD4.T	7:151138704	182	0.0796925	0.0189944	0.036306	0.00779617	0.857211	CD4.T
chr11_67382789-67383289	NDUFV1	TH1	CD4.T	11:67368641	182	0.000653822	0.00757443	0.0107828	0.12406	0.856929	CD4.T
chr1_25891751-25892251	LDLRAP1	TH1	CD4.T	1:25891959	160	2.38586e-16	4.07107e-17	0.123093	0.0201469	0.856761	CD4.T
chr7_5209803-5210303	OR10AH1P	TH1	CD4.T	7:5172447	232	0.00235076	0.00286257	0.0627831	0.0755959	0.856408	CD4.T
chr10_120965652-120966152	SFXN4	TH1	CD4.T	10:120917445	226	0.000133215	1.31133e-05	0.132095	0.0121475	0.855611	CD4.T
chr16_50344614-50345114	BRD7	TH1	CD4.T	16:50369888	141	1.99115e-05	7.8211e-06	0.105483	0.0405793	0.853909	CD4.T
chr6_167386867-167387367	RNASET2	TH1	CD4.T	6:167383972	299	3.37328e-09	6.67588e-09	0.0493815	0.0968745	0.853744	CD4.T
chr11_61598153-61598653	FADS1	TH1	CD4.T	11:61551356	186	5.76174e-05	2.67771e-05	0.101094	0.0461297	0.852692	CD4.T
chr10_114148544-114149044	ACSL5	TH1	CD4.T	10:114149479	303	0.00141263	0.0953598	0.000789372	0.0524366	0.850002	CD4.T
chr9_249055-249555	RP11-165F24.3	TH1	CD4.T	9:297393	287	0.0531411	0.0605817	0.0174794	0.0190771	0.849721	CD4.T
chr18_43577769-43578269	PSTPIP2	TH1	CD4.T	18:43577571	263	0.00132233	0.00704341	0.0227891	0.120538	0.848307	CD4.T
chr9_92171196-92171696	SEMA4D	TH1	CD4.T	9:92089181	187	0.000106911	2.64684e-05	0.122723	0.0295353	0.847609	CD4.T
chr7_5209803-5210303	RBAK	TH1	CD4.T	7:5172380	232	0.000316138	0.000384968	0.0690021	0.0831781	0.847119	CD4.T
chr4_103548861-103549361	NFKB1	TH1	CD4.T	4:103550006	200	0.000168402	0.00822492	0.00293304	0.142406	0.846267	CD4.T
chr16_50344614-50345114	ADCY7	TH1	CD4.T	16:50369888	141	0.000304281	0.000119519	0.111079	0.0427852	0.845712	CD4.T
chr13_113875081-113875581	PROZ	TH1	CD4.T	13:113867153	208	0.001961	0.00354515	0.0533801	0.0956565	0.845457	CD4.T
chr2_9878656-9879156	RP11-521D12.5	TH1	CD4.T	2:9869894	313	0.00471681	0.0835884	0.00360434	0.0630289	0.845062	CD4.T
chr11_30348413-30348913	ARL14EP	TH1	CD4.T	11:30250479	195	0.000450364	0.067018	0.000598032	0.0881484	0.843785	CD4.T
chr16_629033-629533	WFIKKN1	TH1	CD4.T	16:632233	186	5.4448e-18	0.100251	3.12279e-18	0.0566546	0.843094	CD4.T
chr17_62159424-62159924	ERN1	TH1	CD4.T	17:62161032	124	0.0407241	0.0114925	0.082552	0.0224538	0.842778	CD4.T
chr8_2104284-2104784	MYOM2	TH1	CD4.T	8:2084224	614	5.59787e-08	2.13809e-05	0.00041317	0.156967	0.842599	CD4.T
chr19_33284842-33285342	TDRD12	TH1	CD4.T	19:33280743	394	0.000519025	0.129002	0.000116281	0.028059	0.842304	CD4.T
chr4_103550809-103551309	NFKB1	TH1	CD4.T	4:103550006	199	0.00120705	0.00746688	0.0209134	0.12853	0.841883	CD4.T
chr19_39347936-39348436	LGALS4	TH1	CD4.T	19:39347016	331	0.0280694	0.0162856	0.0725516	0.0412521	0.841841	CD4.T
chr4_186184523-186185023	SNX25	TH1	CD4.T	4:186176433	243	3.69243e-08	2.01352e-08	0.103771	0.0557469	0.840482	CD4.T
chr11_67383308-67383808	DOC2GP	TH1	CD4.T	11:67386311	182	1.18979e-07	0.00120826	1.56914e-05	0.158511	0.840265	CD4.T
chr21_47964709-47965209	DIP2A	TH1	CD4.T	21:47961711	253	5.52533e-10	9.70609e-11	0.137227	0.0232666	0.839506	CD4.T
chr2_100937755-100938255	LONRF2	TH1	CD4.T	2:100911582	337	0.00657483	0.0358183	0.0184983	0.0999359	0.839173	CD4.T
chr7_76243061-76243561	AC004980.7	TH1	CD4.T	7:76212086	142	0.014372	0.120899	0.00281653	0.0228539	0.839058	CD4.T
chr17_72462990-72463490	CD300C	TH1	CD4.T	17:72475064	312	0.000163819	0.000242809	0.065384	0.0960727	0.838137	CD4.T
chr22_23100667-23101167	IGLV2-23	TH1	CD4.T	22:23101159	343	6.08735e-09	6.23848e-09	0.0804364	0.0815956	0.837968	CD4.T
chr21_37451196-37451696	CBR1	TH1	CD4.T	21:37451725	452	7.02258e-05	0.125759	2.08839e-05	0.0365609	0.837589	CD4.T
chr7_38393029-38393529	TRGV4	TH1	CD4.T	7:38406877	438	0.000327309	5.30851e-05	0.140703	0.0219831	0.836934	CD4.T
chr1_42380138-42380638	HIVEP3	TH1	CD4.T	1:42368035	233	7.28043e-05	6.57724e-06	0.150475	0.0127574	0.836688	CD4.T
chr7_151137698-151138198	WDR86	TH1	CD4.T	7:151138704	181	1.13799e-07	0.11279	5.18628e-08	0.0505662	0.836644	CD4.T
chr1_26634622-26635122	CD52	TH1	CD4.T	1:26624270	278	0.0117671	0.00404341	0.110729	0.0372125	0.836248	CD4.T
chr22_23100667-23101167	IGLV2-14	TH1	CD4.T	22:23101159	343	6.92945e-11	7.1015e-11	0.081394	0.0825789	0.836027	CD4.T
chr7_50807707-50808207	GRB10	TH1	CD4.T	7:50806754	343	0.0253821	0.0070118	0.105001	0.028172	0.834433	CD4.T
chr9_37529114-37529614	GRHPR	TH1	CD4.T	9:37422656	219	1.4005e-07	1.37262e-07	0.0841024	0.0815941	0.834303	CD4.T
chr17_46621496-46621996	HOXB4	TH1	CD4.T	17:46597488	171	0.0272574	0.0146005	0.0817543	0.0429586	0.833429	CD4.T
chr12_661258-661758	B4GALNT3	TH1	CD4.T	12:662838	297	0.02275	0.136454	0.00121379	0.00644716	0.833135	CD4.T
chr12_21609350-21609850	PYROXD1	TH1	CD4.T	12:21593037	419	5.26108e-09	0.00228767	3.82555e-07	0.165513	0.832199	CD4.T
chr10_120850414-120850914	SFXN4	TH1	CD4.T	10:120917445	232	2.31021e-05	0.00014789	0.0229081	0.145817	0.831104	CD4.T
chr7_76145159-76145659	AC004980.7	TH1	CD4.T	7:76060235	185	0.0135362	0.121001	0.00365157	0.0318117	0.829999	CD4.T
chr16_56659360-56659860	MT2A	TH1	CD4.T	16:56644650	224	0.0323389	0.0818027	0.0161954	0.0401376	0.829525	CD4.T
chr7_142533199-142533699	TRBV30	TH1	CD4.T	7:142542928	234	0.0203707	0.0432885	0.0344837	0.0724499	0.829407	CD4.T
chr7_142509436-142509936	TRBV30	TH1	CD4.T	7:142542928	300	0.0190088	0.0451696	0.0322841	0.0758874	0.82765	CD4.T
chr1_146518053-146518553	RP11-325P15.1	TH1	CD4.T	1:146530412	224	1.11613e-05	0.153292	1.50376e-06	0.0198261	0.82687	CD4.T
chr16_50344614-50345114	CYLD	TH1	CD4.T	16:50383077	141	0.00256572	0.0010078	0.122555	0.0473121	0.82656	CD4.T
chr7_150019404-150019904	RP4-584D14.7	TH1	CD4.T	7:150021282	292	0.00322924	0.0635478	0.00523091	0.102112	0.82588	CD4.T
chr2_37883647-37884147	AC006369.2	TH1	CD4.T	2:37831453	244	0.0298393	0.0647007	0.0253882	0.0542234	0.825848	CD4.T
chr11_61596120-61596620	FADS2	TH1	CD4.T	11:61624181	186	0.000278023	0.00351909	0.0125808	0.158417	0.825205	CD4.T
chr2_202223337-202223837	CASP8	TH1	CD4.T	2:202153252	117	2.61964e-05	5.34532e-06	0.146453	0.0290591	0.824456	CD4.T
chr12_95381498-95381998	NDUFA12	TH1	CD4.T	12:95442724	234	0.0201163	0.00174234	0.142806	0.011545	0.823791	CD4.T
chr14_105541606-105542106	NUDT14	TH1	CD4.T	14:105638931	220	2.20189e-06	4.92786e-07	0.144829	0.0315892	0.82358	CD4.T
chr7_1209414-1209914	AC091729.9	TH1	CD4.T	7:1208889	370	4.6883e-08	3.34749e-06	0.00245525	0.174484	0.823057	CD4.T
chr22_19103118-19103618	DGCR11	TH1	CD4.T	22:19101551	413	0.0109411	0.0823373	0.00995339	0.0740816	0.822687	CD4.T
chr11_61581945-61582445	FADS2	TH1	CD4.T	11:61560081	193	0.00281427	0.00105439	0.12736	0.0468945	0.821877	CD4.T
chr13_43566162-43566662	EPSTI1	TH1	CD4.T	13:43566373	312	0.00408454	0.00317594	0.096688	0.0743581	0.821693	CD4.T
chr2_54812435-54812935	SPTBN1	TH1	CD4.T	2:54831875	216	0.00789979	0.00205765	0.13422	0.0341386	0.821684	CD4.T
chr11_7599024-7599524	PPFIBP2	TH1	CD4.T	11:7548423	310	4.1832e-07	4.49826e-08	0.162117	0.0166114	0.821271	CD4.T
chr2_9894300-9894800	RP11-521D12.5	TH1	CD4.T	2:9886445	332	0.00198488	0.0998851	0.00151991	0.0756656	0.820945	CD4.T
chr4_90750636-90751136	SNCA	TH1	CD4.T	4:90772885	278	0.00723495	0.0933188	0.00573368	0.0731344	0.820578	CD4.T
chr22_38572942-38573442	PLA2G6	TH1	CD4.T	22:38538191	187	0.0375271	0.0309579	0.0618935	0.0502396	0.819382	CD4.T
chr5_1107649-1108149	SLC12A7	TH1	CD4.T	5:1098920	160	0.00359801	0.000271697	0.165607	0.0116866	0.818837	CD4.T
chr1_25892993-25893493	LDLRAP1	TH1	CD4.T	1:25890050	159	3.08138e-16	4.56262e-17	0.158976	0.0227214	0.818303	CD4.T
chr21_45563142-45563642	PWP2	TH1	CD4.T	21:45491915	272	0.000789784	0.00024021	0.139183	0.0415136	0.818274	CD4.T
chr1_91995358-91995858	CDC7	TH1	CD4.T	1:91997593	324	0.0666888	0.00860445	0.0952443	0.0114708	0.817992	CD4.T
chr3_191046831-191047331	CCDC50	TH1	CD4.T	3:191048932	488	0.02026	0.0428397	0.0384862	0.0805609	0.817853	CD4.T
chr22_41080684-41081184	MCHR1	TH1	CD4.T	22:41086497	302	0.00515094	0.100189	0.00383567	0.0737891	0.817035	CD4.T
chr5_150180544-150181044	IRGM	TH1	CD4.T	5:150246539	292	6.26381e-07	0.00293417	3.86039e-05	0.180016	0.81701	CD4.T
chr22_38575959-38576459	PLA2G6	TH1	CD4.T	22:38570189	187	0.0349304	0.0352907	0.0576108	0.0573902	0.814778	CD4.T
chr10_51540660-51541160	NCOA4	TH1	CD4.T	10:51513871	106	6.53254e-07	1.39049e-06	0.0596106	0.12607	0.814317	CD4.T
chr10_51514495-51514995	NCOA4	TH1	CD4.T	10:51515534	106	1.53477e-06	5.09183e-07	0.14005	0.0456496	0.814298	CD4.T
chr22_23130173-23130673	IGLV2-23	TH1	CD4.T	22:23101159	346	1.1758e-12	1.41627e-08	1.55367e-05	0.186328	0.813657	CD4.T
chr14_101014210-101014710	BEGAIN	TH1	CD4.T	14:101015380	138	2.7295e-15	0.000770217	6.63409e-13	0.186389	0.812841	CD4.T
chr17_74706911-74707411	MXRA7	TH1	CD4.T	17:74706346	322	0.000977762	0.00018237	0.157777	0.0286157	0.812447	CD4.T
chr10_114149078-114149578	ACSL5	TH1	CD4.T	10:114151662	303	2.44936e-10	0.122468	1.36869e-10	0.0676246	0.809907	CD4.T
chr15_33390305-33390805	RP11-758N13.3	TH1	CD4.T	15:33395779	378	0.00202932	0.000471792	0.153132	0.0347918	0.809575	CD4.T
chr10_51506749-51507249	NCOA4	TH1	CD4.T	10:51503178	106	9.53229e-07	1.14483e-06	0.0869838	0.103658	0.809356	CD4.T
chr7_140060346-140060846	SLC37A3	TH1	CD4.T	7:140053459	266	0.0244858	0.145727	0.00320698	0.0182779	0.808302	CD4.T
chr12_773205-773705	NINJ2	TH1	CD4.T	12:772673	304	0.0276875	0.149234	0.00246759	0.012492	0.808119	CD4.T
chr15_33390305-33390805	FMN1	TH1	CD4.T	15:33395779	378	6.11223e-10	1.42102e-10	0.156428	0.0355596	0.808013	CD4.T
chr4_187111940-187112440	CYP4V2	TH1	CD4.T	4:187120753	255	0.0690455	0.0172965	0.0851602	0.0205254	0.807972	CD4.T
chr7_76115932-76116432	DTX2P1	TH1	CD4.T	7:76137375	230	6.81663e-07	1.59719e-05	0.00791761	0.184708	0.807358	CD4.T
chr12_771982-772482	NINJ2	TH1	CD4.T	12:778475	302	0.032743	0.145189	0.00291292	0.0121094	0.807046	CD4.T
chr10_100174733-100175233	PYROXD2	TH1	CD4.T	10:100170209	277	0.0341267	0.0849239	0.0214338	0.0525309	0.806985	CD4.T
chr3_52926368-52926868	RP5-966M1.6	TH1	CD4.T	3:52891756	253	0.0141646	0.0209129	0.0641904	0.0939649	0.806767	CD4.T
chr9_33129716-33130216	B4GALT1	TH1	CD4.T	9:33132044	251	9.69345e-06	8.21579e-07	0.179792	0.0144327	0.805765	CD4.T
chr6_116783050-116783550	FAM26F	TH1	CD4.T	6:116851907	202	9.22468e-06	0.000192355	0.00900224	0.186913	0.803883	CD4.T
chr17_57976406-57976906	RNFT1	TH1	CD4.T	17:57868601	145	3.31283e-13	0.130558	1.69568e-13	0.0660227	0.80342	CD4.T
chr11_7541218-7541718	PPFIBP2	TH1	CD4.T	11:7548423	304	4.75523e-07	3.79064e-08	0.184286	0.0138885	0.801825	CD4.T
chr12_19282899-19283399	PLEKHA5	TH1	CD4.T	12:19330484	214	0.0162456	0.156085	0.00254033	0.0236056	0.801523	CD4.T
chr16_50344614-50345114	PAPD5	TH1	CD4.T	16:50369888	141	0.0470762	0.0184912	0.0960462	0.0369248	0.801462	CD4.T
chr19_21666634-21667134	RP11-420K14.2	TH1	CD4.T	19:21778254	550	0.00906002	0.00373354	0.132764	0.0539103	0.800532	CD4.T
chr12_3837265-3837765	EFCAB4B	TH1	CD4.T	12:3835538	374	0.000131376	0.16222	3.07084e-05	0.0371173	0.800501	CD4.T
chr7_65541031-65541531	ASL	TH1	CD4.T	7:65562063	278	0.00635733	0.0207337	0.0407079	0.131964	0.800237	CD4.T
chr3_38462211-38462711	ACVR2B	TH1	CD4.T	3:38454931	222	5.75667e-08	4.52508e-06	0.00252288	0.197513	0.79996	CD4.T
chr1_110231037-110231537	GSTM5	TH1	CD4.T	1:110229787	153	0.165699	0.0199492	0.0135935	0.000836663	0.799922	CD4.T
chr3_49414910-49415410	WDR6	TH1	CD4.T	3:49338465	144	0.0973076	0.0676177	0.0215904	0.0142036	0.799281	CD4.T
chr7_142013278-142013778	TRBV4-1	TH1	CD4.T	7:142012261	284	0.00123719	0.179138	0.000156481	0.0218599	0.797608	CD4.T
chr11_61598153-61598653	MYRF	TH1	CD4.T	11:61560081	186	0.077439	0.035989	0.0615745	0.0278189	0.797179	CD4.T
chr3_113933850-113934350	RP11-553L6.2	TH1	CD4.T	3:113903791	128	0.00740251	0.142257	0.00267008	0.0505149	0.797155	CD4.T
chr12_68845802-68846302	RP11-81H14.2	TH1	CD4.T	12:68846266	166	0.054225	0.0158353	0.10404	0.0295864	0.796314	CD4.T
chr7_151129923-151130423	CRYGN	TH1	CD4.T	7:151135503	182	0.139164	0.0331692	0.0259635	0.00539199	0.796311	CD4.T
chr19_48758690-48759190	CARD8	TH1	CD4.T	19:48755267	500	0.0284812	0.111739	0.0131593	0.0508312	0.79579	CD4.T
chr17_46621496-46621996	HOXB2	TH1	CD4.T	17:46597488	171	0.00469861	0.00251683	0.130004	0.0688432	0.793937	CD4.T
chr11_73706759-73707259	DNAJB13	TH1	CD4.T	11:73710816	200	0.00275882	0.156077	0.000839287	0.0466881	0.793637	CD4.T
chr1_42386266-42386766	HIVEP3	TH1	CD4.T	1:42370787	232	9.4479e-05	6.29768e-06	0.195273	0.0122239	0.792402	CD4.T
chr11_60598426-60598926	CTD-2514A21.3	TH1	CD4.T	11:60598449	197	0.0631072	0.0869795	0.0245221	0.0330059	0.792385	CD4.T
chr2_9893233-9893733	RP11-521D12.5	TH1	CD4.T	2:9844069	332	0.0267777	0.0913264	0.0205049	0.0691404	0.792251	CD4.T
chr5_1111183-1111683	SLC12A7	TH1	CD4.T	5:1113244	161	0.00394917	0.000504458	0.18177	0.0224275	0.791349	CD4.T
chr18_74513917-74514417	ZNF236	TH1	CD4.T	18:74614225	273	0.0643225	0.0393169	0.0656867	0.0393595	0.791314	CD4.T
chr16_638132-638632	WFIKKN1	TH1	CD4.T	16:637212	176	0.0396655	0.0934199	0.0229605	0.0532858	0.790668	CD4.T
chr2_99682998-99683498	C2orf15	TH1	CD4.T	2:99795231	287	0.0421522	0.114592	0.0147054	0.0391875	0.789363	CD4.T
chr10_50398560-50399060	C10orf128	TH1	CD4.T	10:50425091	214	0.000364729	2.07345e-05	0.201036	0.0106408	0.787937	CD4.T
chr7_38393029-38393529	TRGV3	TH1	CD4.T	7:38406877	438	0.0481552	0.00781012	0.135023	0.021111	0.787901	CD4.T
chr10_97516081-97516581	ENTPD1	TH1	CD4.T	10:97632082	132	0.0348831	0.0101025	0.130379	0.0369713	0.787664	CD4.T
chr8_127500339-127500839	PCAT1	TH1	CD4.T	8:127488742	271	0.0281301	0.173199	0.00193636	0.0111367	0.785598	CD4.T
chr11_61581945-61582445	FADS1	TH1	CD4.T	11:61551356	193	8.94151e-05	3.35001e-05	0.156886	0.0579935	0.784998	CD4.T
chr17_1640173-1640673	SERPINF1	TH1	CD4.T	17:1673104	328	0.0842376	0.0290214	0.0781594	0.0261449	0.782437	CD4.T
chr21_45559623-45560123	C21orf33	TH1	CD4.T	21:45505282	268	0.00182254	0.00350076	0.0735732	0.14054	0.780564	CD4.T
chr17_46618919-46619419	HOXB3	TH1	CD4.T	17:46597488	168	0.0033944	0.000608262	0.183506	0.0321031	0.780388	CD4.T
chr4_144828899-144829399	RP11-673E1.3	TH1	CD4.T	4:144735959	179	0.00465553	0.0214898	0.0348358	0.160022	0.778997	CD4.T
chr16_50344614-50345114	SNX20	TH1	CD4.T	16:50369888	141	0.060118	0.0236139	0.0994353	0.038279	0.778554	CD4.T
chr12_7013719-7014219	SPSB2	TH1	CD4.T	12:6960893	109	0.0384583	0.0192443	0.109876	0.0542029	0.778219	CD4.T
chr6_167366474-167366974	RNASET2	TH1	CD4.T	6:167389103	323	1.04289e-08	4.78263e-09	0.152669	0.0692348	0.778096	CD4.T
chr11_65769788-65770288	BANF1	TH1	CD4.T	11:65770413	215	0.0105629	0.00573874	0.134841	0.0724813	0.776376	CD4.T
chr1_28200086-28200586	THEMIS2	TH1	CD4.T	1:28216191	136	8.65535e-11	6.79885e-12	0.209272	0.0156634	0.775065	CD4.T
chr12_47644002-47644502	RP11-493L12.4	TH1	CD4.T	12:47644356	347	0.0249156	0.131578	0.0111637	0.0581808	0.774162	CD4.T
chr2_180115776-180116276	SESTD1	TH1	CD4.T	2:180020847	232	5.89498e-07	8.05919e-08	0.199553	0.0265074	0.773939	CD4.T
chr11_61594610-61595110	FADS1	TH1	CD4.T	11:61547237	186	2.27063e-06	0.00012735	0.00398398	0.222671	0.773215	CD4.T
chr5_79950623-79951123	MSH3	TH1	CD4.T	5:79987668	167	0.000536693	0.198772	7.69909e-05	0.0277418	0.772873	CD4.T
chr8_17798681-17799181	PCM1	TH1	CD4.T	8:17781810	404	3.60793e-07	0.0381197	1.79891e-06	0.189292	0.772586	CD4.T
chr9_136148413-136148913	ABO	TH1	CD4.T	9:136132516	243	7.24884e-07	0.0865699	1.18839e-06	0.141152	0.772276	CD4.T
chr4_140587303-140587803	MGST2	TH1	CD4.T	4:140594760	338	0.125831	0.0238047	0.0667103	0.0118485	0.771806	CD4.T
chr16_84587522-84588022	USP10	TH1	CD4.T	16:84614543	473	0.0648736	0.108473	0.0211313	0.034562	0.77096	CD4.T
chr2_109066066-109066566	GCC2	TH1	CD4.T	2:109045638	101	7.61742e-08	1.84853e-08	0.185577	0.0442641	0.770159	CD4.T
chr21_47956127-47956627	DIP2A	TH1	CD4.T	21:47961711	253	7.80717e-10	1.48833e-10	0.193899	0.0361944	0.769907	CD4.T
chr2_180124933-180125433	SESTD1	TH1	CD4.T	2:180060658	233	5.94694e-07	1.22129e-07	0.192269	0.0387163	0.769014	CD4.T
chr22_23130173-23130673	IGLV2-14	TH1	CD4.T	22:23101159	346	1.63805e-14	1.97304e-10	1.92407e-05	0.230987	0.768994	CD4.T
chr15_29255504-29256004	APBA2	TH1	CD4.T	15:29229794	284	0.00306446	0.00592654	0.0760881	0.146383	0.768538	CD4.T
chr12_21606286-21606786	PYROXD1	TH1	CD4.T	12:21604740	428	6.00216e-07	0.00316003	4.36444e-05	0.229012	0.767784	CD4.T
chr22_24018146-24018646	KB-1572G7.3	TH1	CD4.T	22:23974864	250	0.0076005	0.0010428	0.197757	0.0263653	0.767234	CD4.T
chr21_46899502-46900002	COL18A1	TH1	CD4.T	21:46906448	282	0.00145566	0.138548	0.000977721	0.092292	0.766726	CD4.T
chr6_135818586-135819086	AHI1	TH1	CD4.T	6:135841056	110	0.0368065	0.00511062	0.170083	0.0228511	0.765149	CD4.T
chr11_7548179-7548679	CYB5R2	TH1	CD4.T	11:7548423	299	7.57972e-21	0.222446	4.55068e-22	0.0125901	0.764964	CD4.T
chr11_61601986-61602486	TMEM258	TH1	CD4.T	11:61549458	187	0.00673214	0.20729	0.000710829	0.0211231	0.764144	CD4.T
chr1_223656043-223656543	RN7SKP49	TH1	CD4.T	1:223656991	143	0.0325201	0.0148786	0.130068	0.0587451	0.763788	CD4.T
chr11_690866-691366	DEAF1	TH1	CD4.T	11:671850	222	0.0155154	0.00171161	0.198525	0.0211376	0.76311	CD4.T
chr16_8926577-8927077	CARHSP1	TH1	CD4.T	16:8875858	142	0.000390997	4.55075e-05	0.212639	0.0239858	0.762939	CD4.T
chr12_772543-773043	NINJ2	TH1	CD4.T	12:778475	304	0.0730133	0.145833	0.00650862	0.0122376	0.762407	CD4.T
chr16_84228042-84228542	TAF1C	TH1	CD4.T	16:84215692	255	0.00372848	0.00914259	0.0653599	0.159506	0.762263	CD4.T
chr7_76827424-76827924	FGL2	TH1	CD4.T	7:76829275	278	3.84481e-11	1.69671e-12	0.229142	0.00935053	0.761507	CD4.T
chr17_80416900-80417400	HEXDC	TH1	CD4.T	17:80392800	261	0.0520884	0.0276555	0.10422	0.0545725	0.761464	CD4.T
chr22_23101835-23102335	IGLV3-13	TH1	CD4.T	22:23089996	343	1.64333e-05	0.000493249	0.00770405	0.230477	0.761309	CD4.T
chr10_15239258-15239758	FAM171A1	TH1	CD4.T	10:15239498	208	4.40399e-07	0.22763	2.49855e-08	0.0121541	0.760215	CD4.T
chr8_127513077-127513577	PCAT1	TH1	CD4.T	8:127488742	276	0.0512661	0.173712	0.00355284	0.0112784	0.760191	CD4.T
chr22_23101835-23102335	IGLV2-8	TH1	CD4.T	22:23087000	343	0.000201157	0.00603775	0.00757306	0.226547	0.759641	CD4.T
chr8_79437935-79438435	PKIA	TH1	CD4.T	8:79486050	123	0.00554824	0.207024	0.000745916	0.0270731	0.759609	CD4.T
chr22_39633383-39633883	PDGFB	TH1	CD4.T	22:39640703	204	0.00184825	7.00469e-05	0.230657	0.00798226	0.759442	CD4.T
chr22_50051569-50052069	C22orf34	TH1	CD4.T	22:50017234	234	1.31048e-05	1.30366e-06	0.219553	0.0210818	0.759351	CD4.T
chr9_214551-215051	RP11-165F24.3	TH1	CD4.T	9:305642	212	0.0364965	0.158968	0.00908513	0.0388156	0.756634	CD4.T
chr3_53136645-53137145	RP11-894J14.5	TH1	CD4.T	3:53103796	402	4.66723e-06	0.211863	7.16635e-07	0.0317744	0.756357	CD4.T
chr14_55821245-55821745	ATG14	TH1	CD4.T	14:55747086	296	0.0567964	0.0312537	0.101544	0.0551219	0.755284	CD4.T
chr17_17085297-17085797	FLCN	TH1	CD4.T	17:17146368	300	7.98066e-07	7.90865e-08	0.22396	0.0214393	0.7546	CD4.T
chr22_23101835-23102335	IGLV3-12	TH1	CD4.T	22:23095493	343	6.22483e-09	1.86839e-07	0.0079648	0.238311	0.753724	CD4.T
chr13_113809247-113809747	PROZ	TH1	CD4.T	13:113821777	220	0.00667946	0.00209374	0.181828	0.0562424	0.753157	CD4.T
chr16_85720751-85721251	GSE1	TH1	CD4.T	16:85728651	162	0.0574651	0.161107	0.00787171	0.0213166	0.75224	CD4.T
chr17_33516256-33516756	SLFN12L	TH1	CD4.T	17:33570441	305	0.0725245	0.00981268	0.147857	0.0192547	0.750551	CD4.T
chr7_150056016-150056516	RP4-584D14.7	TH1	CD4.T	7:150053655	310	0.0326311	0.0629535	0.0529477	0.101399	0.750068	CD4.T
chr7_45047475-45047975	TBRG4	TH1	CD4.T	7:45088637	179	0.0284608	0.00502399	0.18568	0.0320281	0.748807	CD4.T
chr17_39992253-39992753	NT5C3B	TH1	CD4.T	17:39989662	171	0.00141404	0.000275727	0.209901	0.040181	0.748228	CD4.T
chr9_90323838-90324338	CTSL	TH1	CD4.T	9:90317538	199	0.00015372	6.75231e-05	0.175346	0.0762747	0.748158	CD4.T
chr15_29286292-29286792	APBA2	TH1	CD4.T	15:29234808	311	0.00488924	0.00489286	0.121406	0.120748	0.748063	CD4.T
chr11_692170-692670	DEAF1	TH1	CD4.T	11:682795	220	0.0163923	0.00199131	0.209739	0.0247317	0.747145	CD4.T
chr22_23101835-23102335	IGLV2-23	TH1	CD4.T	22:23094518	343	6.21228e-10	1.86463e-08	0.00820872	0.24564	0.746151	CD4.T
chr22_23101835-23102335	IGLV2-14	TH1	CD4.T	22:23101159	343	7.07758e-12	2.12435e-10	0.00831339	0.248785	0.742902	CD4.T
chr1_146514416-146514916	RP11-325P15.1	TH1	CD4.T	1:146532767	224	0.0797861	0.147449	0.0107496	0.0191229	0.742892	CD4.T
chr11_68622870-68623370	MRPL21	TH1	CD4.T	11:68632225	403	0.00188725	0.0372082	0.0105961	0.208166	0.742142	CD4.T
chr3_53131855-53132355	RP11-894J14.5	TH1	CD4.T	3:53109352	404	8.38468e-09	0.225355	1.28751e-09	0.0338636	0.740781	CD4.T
chr8_144636205-144636705	RP11-661A12.5	TH1	CD4.T	8:144629889	278	9.26716e-06	0.0155058	0.000146327	0.244094	0.740244	CD4.T
chr18_10526360-10526860	NAPG	TH1	CD4.T	18:10520290	415	0.0288829	0.0186102	0.129714	0.0828387	0.739954	CD4.T
chr1_17719679-17720179	PADI6	TH1	CD4.T	1:17717452	312	0.0668593	0.0139963	0.148916	0.0304341	0.739795	CD4.T
chr11_61581945-61582445	MYRF	TH1	CD4.T	11:61560081	193	0.105908	0.0396793	0.0847493	0.0310133	0.73865	CD4.T
chr1_28204485-28204985	THEMIS2	TH1	CD4.T	1:28216191	141	9.8607e-11	9.89754e-12	0.238415	0.0231922	0.738393	CD4.T
chr2_235363042-235363542	AC097713.4	TH1	CD4.T	2:235363663	221	0.116556	0.135314	0.00522752	0.00533128	0.737571	CD4.T
chr19_9434683-9435183	ZNF266	TH1	CD4.T	19:9525913	342	6.95821e-18	3.72486e-17	0.0415151	0.221501	0.736984	CD4.T
chr2_55402689-55403189	CLHC1	TH1	CD4.T	2:55384062	217	0.0750039	0.0253277	0.123288	0.040897	0.735484	CD4.T
chr12_68876432-68876932	RP11-81H14.2	TH1	CD4.T	12:68853403	165	0.0728119	0.0183786	0.139748	0.0345396	0.734522	CD4.T
chr10_62468343-62468843	RP11-131N11.4	TH1	CD4.T	10:62463525	346	0.061391	0.0965575	0.0422227	0.0656749	0.734154	CD4.T
chr7_140058447-140058947	SLC37A3	TH1	CD4.T	7:140079044	266	0.0799962	0.155732	0.0104773	0.0196626	0.734132	CD4.T
chr7_5181305-5181805	WIPI2	TH1	CD4.T	7:5173294	257	7.12907e-07	0.00280749	6.7105e-05	0.263531	0.733593	CD4.T
chr9_90340235-90340735	CTSL	TH1	CD4.T	9:90317538	205	0.00021001	2.40315e-05	0.239556	0.0266789	0.733531	CD4.T
chr8_11337559-11338059	BLK	TH1	CD4.T	8:11339965	486	0.023193	0.0399631	0.074969	0.128443	0.733432	CD4.T
chr8_11349908-11350408	RP11-148O21.2	TH1	CD4.T	8:11352485	464	0.0947388	0.0464621	0.0848166	0.0408629	0.73312	CD4.T
chr7_150054365-150054865	RP4-584D14.7	TH1	CD4.T	7:150058968	308	5.27957e-24	0.102528	8.56541e-24	0.165606	0.731866	CD4.T
chr18_43577769-43578269	ATP5A1	TH1	CD4.T	18:43653327	263	0.0229293	0.122133	0.0197454	0.104443	0.730748	CD4.T
chr2_9877358-9877858	RP11-521D12.5	TH1	CD4.T	2:9869918	311	0.0672836	0.0859559	0.0514036	0.0649385	0.730418	CD4.T
chr22_45631138-45631638	KIAA0930	TH1	CD4.T	22:45643850	476	0.000406676	0.00118506	0.0687296	0.199549	0.73013	CD4.T
chr5_150233073-150233573	IRGM	TH1	CD4.T	5:150226074	382	0.00291465	0.00140831	0.17969	0.0860933	0.729894	CD4.T
chr16_50345288-50345788	BRD7	TH1	CD4.T	16:50370543	146	4.24608e-05	8.68987e-06	0.224941	0.0453059	0.729702	CD4.T
chr1_229462264-229462764	CCSAP	TH1	CD4.T	1:229461801	123	0.0984443	0.00296674	0.165364	0.00425446	0.728971	CD4.T
chr3_49827496-49827996	UBA7	TH1	CD4.T	3:49752372	116	0.00604673	0.0015949	0.209512	0.054533	0.728314	CD4.T
chr16_50345288-50345788	ADCY7	TH1	CD4.T	16:50370543	146	0.000617941	0.000126466	0.225582	0.0454385	0.728235	CD4.T
chr1_155164379-155164879	GBAP1	TH1	CD4.T	1:155197268	215	0.000120421	4.06062e-05	0.203909	0.0680306	0.727899	CD4.T
chr7_5181305-5181805	OR10AH1P	TH1	CD4.T	7:5173294	257	2.50322e-06	0.00985789	6.68604e-05	0.262574	0.727498	CD4.T
chr2_242043303-242043803	PASK	TH1	CD4.T	2:242047750	278	6.43484e-05	0.000144608	0.0842533	0.188613	0.726925	CD4.T
chr20_62267905-62268405	STMN3	TH1	CD4.T	20:62306208	269	0.00436464	0.00417101	0.135852	0.129098	0.726515	CD4.T
chr11_7559170-7559670	CYB5R2	TH1	CD4.T	11:7548423	294	0.0102643	0.248858	0.000610146	0.0140668	0.7262	CD4.T
chr1_229461102-229461602	CCSAP	TH1	CD4.T	1:229461801	122	0.0882989	0.0143395	0.148316	0.0233603	0.725686	CD4.T
chr11_61596120-61596620	MYRF	TH1	CD4.T	11:61624181	186	0.0112481	0.142374	0.00895475	0.11262	0.724803	CD4.T
chr22_38032578-38033078	TRIOBP	TH1	CD4.T	22:38046888	138	0.000804663	0.21394	0.000229798	0.0603729	0.724653	CD4.T
chr21_47604132-47604632	COL6A2	TH1	CD4.T	21:47548011	260	0.129316	0.0488198	0.0711445	0.0261341	0.724586	CD4.T
chr17_46505505-46506005	HOXB3	TH1	CD4.T	17:46593125	188	0.0041981	0.000837779	0.226686	0.0445139	0.723765	CD4.T
chr8_144630397-144630897	RP11-661A12.5	TH1	CD4.T	8:144629889	284	0.000462541	0.0161094	0.00730379	0.253654	0.722471	CD4.T
chr7_76128482-76128982	AC004980.7	TH1	CD4.T	7:76058767	215	0.0759305	0.142266	0.0209503	0.0385307	0.722323	CD4.T
chr17_72270165-72270665	DNAI2	TH1	CD4.T	17:72296503	289	0.00268621	0.00106505	0.197147	0.0774444	0.721658	CD4.T
chr17_46506509-46507009	HOXB2	TH1	CD4.T	17:46620288	185	0.00864588	0.00113001	0.238596	0.0304632	0.721165	CD4.T
chr17_66097530-66098030	LRRC37A16P	TH1	CD4.T	17:66097802	312	6.97751e-08	0.190668	3.3474e-08	0.0907528	0.718579	CD4.T
chr1_25849970-25850470	RP11-335G20.7	TH1	CD4.T	1:25730917	196	0.00934626	0.16849	0.0055269	0.0989187	0.717718	CD4.T
chr10_120873920-120874420	FAM45A	TH1	CD4.T	10:120858345	212	0.00813932	0.00145968	0.232085	0.0409039	0.717412	CD4.T
chr16_2033866-2034366	LA16c-325D7.1	TH1	CD4.T	16:2039792	255	0.0851888	0.0240285	0.136432	0.0377657	0.716585	CD4.T
chr10_51488949-51489449	NCOA4	TH1	CD4.T	10:51502802	106	1.57627e-06	1.54598e-06	0.143837	0.140358	0.715802	CD4.T
chr6_135351816-135352316	ALDH8A1	TH1	CD4.T	6:135342569	227	0.0406208	0.170665	0.0141965	0.0589297	0.715588	CD4.T
chr22_39842866-39843366	SYNGR1	TH1	CD4.T	22:39779300	185	0.00388464	0.00126486	0.212112	0.0683505	0.714388	CD4.T
chr16_50345288-50345788	CYLD	TH1	CD4.T	16:50385468	146	0.00488278	0.000999292	0.233234	0.0470189	0.713865	CD4.T
chr8_33330474-33330974	FUT10	TH1	CD4.T	8:33296969	229	0.0206609	0.10507	0.0266468	0.134798	0.712824	CD4.T
chr8_127514048-127514548	FAM84B	TH1	CD4.T	8:127488742	277	0.184673	0.0202293	0.0752479	0.00753043	0.71232	CD4.T
chr14_100841694-100842194	WARS	TH1	CD4.T	14:100831835	143	6.24224e-05	6.2844e-06	0.262006	0.0256653	0.71226	CD4.T
chr17_39956863-39957363	NT5C3B	TH1	CD4.T	17:39983820	157	0.00164001	0.000337928	0.238571	0.0484469	0.711004	CD4.T
chr1_2478182-2478682	TNFRSF14	TH1	CD4.T	1:2487766	177	0.0106172	0.00131874	0.247243	0.0299989	0.710822	CD4.T
chr21_47956127-47956627	PRMT2	TH1	CD4.T	21:47961711	253	0.0109092	0.0020797	0.232684	0.0436476	0.710679	CD4.T
chr8_11349908-11350408	BLK	TH1	CD4.T	8:11352485	464	0.0461148	0.0226158	0.148852	0.0722906	0.710126	CD4.T
chr20_2964815-2965315	PCED1A	TH1	CD4.T	20:2992446	118	0.182965	0.044078	0.0514125	0.0116759	0.709869	CD4.T
chr11_2321397-2321897	AC129929.5	TH1	CD4.T	11:2318867	362	0.091177	0.169223	0.0106886	0.019128	0.709783	CD4.T
chr8_145040358-145040858	PARP10	TH1	CD4.T	8:145040856	146	3.94492e-07	0.00462489	2.44195e-05	0.285576	0.709775	CD4.T
chr2_9879506-9880006	RP11-521D12.5	TH1	CD4.T	2:9890562	311	0.0470303	0.118152	0.0359267	0.0895473	0.709344	CD4.T
chr19_21769231-21769731	ZNF676	TH1	CD4.T	19:21753089	514	3.10084e-05	0.221397	9.8016e-06	0.069273	0.70929	CD4.T
chr2_180114771-180115271	SESTD1	TH1	CD4.T	2:180020847	233	6.39802e-07	2.23237e-07	0.216581	0.0748601	0.708558	CD4.T
chr14_94812674-94813174	ASB2	TH1	CD4.T	14:94814999	292	0.0546852	0.198339	0.00847161	0.0300174	0.708487	CD4.T
chr19_54711841-54712341	LILRB3	TH1	CD4.T	19:54741424	187	6.8702e-05	0.141191	7.35438e-05	0.150433	0.708234	CD4.T
chr17_79581247-79581747	OXLD1	TH1	CD4.T	17:79611924	254	2.03597e-10	0.152838	1.8677e-10	0.139498	0.707664	CD4.T
chr11_61596643-61597143	TMEM258	TH1	CD4.T	11:61547237	185	0.0228494	0.242566	0.00241107	0.0248884	0.707285	CD4.T
chr13_114968966-114969466	CDC16	TH1	CD4.T	13:115004935	219	0.000257257	5.23838e-05	0.243595	0.0488947	0.7072	CD4.T
chr15_99644923-99645423	SYNM	TH1	CD4.T	15:99648161	273	0.0130317	0.0012697	0.256472	0.0242835	0.704943	CD4.T
chr11_71163243-71163743	RP11-660L16.2	TH1	CD4.T	11:71170817	449	0.0336245	0.13934	0.0239082	0.0983708	0.704757	CD4.T
chr8_144631432-144631932	RP11-661A12.5	TH1	CD4.T	8:144629889	284	0.000695455	0.0169798	0.0109816	0.267416	0.703927	CD4.T
chr2_242559704-242560204	ING5	TH1	CD4.T	2:242667894	167	0.198172	0.0756554	0.0170657	0.00581182	0.703295	CD4.T
chr8_11337559-11338059	RP11-148O21.2	TH1	CD4.T	8:11339965	486	0.0577141	0.0994452	0.0518909	0.0887093	0.702241	CD4.T
chr12_740337-740837	NINJ2	TH1	CD4.T	12:776371	307	0.00258099	0.271698	0.000231086	0.0236244	0.701865	CD4.T
chr8_144635010-144635510	RP11-661A12.5	TH1	CD4.T	8:144629889	280	7.05454e-07	0.0178138	1.11392e-05	0.28058	0.701594	CD4.T
chr14_55853106-55853606	ATG14	TH1	CD4.T	14:55747086	354	0.100144	0.0215516	0.146908	0.030915	0.700481	CD4.T
chr8_2039148-2039648	MYOM2	TH1	CD4.T	8:2082945	648	5.54281e-06	3.52063e-05	0.0409107	0.259153	0.699896	CD4.T
chr2_54796815-54797315	SPTBN1	TH1	CD4.T	2:54831875	195	0.0126264	0.00517718	0.200882	0.0816674	0.699647	CD4.T
chr6_36354648-36355148	ETV7	TH1	CD4.T	6:36355372	279	0.001032	0.000262791	0.239055	0.0601742	0.699476	CD4.T
chr1_233080121-233080621	NTPCR	TH1	CD4.T	1:233073561	108	1.48646e-05	2.27762e-06	0.261271	0.0393338	0.699378	CD4.T
chr3_15352133-15352633	AC090957.2	TH1	CD4.T	3:15352477	175	1.03729e-07	0.273383	1.07378e-08	0.0276011	0.699015	CD4.T
chr7_148906534-148907034	ZNF786	TH1	CD4.T	7:148835506	320	0.000150856	9.16514e-05	0.18768	0.113325	0.698753	CD4.T
chr7_38389387-38389887	TRGV4	TH1	CD4.T	7:38406877	430	0.000569017	0.000131823	0.244607	0.0559687	0.698723	CD4.T
chr4_186179937-186180437	SLC25A4	TH1	CD4.T	4:186205866	240	2.15418e-10	0.256787	3.79156e-11	0.0444981	0.698715	CD4.T
chr13_21627245-21627745	LATS2	TH1	CD4.T	13:21644601	412	0.0688618	0.143824	0.0289279	0.0597196	0.698667	CD4.T
chr17_46505505-46506005	HOXB-AS1	TH1	CD4.T	17:46617723	188	0.0506341	0.0101046	0.201325	0.0394783	0.698458	CD4.T
chr19_55517232-55517732	RDH13	TH1	CD4.T	19:55554076	404	0.000180977	0.00251817	0.0201847	0.280159	0.696957	CD4.T
chr1_100286019-100286519	AGL	TH1	CD4.T	1:100287796	250	0.0495989	0.00709542	0.216942	0.0303389	0.696024	CD4.T
chr11_326841-327341	RP11-326C3.15	TH1	CD4.T	11:327334	478	0.0747114	0.00434726	0.216194	0.0118869	0.69286	CD4.T
chr11_7550109-7550609	PPFIBP2	TH1	CD4.T	11:7548423	297	7.33267e-07	6.12472e-08	0.284172	0.0230432	0.692784	CD4.T
chr6_3157585-3158085	TUBB2BP1	TH1	CD4.T	6:3143765	202	0.000264796	2.16243e-05	0.284515	0.022542	0.692657	CD4.T
chr19_21762822-21763322	ZNF676	TH1	CD4.T	19:21753089	515	0.00156569	0.232893	0.000495853	0.0730647	0.691981	CD4.T
chr1_26527688-26528188	CD52	TH1	CD4.T	1:26521825	183	2.28896e-27	0.0297996	2.14696e-26	0.278818	0.691382	CD4.T
chr8_11351627-11352127	BLK	TH1	CD4.T	8:11339965	462	0.0597289	0.0135005	0.192733	0.0428722	0.691165	CD4.T
chr1_21766943-21767443	NBPF3	TH1	CD4.T	1:21795388	222	0.000446351	3.2093e-05	0.288398	0.020045	0.691079	CD4.T
chr8_8640920-8641420	MFHAS1	TH1	CD4.T	8:8641145	393	0.0316271	0.105346	0.0400381	0.132671	0.690318	CD4.T
chr11_61596120-61596620	FADS1	TH1	CD4.T	11:61551356	186	1.29797e-05	0.000164292	0.0227739	0.287572	0.689476	CD4.T
chr19_21787123-21787623	ZNF676	TH1	CD4.T	19:21753035	488	5.11448e-06	0.238929	1.59174e-06	0.0736727	0.687392	CD4.T
chr10_70975098-70975598	HKDC1	TH1	CD4.T	10:70975053	161	0.120799	0.149612	0.019166	0.0230501	0.687373	CD4.T
chr17_46618919-46619419	HOXB-AS1	TH1	CD4.T	17:46597488	168	0.0533108	0.00955308	0.21315	0.0375091	0.686477	CD4.T
chr4_103560732-103561232	MANBA	TH1	CD4.T	4:103556462	204	4.70727e-13	0.0138955	1.01817e-11	0.299871	0.686233	CD4.T
chr10_106089025-106089525	GSTO1	TH1	CD4.T	10:106098857	147	0.0416824	0.203625	0.0117896	0.0569077	0.685996	CD4.T
chr10_71930083-71930583	PPA1	TH1	CD4.T	10:72007306	117	0.00499732	0.000165882	0.2996	0.00925898	0.685978	CD4.T
chr17_66164491-66164991	RP11-147L13.8	TH1	CD4.T	17:66179150	381	0.0759763	0.0409093	0.129109	0.068833	0.685173	CD4.T
chr2_10951527-10952027	ATP6V1C2	TH1	CD4.T	2:10929563	403	0.148357	0.023168	0.124627	0.0187771	0.685071	CD4.T
chr1_90331270-90331770	LRRC8D	TH1	CD4.T	1:90343946	180	0.0102801	0.000467226	0.292155	0.0125938	0.684504	CD4.T
chr4_1325165-1325665	MAEA	TH1	CD4.T	4:1323273	441	0.00211462	0.000945652	0.216803	0.0962698	0.683867	CD4.T
chr11_7548918-7549418	PPFIBP2	TH1	CD4.T	11:7548423	298	7.46252e-07	7.35509e-08	0.289205	0.0278212	0.682973	CD4.T
chr9_92085112-92085612	SEMA4D	TH1	CD4.T	9:92089181	176	0.000248791	2.80926e-05	0.285602	0.0315665	0.682555	CD4.T
chr12_21608773-21609273	PYROXD1	TH1	CD4.T	12:21598264	419	0.000225899	0.00409228	0.0164259	0.296882	0.682374	CD4.T
chr17_72869062-72869562	OTOP3	TH1	CD4.T	17:72952942	137	0.20888	0.0183507	0.0849826	0.00678495	0.681002	CD4.T
chr11_18433548-18434048	LDHC	TH1	CD4.T	11:18438770	125	1.18944e-38	0.30626	5.35785e-40	0.0131149	0.680625	CD4.T
chr10_62469785-62470285	RP11-131N11.4	TH1	CD4.T	10:62490801	343	0.00230959	0.187802	0.00158742	0.1284	0.679901	CD4.T
chr11_7542125-7542625	CYB5R2	TH1	CD4.T	11:7548423	304	0.0300776	0.272509	0.00182984	0.0158991	0.679684	CD4.T
chr1_25849970-25850470	TMEM50A	TH1	CD4.T	1:25744165	196	0.00152808	0.0275476	0.0153792	0.276571	0.678974	CD4.T
chr12_15073613-15074113	ERP27	TH1	CD4.T	12:15080035	243	0.0269404	0.200565	0.0112951	0.0834115	0.677788	CD4.T
chr10_1295457-1295957	ADARB2	TH1	CD4.T	10:1282828	364	6.32062e-07	0.000468004	0.000435766	0.321982	0.677114	CD4.T
chr16_89707529-89708029	CDK10	TH1	CD4.T	16:89755216	226	0.000322841	1.6662e-05	0.307496	0.0151931	0.676971	CD4.T
chr17_81003100-81003600	B3GNTL1	TH1	CD4.T	17:81010148	362	0.160141	0.0568584	0.0788444	0.0273171	0.676839	CD4.T
chr9_116139036-116139536	BSPRY	TH1	CD4.T	9:116065087	211	0.0675503	0.235975	0.00454866	0.0152132	0.676713	CD4.T
chr3_52926368-52926868	ITIH4	TH1	CD4.T	3:53037695	253	0.0743048	0.109705	0.0565289	0.0827834	0.676678	CD4.T
chr21_45484737-45485237	C21orf33	TH1	CD4.T	21:45489799	132	0.00536354	0.00250592	0.216464	0.10046	0.675207	CD4.T
chr4_103549470-103549970	NFKB1	TH1	CD4.T	4:103583189	198	0.00706548	0.0107044	0.122416	0.184787	0.675027	CD4.T
chr4_186226072-186226572	SLC25A4	TH1	CD4.T	4:186196453	242	8.98695e-09	0.274836	1.67487e-09	0.0505457	0.674618	CD4.T
chr20_5784894-5785394	CHGB	TH1	CD4.T	20:5781786	332	0.0410104	0.271877	0.00177882	0.0111184	0.674215	CD4.T
chr1_153589988-153590488	CHTOP	TH1	CD4.T	1:153587256	149	6.82196e-05	0.14844	8.18226e-05	0.177365	0.674045	CD4.T
chr7_63774063-63774563	ZNF736	TH1	CD4.T	7:63774584	392	0.00149427	0.00102748	0.19302	0.132051	0.672408	CD4.T
chr4_187025590-187026090	CYP4V2	TH1	CD4.T	4:187120211	254	0.180299	0.0184872	0.118403	0.0114693	0.671341	CD4.T
chr17_33498141-33498641	NLE1	TH1	CD4.T	17:33481287	301	0.172724	0.0840631	0.0489307	0.023143	0.67114	CD4.T
chr16_31712949-31713449	ZNF720	TH1	CD4.T	16:31819166	121	0.0144616	0.0355891	0.0812461	0.199272	0.669431	CD4.T
chr1_160737361-160737861	LY9	TH1	CD4.T	1:160766925	210	0.0396764	0.234079	0.00837772	0.0487569	0.66911	CD4.T
chr10_134973666-134974166	KNDC1	TH1	CD4.T	10:134955797	417	0.0163245	0.180808	0.0111337	0.122647	0.669087	CD4.T
chr1_42315644-42316144	HIVEP3	TH1	CD4.T	1:42366988	234	0.000150434	9.92278e-06	0.310921	0.0198396	0.669079	CD4.T
chr1_233086829-233087329	NTPCR	TH1	CD4.T	1:233073561	109	1.66045e-05	2.26086e-06	0.291853	0.0390695	0.669059	CD4.T
chr10_97517010-97517510	ENTPD1	TH1	CD4.T	10:97632082	128	0.0610125	0.00921355	0.227798	0.0337318	0.668244	CD4.T
chr2_30670547-30671047	LCLAT1	TH1	CD4.T	2:30680616	265	9.29915e-32	1.85712e-09	1.66463e-23	0.331773	0.668227	CD4.T
chr6_149461143-149461643	RP1-111D6.3	TH1	CD4.T	6:149458765	353	1.25029e-09	0.270253	2.9088e-10	0.0622069	0.66754	CD4.T
chr7_128170992-128171492	RP11-212P7.2	TH1	CD4.T	7:128180387	528	0.00240517	0.180157	0.00198619	0.148106	0.667345	CD4.T
chr19_48759614-48760114	CTC-241F20.3	TH1	CD4.T	19:48757460	496	6.41783e-06	1.10871e-06	0.284226	0.0484339	0.667333	CD4.T
chr2_11004940-11005440	PDIA6	TH1	CD4.T	2:10932989	436	2.94967e-05	3.81085e-05	0.145879	0.187803	0.66625	CD4.T
chr11_30347912-30348412	ARL14EP	TH1	CD4.T	11:30341210	192	0.104207	0.0397147	0.138345	0.0520597	0.665674	CD4.T
chr1_42248731-42249231	HIVEP3	TH1	CD4.T	1:42368035	184	0.000154164	8.69867e-06	0.317442	0.0172465	0.665149	CD4.T
chr6_3001982-3002482	NQO2	TH1	CD4.T	6:2998164	264	0.124565	0.0173136	0.170105	0.0229783	0.665038	CD4.T
chr10_134146031-134146531	LRRC27	TH1	CD4.T	10:134158448	222	0.195654	0.0219816	0.106142	0.0112601	0.664962	CD4.T
chr6_2892007-2892507	RP11-420G6.4	TH1	CD4.T	6:2869031	326	0.145393	0.125746	0.0352377	0.0298122	0.66381	CD4.T
chr19_21665517-21666017	ZNF676	TH1	CD4.T	19:21753089	559	0.0361682	0.237975	0.00830351	0.0539708	0.663583	CD4.T
chr11_68622870-68623370	IGHMBP2	TH1	CD4.T	11:68632225	403	0.000420337	0.00828716	0.0158692	0.312207	0.663216	CD4.T
chr6_2958477-2958977	SERPINB6	TH1	CD4.T	6:2937347	352	0.24902	0.0622297	0.0211564	0.00462398	0.66297	CD4.T
chr1_2474828-2475328	TNFRSF14	TH1	CD4.T	1:2487766	185	0.0122042	0.00171661	0.284216	0.0393144	0.662549	CD4.T
chr14_55596301-55596801	LGALS3	TH1	CD4.T	14:55661138	226	0.0077498	0.0110089	0.132855	0.188065	0.660321	CD4.T
chr6_2848981-2849481	RP11-420G6.4	TH1	CD4.T	6:2869031	307	0.17916	0.0955437	0.0431299	0.0223408	0.659825	CD4.T
chr10_5326319-5326819	RP11-445P17.8	TH1	CD4.T	10:5335339	330	0.0100749	0.00287868	0.255299	0.0722866	0.659461	CD4.T
chr11_61598153-61598653	TMEM258	TH1	CD4.T	11:61547237	186	0.210726	0.0979326	0.0222525	0.00968221	0.659407	CD4.T
chr7_142044986-142045486	TRBV2	TH1	CD4.T	7:142047659	346	0.194996	0.0280544	0.10357	0.0142417	0.659138	CD4.T
chr7_6487910-6488410	EIF2AK1	TH1	CD4.T	7:6476792	338	0.000666917	0.184663	0.000564304	0.155592	0.658514	CD4.T
chr8_133779374-133779874	LRRC6	TH1	CD4.T	8:133734854	282	5.69699e-06	0.000179399	0.0105525	0.331641	0.657622	CD4.T
chr7_5181305-5181805	RBAK	TH1	CD4.T	7:5173045	257	3.97482e-07	0.00156532	8.67577e-05	0.341002	0.657346	CD4.T
chr10_3269911-3270411	PFKP	TH1	CD4.T	10:3173581	380	0.000804473	0.0171707	0.0146161	0.31131	0.656098	CD4.T
chr11_30344353-30344853	ARL14EP	TH1	CD4.T	11:30342173	183	0.103728	0.0443881	0.137636	0.0582423	0.656006	CD4.T
chr6_167362850-167363350	RNASET2	TH1	CD4.T	6:167383750	323	1.71204e-08	6.44357e-09	0.250625	0.0936717	0.655703	CD4.T
chr17_46590473-46590973	HOXB3	TH1	CD4.T	17:46599404	174	2.12153e-07	0.00626593	1.14697e-05	0.338102	0.655621	CD4.T
chr4_144479992-144480492	RP11-673E1.1	TH1	CD4.T	4:144485870	150	0.196192	0.0452132	0.0846254	0.0188472	0.655123	CD4.T
chr22_47145125-47145625	CTA-29F11.1	TH1	CD4.T	22:47145278	169	2.58011e-09	3.52112e-05	2.53866e-05	0.345802	0.654137	CD4.T
chr5_162900605-162901105	NUDCD2	TH1	CD4.T	5:162866548	242	0.22463	0.107432	0.0100928	0.00417332	0.653672	CD4.T
chr21_47716191-47716691	YBEY	TH1	CD4.T	21:47728618	184	0.000421568	0.280604	0.000100123	0.065991	0.652883	CD4.T
chr10_52364474-52364974	RP11-564C4.6	TH1	CD4.T	10:52361844	191	6.64822e-06	0.274342	1.78195e-06	0.07288	0.65277	CD4.T
chr14_92365569-92366069	FBLN5	TH1	CD4.T	14:92339908	173	0.00563595	0.00112174	0.286084	0.0562895	0.650868	CD4.T
chr7_142429974-142430474	TRBV28	TH1	CD4.T	7:142424782	412	2.43775e-09	5.30874e-09	0.110298	0.239547	0.650155	CD4.T
chr17_45887475-45887975	MRPL10	TH1	CD4.T	17:45921906	121	0.0698999	0.0835092	0.0899753	0.106844	0.649772	CD4.T
chr6_36474299-36474799	ETV7	TH1	CD4.T	6:36356002	209	0.00131162	0.00027389	0.289092	0.059718	0.649604	CD4.T
chr21_47964709-47965209	PRMT2	TH1	CD4.T	21:47961711	253	0.0134181	0.0023571	0.286076	0.0496051	0.648544	CD4.T
chr19_21767322-21767822	ZNF676	TH1	CD4.T	19:21754767	514	6.46985e-05	0.267495	2.04586e-05	0.0839373	0.648482	CD4.T
chr17_45771266-45771766	TBKBP1	TH1	CD4.T	17:45769551	140	1.82428e-07	2.877e-08	0.304789	0.0474193	0.647792	CD4.T
chr9_277535-278035	RP11-165F24.3	TH1	CD4.T	9:310672	345	0.00485821	0.257808	0.00168261	0.088643	0.647008	CD4.T
chr6_2765297-2765797	MYLK4	TH1	CD4.T	6:2678750	361	0.14252	0.0383934	0.138509	0.036669	0.643908	CD4.T
chr17_46506509-46507009	HOXB-AS1	TH1	CD4.T	17:46609103	185	0.0634411	0.0082917	0.252227	0.0323221	0.643718	CD4.T
chr8_125653064-125653564	MTSS1	TH1	CD4.T	8:125573843	345	0.000662898	6.94949e-05	0.32302	0.0332208	0.643027	CD4.T
chr16_50345288-50345788	PAPD5	TH1	CD4.T	16:50370543	146	0.0977534	0.0200058	0.199475	0.0401813	0.642584	CD4.T
chr8_11351627-11352127	RP11-148O21.2	TH1	CD4.T	8:11339965	462	0.154296	0.0348755	0.138034	0.0305576	0.642236	CD4.T
chr15_31135230-31135730	FAN1	TH1	CD4.T	15:31165854	226	0.210898	0.0394095	0.091995	0.0165495	0.641148	CD4.T
chr17_46506509-46507009	HOXB4	TH1	CD4.T	17:46591320	185	0.0805106	0.0105227	0.238664	0.0305535	0.639749	CD4.T
chr17_46618919-46619419	HOXB4	TH1	CD4.T	17:46597488	168	0.0767476	0.0137529	0.230147	0.0406026	0.63875	CD4.T
chr1_25849970-25850470	RHD	TH1	CD4.T	1:25744165	196	0.00240282	0.0433169	0.0166261	0.299089	0.638565	CD4.T
chr22_24018146-24018646	AP000347.4	TH1	CD4.T	22:23974864	250	0.130959	0.0179677	0.188018	0.0251583	0.637898	CD4.T
chr17_73586544-73587044	MYO15B	TH1	CD4.T	17:73586028	312	0.00592701	0.000535514	0.327712	0.0289724	0.636853	CD4.T
chr3_136581471-136581971	RP11-731C17.2	TH1	CD4.T	3:136541112	236	3.88306e-05	2.36625e-05	0.226015	0.137092	0.636831	CD4.T
chr10_82137948-82138448	FAM213A	TH1	CD4.T	10:82206018	205	0.177655	0.0299366	0.134322	0.0219985	0.636087	CD4.T
chr8_1806605-1807105	ARHGEF10	TH1	CD4.T	8:1807831	439	1.14255e-05	0.339487	8.59937e-07	0.0249158	0.635585	CD4.T
chr21_46721859-46722359	AP001476.3	TH1	CD4.T	21:46748485	341	0.00886413	0.352591	0.000102802	0.0034542	0.634988	CD4.T
chr17_46505505-46506005	HOXB4	TH1	CD4.T	17:46617723	188	0.0770898	0.0153841	0.22855	0.0449758	0.634	CD4.T
chr20_16555392-16555892	KIF16B	TH1	CD4.T	20:16568062	524	0.00413573	0.128281	0.00735428	0.227481	0.632747	CD4.T
chr19_21751847-21752347	ZNF676	TH1	CD4.T	19:21792678	531	8.30652e-06	0.279247	2.6501e-06	0.0884583	0.632283	CD4.T
chr6_119652713-119653213	MAN1A1	TH1	CD4.T	6:119653287	208	0.0209235	0.00120834	0.327429	0.018277	0.632162	CD4.T
chr8_127512058-127512558	PCAT1	TH1	CD4.T	8:127487733	276	0.211377	0.133678	0.0146488	0.00863251	0.631663	CD4.T
chr19_49946606-49947106	RPS11	TH1	CD4.T	19:49984382	209	0.178881	0.102022	0.0562811	0.0314678	0.631349	CD4.T
chr4_90750636-90751136	MMRN1	TH1	CD4.T	4:90772885	278	0.0211946	0.273375	0.00538859	0.0688727	0.631169	CD4.T
chr1_100859895-100860395	CDC14A	TH1	CD4.T	1:100859992	123	0.00307797	9.6851e-05	0.355628	0.0105595	0.630638	CD4.T
chr16_50357437-50357937	BRD7	TH1	CD4.T	16:50369888	230	6.06109e-05	9.35443e-06	0.321094	0.0489264	0.629909	CD4.T
chr7_38389387-38389887	TRGV3	TH1	CD4.T	7:38406877	430	0.079363	0.0183858	0.222471	0.0509103	0.62887	CD4.T
chr16_88764458-88764958	RNF166	TH1	CD4.T	16:88777995	241	0.0382637	0.0031555	0.3054	0.0245569	0.628624	CD4.T
chr10_62463259-62463759	RP11-131N11.4	TH1	CD4.T	10:62463525	341	0.0971335	0.123767	0.06679	0.0844756	0.627834	CD4.T
chr16_2916416-2916916	FLYWCH1	TH1	CD4.T	16:2986233	174	0.0781585	0.00214515	0.284847	0.0071903	0.627659	CD4.T
chr7_142428752-142429252	TRBV28	TH1	CD4.T	7:142429001	411	6.57669e-09	1.66921e-09	0.297566	0.0748971	0.627537	CD4.T
chr21_46902755-46903255	COL18A1	TH1	CD4.T	21:46906448	283	1.46692e-08	0.223279	9.85469e-09	0.149371	0.627349	CD4.T
chr15_78364832-78365332	RP11-114H24.5	TH1	CD4.T	15:78321366	109	0.00547271	0.351406	0.000262732	0.0162435	0.626615	CD4.T
chr16_50345288-50345788	SNX20	TH1	CD4.T	16:50370543	146	0.11707	0.023959	0.193689	0.0390134	0.626269	CD4.T
chr2_10930651-10931151	ATP6V1C2	TH1	CD4.T	2:10933493	380	3.35498e-08	0.203832	2.81157e-08	0.170191	0.625977	CD4.T
chr7_38272017-38272517	STARD3NL	TH1	CD4.T	7:38219012	301	0.0965258	0.181517	0.0335816	0.0625244	0.625851	CD4.T
chr12_7013719-7014219	TPI1	TH1	CD4.T	12:7009969	109	0.180415	0.0902787	0.0701174	0.0344615	0.624727	CD4.T
chr15_78282824-78283324	RP11-114H24.5	TH1	CD4.T	15:78321812	119	5.93866e-06	0.358772	2.98749e-07	0.0174245	0.623797	CD4.T
chr1_146518053-146518553	RP11-94I2.1	TH1	CD4.T	1:146530412	224	2.47833e-05	0.34038	2.66255e-06	0.0359445	0.623648	CD4.T
chr1_233079376-233079876	NTPCR	TH1	CD4.T	1:233073561	107	1.93346e-05	2.11376e-06	0.339839	0.0365295	0.62361	CD4.T
chr6_36355301-36355801	ETV7	TH1	CD4.T	6:36355372	279	0.000975216	0.000645867	0.225902	0.148987	0.62349	CD4.T
chr16_2033866-2034366	AC005363.9	TH1	CD4.T	16:2039792	255	0.154952	0.0437063	0.139684	0.0387768	0.62288	CD4.T
chr11_118558994-118559494	AP002954.4	TH1	CD4.T	11:118562767	246	1.11636e-05	0.00418353	0.00099433	0.372	0.622811	CD4.T
chr17_46618919-46619419	HOXB2	TH1	CD4.T	17:46620288	168	0.0111782	0.00200308	0.309276	0.0547983	0.622744	CD4.T
chr20_16556032-16556532	KIF16B	TH1	CD4.T	20:16559406	528	0.110771	0.0252363	0.19702	0.0442628	0.62271	CD4.T
chr6_3156975-3157475	TUBB2BP1	TH1	CD4.T	6:3143765	210	0.000335732	1.65451e-05	0.360734	0.0171555	0.621758	CD4.T
chr11_2323057-2323557	AC129929.5	TH1	CD4.T	11:2323220	360	0.055453	0.284025	0.00649372	0.0326389	0.621389	CD4.T
chr2_127838497-127838997	BIN1	TH1	CD4.T	2:127839781	331	0.0171385	0.0105186	0.218231	0.133316	0.620796	CD4.T
chr1_2437568-2438068	TNFRSF14	TH1	CD4.T	1:2487766	204	0.0145237	0.00113656	0.338243	0.0258491	0.620248	CD4.T
chr10_1297159-1297659	ADARB2	TH1	CD4.T	10:1282828	369	0.000158125	0.000392936	0.109017	0.270284	0.620148	CD4.T
chr21_47716191-47716691	LSS	TH1	CD4.T	21:47728618	184	0.000511065	0.340175	6.00618e-05	0.0393584	0.619896	CD4.T
chr6_116821963-116822463	FAM26F	TH1	CD4.T	6:116851907	186	0.000278885	0.000111278	0.272279	0.108023	0.619307	CD4.T
chr10_3269911-3270411	PITRM1	TH1	CD4.T	10:3203498	380	0.0140026	0.298871	0.00311048	0.0657719	0.618244	CD4.T
chr16_1583384-1583884	NTHL1	TH1	CD4.T	16:1579011	251	0.0673873	0.272068	0.00861634	0.0341696	0.617759	CD4.T
chr17_46590473-46590973	HOXB-AS1	TH1	CD4.T	17:46619102	174	2.59447e-06	0.0766276	1.03774e-05	0.305879	0.61748	CD4.T
chr16_433261-433761	TMEM8A	TH1	CD4.T	16:360303	357	4.95049e-08	0.00255372	7.37852e-06	0.380005	0.617434	CD4.T
chr16_88847403-88847903	TRAPPC2L	TH1	CD4.T	16:88927221	234	0.0668113	0.289827	0.00511544	0.0215741	0.616672	CD4.T
chr21_46721859-46722359	AP001476.4	TH1	CD4.T	21:46748485	341	0.00931848	0.370664	0.00010644	0.00361759	0.616294	CD4.T
chr16_56716038-56716538	MT1X	TH1	CD4.T	16:56726874	177	0.00786103	0.332517	0.0010403	0.0433888	0.615193	CD4.T
chr7_138790866-138791366	ZC3HAV1	TH1	CD4.T	7:138792150	132	0.0253767	0.0048452	0.298293	0.0563382	0.615147	CD4.T
chr15_99640696-99641196	SYNM	TH1	CD4.T	15:99648161	272	0.0177258	0.000923455	0.348848	0.0175589	0.614943	CD4.T
chr10_134000138-134000638	JAKMIP3	TH1	CD4.T	10:133984715	488	0.0486759	0.295852	0.00582599	0.0347956	0.61485	CD4.T
chr8_22483637-22484137	C8orf58	TH1	CD4.T	8:22512068	158	0.0221208	0.00276896	0.320749	0.0395349	0.614826	CD4.T
chr17_33571325-33571825	SLFN5	TH1	CD4.T	17:33563756	391	5.9183e-05	0.000284301	0.0670906	0.321676	0.61089	CD4.T
chr11_61595187-61595687	TMEM258	TH1	CD4.T	11:61549458	186	0.00111235	0.351468	0.00011764	0.03656	0.610742	CD4.T
chr1_110192192-110192692	GSTM4	TH1	CD4.T	1:110186563	140	0.000223452	1.06615e-05	0.372619	0.0171686	0.609978	CD4.T
chr12_102091713-102092213	CHPT1	TH1	CD4.T	12:102091379	274	4.94633e-05	4.17289e-06	0.362236	0.0299517	0.607759	CD4.T
chr22_37511030-37511530	SSTR3	TH1	CD4.T	22:37612042	324	0.227423	0.0247307	0.127143	0.0132184	0.607485	CD4.T
chr10_24910999-24911499	ARHGAP21	TH1	CD4.T	10:24949743	252	0.134379	0.0142099	0.221416	0.0228065	0.607189	CD4.T
chr21_45563142-45563642	C21orf33	TH1	CD4.T	21:45491915	272	0.00732433	0.00222767	0.295674	0.0893225	0.605452	CD4.T
chr8_17554887-17555387	MTUS1	TH1	CD4.T	8:17563931	471	5.91487e-05	0.347653	8.41623e-06	0.0488639	0.603415	CD4.T
chr1_26634622-26635122	UBXN11	TH1	CD4.T	1:26567880	278	0.000563215	0.000193532	0.295963	0.101097	0.602184	CD4.T
chr1_46813683-46814183	FAAH	TH1	CD4.T	1:46815013	318	7.33263e-06	0.126503	1.57669e-05	0.271409	0.602064	CD4.T
chr8_22374084-22374584	RP11-382J24.2	TH1	CD4.T	8:22270040	238	0.0826952	0.0492795	0.167834	0.0994143	0.600777	CD4.T
chr11_7613888-7614388	PPFIBP2	TH1	CD4.T	11:7548423	273	9.78495e-07	5.36021e-08	0.379209	0.0201725	0.600618	CD4.T
chr16_50357437-50357937	ADCY7	TH1	CD4.T	16:50369888	230	0.000947197	0.000146186	0.345786	0.0527668	0.600354	CD4.T
chr12_9112715-9113215	RP11-436I9.5	TH1	CD4.T	12:9178678	271	0.0258587	0.00425471	0.317902	0.0517063	0.600278	CD4.T
chr17_17079202-17079702	FLCN	TH1	CD4.T	17:17146368	302	1.15677e-06	2.73408e-07	0.324623	0.0761266	0.599249	CD4.T
chr20_25965497-25965997	FAM182B	TH1	CD4.T	20:25969265	177	0.0068989	0.273751	0.00303906	0.119995	0.596317	CD4.T
chr8_95432055-95432555	FSBP	TH1	CD4.T	8:95483687	213	6.39859e-10	0.346638	1.08139e-10	0.0579881	0.595374	CD4.T
chr7_149569745-149570245	ATP6V0E2	TH1	CD4.T	7:149568262	227	1.72316e-07	1.37059e-08	0.375796	0.0292958	0.594908	CD4.T
chr8_11666291-11666791	NEIL2	TH1	CD4.T	8:11631562	401	0.00467493	0.00119517	0.319761	0.0811553	0.593213	CD4.T
chr12_9193020-9193520	RP11-436I9.5	TH1	CD4.T	12:9175688	261	0.027012	0.00350364	0.334841	0.0428394	0.591804	CD4.T
chr9_139302303-139302803	DNLZ	TH1	CD4.T	9:139302526	125	0.000370556	0.367024	4.27312e-05	0.0417331	0.590829	CD4.T
chr17_3289432-3289932	OR3A2	TH1	CD4.T	17:3207167	227	0.0504057	0.291129	0.0101607	0.0580949	0.59021	CD4.T
chr17_72474836-72475336	CD300A	TH1	CD4.T	17:72459103	321	0.00782327	0.110031	0.0194207	0.272554	0.590171	CD4.T
chr7_142430699-142431199	TRBV28	TH1	CD4.T	7:142429001	412	7.52624e-09	1.55021e-09	0.340529	0.0695504	0.58992	CD4.T
chr3_53135015-53135515	RP11-894J14.5	TH1	CD4.T	3:53103262	403	8.75618e-11	0.356064	1.3449e-11	0.0540998	0.589836	CD4.T
chr4_186176966-186177466	SLC25A4	TH1	CD4.T	4:186177083	238	7.56877e-06	0.350798	1.32447e-06	0.0607983	0.588394	CD4.T
chr17_33498839-33499339	UNC45B	TH1	CD4.T	17:33481287	301	0.217268	0.0292735	0.146872	0.0192013	0.587385	CD4.T
chr3_124303033-124303533	KALRN	TH1	CD4.T	3:124300425	438	0.0453595	0.0380208	0.179572	0.149932	0.587115	CD4.T
chr16_88821817-88822317	RP11-863P13.4	TH1	CD4.T	16:88809686	234	0.0495828	0.328789	0.00470475	0.0306114	0.586312	CD4.T
chr17_46505505-46506005	HOXB2	TH1	CD4.T	17:46617723	188	0.0120875	0.00241219	0.333578	0.0659833	0.585939	CD4.T
chr20_37470565-37471065	ACTR5	TH1	CD4.T	20:37419286	263	5.82953e-07	5.95995e-08	0.376575	0.0379145	0.58551	CD4.T
chr17_46590473-46590973	HOXB4	TH1	CD4.T	17:46619102	174	3.51197e-06	0.103726	1.05472e-05	0.310925	0.585336	CD4.T
chr17_3289432-3289932	OR3A1	TH1	CD4.T	17:3307468	227	0.0431921	0.249465	0.0181015	0.103964	0.585277	CD4.T
chr8_145002085-145002585	PARP10	TH1	CD4.T	8:145071988	152	0.00565378	0.000952426	0.349977	0.0583715	0.585045	CD4.T
chr8_95418767-95419267	FSBP	TH1	CD4.T	8:95383875	191	0.0647933	0.291886	0.0107589	0.047883	0.584679	CD4.T
chr1_155139741-155140241	THBS3	TH1	CD4.T	1:155135406	215	0.0680873	0.25087	0.0208785	0.0763435	0.583821	CD4.T
chr11_62369661-62370161	INTS5	TH1	CD4.T	11:62394881	110	0.0145504	0.00847189	0.249812	0.144869	0.582297	CD4.T
chr19_42076898-42077398	CEACAMP3	TH1	CD4.T	19:42069900	112	3.99407e-05	5.46159e-06	0.368007	0.04974	0.582207	CD4.T
chr1_19923042-19923542	HTR6	TH1	CD4.T	1:20014827	232	1.29036e-09	1.19892e-08	0.0407378	0.377927	0.581335	CD4.T
chr10_38690991-38691491	HSD17B7P2	TH1	CD4.T	10:38608158	136	0.000221636	0.331012	5.90838e-05	0.0876601	0.581047	CD4.T
chr10_5332224-5332724	RP11-445P17.8	TH1	CD4.T	10:5332017	326	0.0150633	0.000983322	0.381654	0.0243361	0.577963	CD4.T
chr10_15250836-15251336	NMT2	TH1	CD4.T	10:15239498	218	6.22536e-05	1.28033e-05	0.351805	0.071777	0.576343	CD4.T
chr16_1587132-1587632	NTHL1	TH1	CD4.T	16:1578914	252	0.148057	0.227682	0.0194224	0.0292921	0.575547	CD4.T
chr11_68642738-68643238	IGHMBP2	TH1	CD4.T	11:68700424	428	0.00853298	0.0024486	0.322266	0.0919018	0.57485	CD4.T
chr17_40492808-40493308	MLX	TH1	CD4.T	17:40527544	155	0.197275	0.0394275	0.157627	0.0309287	0.574742	CD4.T
chr17_33571325-33571825	SLFN12L	TH1	CD4.T	17:33574253	391	0.0240864	0.115705	0.049309	0.236294	0.574605	CD4.T
chr4_144833166-144833666	GYPB	TH1	CD4.T	4:144713919	163	3.58453e-10	0.35977	6.63667e-11	0.0660364	0.574193	CD4.T
chr11_67382789-67383289	DOC2GP	TH1	CD4.T	11:67385544	182	0.000255152	0.0029559	0.0336507	0.389264	0.573874	CD4.T
chr9_214551-215051	DOCK8	TH1	CD4.T	9:305642	212	0.0709782	0.309161	0.00880277	0.0377691	0.573288	CD4.T
