## Supplementary Tables for "Impact of disease-associated chromatin accessibility QTLs across immune cell types and contexts" (part 3 of 3)

### Sheet: Supp. Tbl 9 (continued)
Supplementary Table 9. eQTL-caQTL colocalization results.
chr7_65564646-65565146	ASL	TH1	CD4.T	7:65573518	261	0.0463338	0.0114261	0.296587	0.0725666	0.573086	CD4.T
chr17_33516256-33516756	SLFN5	TH1	CD4.T	17:33565349	305	0.000331939	4.49118e-05	0.376286	0.0503391	0.572998	CD4.T
chr1_153663239-153663739	CHTOP	TH1	CD4.T	1:153656352	172	2.71164e-08	0.194683	3.2636e-08	0.233739	0.571578	CD4.T
chr12_771032-771532	NINJ2	TH1	CD4.T	12:772673	301	0.267194	0.12735	0.0237462	0.010747	0.570963	CD4.T
chr7_138729822-138730322	RP11-383F6.1	TH1	CD4.T	7:138730361	192	0.263856	0.0539149	0.0928926	0.0184102	0.570926	CD4.T
chr22_50050893-50051393	RP1-29C18.10	TH1	CD4.T	22:50017234	234	0.0156201	0.0501098	0.0864987	0.276921	0.570851	CD4.T
chr10_3239831-3240331	PFKP	TH1	CD4.T	10:3172121	380	0.0114975	0.0109258	0.208933	0.197972	0.570672	CD4.T
chr10_38691532-38692032	HSD17B7P2	TH1	CD4.T	10:38584818	136	0.0241919	0.315762	0.00644908	0.0836058	0.569991	CD4.T
chr10_70981713-70982213	HKDC1	TH1	CD4.T	10:70979924	160	0.142993	0.229014	0.0226747	0.0357458	0.569572	CD4.T
chr15_31133998-31134498	RP11-540B6.6	TH1	CD4.T	15:31115709	224	0.00434851	0.0002185	0.407014	0.0198827	0.568536	CD4.T
chr19_21787123-21787623	ZNF429	TH1	CD4.T	19:21753035	488	7.91095e-06	0.369569	1.3534e-06	0.0626579	0.567764	CD4.T
chr8_145026155-145026655	PARP10	TH1	CD4.T	8:145058986	150	0.00551064	0.00137806	0.341116	0.0847367	0.567259	CD4.T
chr1_117544119-117544619	CD101	TH1	CD4.T	1:117544015	177	0.0132688	0.0020843	0.361334	0.0561923	0.567121	CD4.T
chr19_28884725-28885225	AC005780.1	TH1	CD4.T	19:28877926	604	1.80941e-05	5.31501e-05	0.110335	0.323535	0.566059	CD4.T
chr11_118566380-118566880	AP002954.4	TH1	CD4.T	11:118567733	246	7.29436e-06	0.00482473	0.000649701	0.429169	0.56535	CD4.T
chr2_143841208-143841708	RP11-470B22.1	TH1	CD4.T	2:143858871	312	0.089518	0.0130032	0.291349	0.0417563	0.564373	CD4.T
chr12_68842578-68843078	RP11-81H14.2	TH1	CD4.T	12:68864308	169	0.128102	0.0213936	0.245812	0.0404877	0.564205	CD4.T
chr1_91966419-91966919	CDC7	TH1	CD4.T	1:91987034	305	0.147797	0.0321663	0.210885	0.0453327	0.563819	CD4.T
chr2_113394070-113394570	POLR1B	TH1	CD4.T	2:113333410	173	0.000929948	0.000313948	0.325681	0.109385	0.56369	CD4.T
chr4_186177565-186178065	SLC25A4	TH1	CD4.T	4:186177300	239	1.27231e-07	0.372374	2.23072e-08	0.0647248	0.562901	CD4.T
chr4_144832622-144833122	GYPB	TH1	CD4.T	4:144914893	167	0.0340918	0.332536	0.006621	0.0640195	0.562731	CD4.T
chr7_76129092-76129592	DTX2P1	TH1	CD4.T	7:76137375	213	6.90849e-08	3.76511e-05	0.000802426	0.436758	0.562402	CD4.T
chr16_50357437-50357937	CYLD	TH1	CD4.T	16:50383077	230	0.00778774	0.00120192	0.372044	0.0568575	0.562109	CD4.T
chr3_15570636-15571136	ANKRD28	TH1	CD4.T	3:15695508	197	0.0145732	0.00178312	0.376433	0.0454972	0.561714	CD4.T
chr10_73486817-73487317	CDH23	TH1	CD4.T	10:73541427	313	0.00970129	0.00156644	0.368634	0.0589611	0.561137	CD4.T
chr8_33391042-33391542	FUT10	TH1	CD4.T	8:33384027	244	0.0102779	0.18258	0.0131824	0.233617	0.560343	CD4.T
chr22_37494853-37495353	C1QTNF6	TH1	CD4.T	22:37607981	328	0.089623	0.00613175	0.323056	0.0215429	0.559647	CD4.T
chr16_50357437-50357937	PAPD5	TH1	CD4.T	16:50369763	230	0.125429	0.0193581	0.256706	0.0390595	0.559447	CD4.T
chr18_21581452-21581952	RP11-403A21.2	TH1	CD4.T	18:21581709	211	0.00427284	0.279398	0.00238201	0.1552	0.558747	CD4.T
chr1_110282145-110282645	GSTM3	TH1	CD4.T	1:110282972	156	2.44789e-05	1.13868e-06	0.422237	0.0190824	0.558655	CD4.T
chr22_30822438-30822938	MTFP1	TH1	CD4.T	22:30839978	270	0.124282	0.202367	0.0438922	0.0709107	0.558548	CD4.T
chr3_53144120-53144620	RP11-894J14.5	TH1	CD4.T	3:53109352	407	0.101409	0.281259	0.0157317	0.0430734	0.558527	CD4.T
chr11_66362685-66363185	CTSF	TH1	CD4.T	11:66348503	134	6.19992e-05	0.174564	9.51843e-05	0.267442	0.557837	CD4.T
chr12_102090436-102090936	CHPT1	TH1	CD4.T	12:102091017	274	5.60586e-05	4.41581e-06	0.410536	0.0317808	0.557623	CD4.T
chr18_3059255-3059755	LPIN2	TH1	CD4.T	18:3059507	213	0.137538	0.0049963	0.290281	0.00998776	0.557198	CD4.T
chr18_2969607-2970107	LPIN2	TH1	CD4.T	18:3059507	175	0.0329115	0.109959	0.0692623	0.230852	0.557014	CD4.T
chr11_68642738-68643238	MRPL21	TH1	CD4.T	11:68674203	428	0.0515476	0.0147919	0.293379	0.0836305	0.556651	CD4.T
chr8_81050769-81051269	TPD52	TH1	CD4.T	8:81047619	373	0.140928	0.101136	0.117969	0.0841039	0.555863	CD4.T
chr6_167383679-167384179	RNASET2	TH1	CD4.T	6:167383750	295	2.6413e-08	3.98106e-09	0.38666	0.0577232	0.555617	CD4.T
chr14_100906464-100906964	BEGAIN	TH1	CD4.T	14:100985100	166	0.00171552	0.000107791	0.416922	0.0256406	0.555614	CD4.T
chr16_89600278-89600778	SPG7	TH1	CD4.T	16:89586659	203	0.0286269	0.195279	0.0287239	0.195388	0.551982	CD4.T
chr13_111474176-111474676	ANKRD10	TH1	CD4.T	13:111549982	210	0.0313752	0.00192494	0.392422	0.0235252	0.550752	CD4.T
chr19_21769231-21769731	ZNF429	TH1	CD4.T	19:21753089	514	5.34418e-05	0.381568	9.65613e-06	0.0683937	0.549975	CD4.T
chr15_99648018-99648518	SYNM	TH1	CD4.T	15:99648161	263	0.00580495	0.0160336	0.114241	0.314992	0.548928	CD4.T
chr8_81053011-81053511	TPD52	TH1	CD4.T	8:81047619	375	0.14354	0.102365	0.12018	0.0851573	0.548757	CD4.T
chr12_29582083-29582583	RP11-996F15.2	TH1	CD4.T	12:29496991	229	0.000639967	3.68127e-05	0.427312	0.0240322	0.547979	CD4.T
chr2_127865185-127865685	BIN1	TH1	CD4.T	2:127839781	325	0.0311962	0.00186019	0.397226	0.0231395	0.546579	CD4.T
chr13_25000139-25000639	PARP4	TH1	CD4.T	13:25011975	443	0.0183646	0.00994503	0.277827	0.149908	0.543955	CD4.T
chr2_241976322-241976822	CAPN10	TH1	CD4.T	2:241979550	279	0.010298	0.110693	0.0285666	0.306519	0.543924	CD4.T
chr7_150284565-150285065	GIMAP8	TH1	CD4.T	7:150177295	555	0.103169	0.00864533	0.318876	0.0261779	0.543132	CD4.T
chr17_6660427-6660927	CTC-281F24.1	TH1	CD4.T	17:6568228	271	0.00236542	0.000226477	0.415249	0.039215	0.542944	CD4.T
chr4_4350228-4350728	NSG1	TH1	CD4.T	4:4349084	457	0.254425	0.0751033	0.100364	0.0290854	0.541022	CD4.T
chr15_43546069-43546569	ZSCAN29	TH1	CD4.T	15:43558574	130	9.18326e-06	3.47834e-05	0.0960032	0.36309	0.540863	CD4.T
chr10_90754878-90755378	FAS	TH1	CD4.T	10:90758917	336	0.0717486	0.0223106	0.279278	0.0863027	0.54036	CD4.T
chr12_55348956-55349456	TESPA1	TH1	CD4.T	12:55349712	355	0.127769	0.0464309	0.210527	0.0759659	0.539307	CD4.T
chr15_43545487-43545987	ZSCAN29	TH1	CD4.T	15:43546456	130	1.93837e-08	4.41582e-05	0.00020264	0.461098	0.538656	CD4.T
chr6_37662937-37663437	MDGA1	TH1	CD4.T	6:37669641	371	2.4024e-06	1.26599e-07	0.439149	0.0226036	0.538245	CD4.T
chr15_77330641-77331141	RP11-797A18.6	TH1	CD4.T	15:77283977	133	0.150268	0.112198	0.114477	0.0849362	0.538121	CD4.T
chr10_86093666-86094166	CCSER2	TH1	CD4.T	10:86072296	185	4.9824e-05	0.0001331	0.125954	0.335934	0.537929	CD4.T
chr12_6980640-6981140	SPSB2	TH1	CD4.T	12:6990548	124	0.103486	0.0166542	0.295841	0.0470732	0.536945	CD4.T
chr4_940741-941241	DGKQ	TH1	CD4.T	4:960713	169	7.35071e-05	1.92059e-06	0.452532	0.0112876	0.536105	CD4.T
chr4_186175504-186176004	SLC25A4	TH1	CD4.T	4:186203264	236	1.29526e-05	0.395693	2.25545e-06	0.0683665	0.535925	CD4.T
chr1_85358724-85359224	LPAR3	TH1	CD4.T	1:85356878	329	0.0182056	0.00234634	0.393534	0.0501831	0.535731	CD4.T
chr22_51051047-51051547	CPT1B	TH1	CD4.T	22:51021599	148	9.24623e-06	9.03342e-07	0.424702	0.0409584	0.53433	CD4.T
chr19_21767322-21767822	ZNF429	TH1	CD4.T	19:21770143	514	9.56525e-05	0.395474	1.72831e-05	0.0709231	0.53349	CD4.T
chr17_33562265-33562765	SLFN5	TH1	CD4.T	17:33563756	383	0.000379819	3.21108e-05	0.430567	0.035868	0.533153	CD4.T
chr7_99699533-99700033	LAMTOR4	TH1	CD4.T	7:99735181	163	0.147417	0.225034	0.037643	0.0569298	0.532976	CD4.T
chr16_89831226-89831726	CDK10	TH1	CD4.T	16:89755216	160	0.000462625	2.81671e-05	0.440634	0.0262956	0.53258	CD4.T
chr16_3136309-3136809	RP11-473M20.9	TH1	CD4.T	16:3137261	145	2.83327e-05	1.58097e-06	0.444794	0.0242888	0.530887	CD4.T
chr21_48018975-48019475	DIP2A	TH1	CD4.T	21:47961711	222	1.70698e-09	1.84705e-10	0.423945	0.0453426	0.530712	CD4.T
chr1_167461534-167462034	CREG1	TH1	CD4.T	1:167508118	254	0.0216921	0.000787797	0.43217	0.0151651	0.530185	CD4.T
chr7_76115932-76116432	AC004980.7	TH1	CD4.T	7:76198932	230	0.0150667	0.353025	0.0041953	0.0977691	0.529944	CD4.T
chr12_95383889-95384389	NDUFA12	TH1	CD4.T	12:95397552	233	0.0524098	0.00574029	0.372234	0.0402403	0.529376	CD4.T
chr19_58892221-58892721	ZNF544	TH1	CD4.T	19:58781917	170	0.0369269	0.381579	0.00466504	0.0476765	0.529152	CD4.T
chr7_45088365-45088865	TBRG4	TH1	CD4.T	7:45064546	266	0.056103	0.0064953	0.366656	0.0419207	0.528825	CD4.T
chr7_76826413-76826913	FGL2	TH1	CD4.T	7:76829275	276	7.43615e-11	4.82127e-12	0.443178	0.0282051	0.528617	CD4.T
chr12_9162631-9163131	RP11-436I9.5	TH1	CD4.T	12:9173765	268	0.0305675	0.0047954	0.377752	0.0587331	0.528152	CD4.T
chr17_46510430-46510930	HOXB-AS1	TH1	CD4.T	17:46617723	187	0.0647403	0.0300659	0.257956	0.119269	0.527969	CD4.T
chr11_61596120-61596620	TMEM258	TH1	CD4.T	11:61624181	186	0.031308	0.396282	0.00331108	0.0413825	0.527716	CD4.T
chr22_51051047-51051547	CHKB-CPT1B	TH1	CD4.T	22:51021599	148	0.0003314	3.23773e-05	0.43085	0.0415662	0.52722	CD4.T
chr10_43616289-43616789	CSGALNACT2	TH1	CD4.T	10:43612609	242	0.0898282	0.127749	0.105731	0.149837	0.526855	CD4.T
chr8_11349358-11349858	BLK	TH1	CD4.T	8:11351019	464	0.0749267	0.0374317	0.241853	0.120299	0.52549	CD4.T
chr7_76825632-76826132	FGL2	TH1	CD4.T	7:76829275	275	7.38905e-11	6.01355e-12	0.440371	0.0353151	0.524314	CD4.T
chr3_15677465-15677965	ANKRD28	TH1	CD4.T	3:15686776	239	0.00686914	0.00587446	0.250369	0.213591	0.523296	CD4.T
chr17_17109484-17109984	FLCN	TH1	CD4.T	17:17136891	319	4.16424e-07	1.28522e-06	0.11686	0.360147	0.522992	CD4.T
chr19_39369308-39369808	LGALS4	TH1	CD4.T	19:39347016	387	0.117589	0.0156503	0.304696	0.040031	0.522034	CD4.T
chr19_54711841-54712341	LILRB4	TH1	CD4.T	19:54741424	187	0.000205184	0.421678	2.80952e-05	0.0572182	0.520871	CD4.T
chr19_46294185-46294685	DMWD	TH1	CD4.T	19:46274171	196	0.0563501	0.0103261	0.349316	0.0634916	0.520516	CD4.T
chr19_55553335-55553835	RDH13	TH1	CD4.T	19:55554076	373	0.00395952	0.000307027	0.441603	0.0337221	0.520408	CD4.T
chr17_66202144-66202644	RP11-147L13.8	TH1	CD4.T	17:66179150	366	0.15505	0.0230379	0.263171	0.0385827	0.520159	CD4.T
chr19_5990284-5990784	VMAC	TH1	CD4.T	19:5903936	101	0.000228488	1.49433e-05	0.451269	0.0289938	0.519493	CD4.T
chr12_9162631-9163131	LINC00612	TH1	CD4.T	12:9163059	268	0.150619	0.0236289	0.266232	0.041248	0.518272	CD4.T
chr14_34488447-34488947	EGLN3	TH1	CD4.T	14:34491232	209	0.357781	0.0179375	0.101604	0.00457586	0.518102	CD4.T
chr10_91179268-91179768	IFIT5	TH1	CD4.T	10:91187743	247	0.0144182	0.000800318	0.443664	0.0241097	0.517008	CD4.T
chr19_21762822-21763322	ZNF429	TH1	CD4.T	19:21753089	515	0.00273359	0.406614	0.000495737	0.0732226	0.516934	CD4.T
chr5_179740641-179741141	MAPK9	TH1	CD4.T	5:179741374	432	0.00143767	0.173856	0.00253571	0.306126	0.516044	CD4.T
chr10_120890655-120891155	FAM45A	TH1	CD4.T	10:120858345	194	0.0137456	0.00269393	0.391902	0.0762915	0.515367	CD4.T
chr10_91174890-91175390	IFIT5	TH1	CD4.T	10:91187743	251	0.0119572	0.00333363	0.367941	0.102066	0.514702	CD4.T
chr17_45747377-45747877	TBKBP1	TH1	CD4.T	17:45777630	132	2.81417e-07	9.43624e-09	0.47018	0.0152511	0.514568	CD4.T
chr8_133707717-133708217	TMEM71	TH1	CD4.T	8:133708491	258	0.00139231	0.295287	0.000890426	0.188332	0.514099	CD4.T
chr9_111882025-111882525	TMEM245	TH1	CD4.T	9:111886995	148	0.0359709	0.0421043	0.188201	0.219777	0.513947	CD4.T
chr17_45772204-45772704	TBKBP1	TH1	CD4.T	17:45766846	141	2.35553e-07	5.57603e-08	0.393547	0.0926468	0.513806	CD4.T
chr6_86114550-86115050	SNHG5	TH1	CD4.T	6:86180732	386	5.8773e-08	4.45029e-09	0.452473	0.0337474	0.51378	CD4.T
chr1_2524097-2524597	TNFRSF14	TH1	CD4.T	1:2497678	164	0.0176829	0.00237685	0.411768	0.0548346	0.513337	CD4.T
chr12_9112715-9113215	LINC00612	TH1	CD4.T	12:9163059	271	0.151485	0.0249249	0.267092	0.0434334	0.513065	CD4.T
chr16_50127461-50127961	HEATR3	TH1	CD4.T	16:50112267	117	0.000546567	6.40215e-05	0.436261	0.0505883	0.512541	CD4.T
chr16_2014689-2015189	LA16c-325D7.1	TH1	CD4.T	16:2037595	279	0.000504539	0.186717	0.000810853	0.299563	0.512405	CD4.T
chr1_38391789-38392289	FHL3	TH1	CD4.T	1:38455891	185	0.00362852	0.000154131	0.465186	0.0192482	0.511784	CD4.T
chr2_160057758-160058258	WDSUB1	TH1	CD4.T	2:160114000	210	5.40841e-05	5.87201e-06	0.441885	0.0474657	0.510589	CD4.T
chr7_6462797-6463297	RAC1	TH1	CD4.T	7:6476789	339	0.0484328	0.095069	0.117272	0.229685	0.509541	CD4.T
chr10_90753819-90754319	FAS	TH1	CD4.T	10:90758917	337	0.0438645	0.0565031	0.170744	0.219431	0.509457	CD4.T
chr18_813136-813636	ENOSF1	TH1	CD4.T	18:701572	304	0.0309925	0.0043743	0.399501	0.0558765	0.509255	CD4.T
chr17_73584251-73584751	MYO15B	TH1	CD4.T	17:73586327	316	0.00814004	0.000589609	0.450076	0.0320913	0.509103	CD4.T
chr21_45485926-45486426	PWP2	TH1	CD4.T	21:45481337	135	0.00255696	0.000218731	0.45057	0.0380345	0.50862	CD4.T
chr2_263846-264346	SH3YL1	TH1	CD4.T	2:231741	281	7.25069e-06	1.13188e-06	0.42579	0.0659601	0.508242	CD4.T
chr7_150037456-150037956	RP4-584D14.7	TH1	CD4.T	7:150026339	293	0.133788	0.0541261	0.216738	0.0871767	0.50817	CD4.T
chr1_146514416-146514916	RP11-94I2.1	TH1	CD4.T	1:146532767	224	0.156108	0.288496	0.0167712	0.030486	0.508139	CD4.T
chr6_39016337-39016837	SAYSD1	TH1	CD4.T	6:39079103	361	0.0798937	0.00461791	0.386177	0.0218138	0.507498	CD4.T
chr22_47158243-47158743	CTA-29F11.1	TH1	CD4.T	22:47156703	157	4.74118e-05	2.69718e-06	0.466502	0.0260311	0.507417	CD4.T
chr6_169930447-169930947	LINC00242	TH1	CD4.T	6:169830500	232	0.0749847	0.379812	0.00640639	0.0319428	0.506854	CD4.T
chr9_92036936-92037436	SEMA4D	TH1	CD4.T	9:92089100	176	0.000388421	4.12659e-05	0.445891	0.0468647	0.506815	CD4.T
chr16_50357437-50357937	SNX20	TH1	CD4.T	16:50369888	230	0.161068	0.0248586	0.267714	0.0408123	0.505546	CD4.T
chr14_105161292-105161792	INF2	TH1	CD4.T	14:105161674	268	0.135737	0.00904089	0.328363	0.0213654	0.505493	CD4.T
chr19_58868251-58868751	CTD-2619J13.14	TH1	CD4.T	19:58865857	179	0.22976	0.224856	0.0206421	0.0196965	0.505045	CD4.T
chr6_37482608-37483108	RP1-153P14.8	TH1	CD4.T	6:37484606	313	8.93767e-11	1.99062e-07	0.000222911	0.49597	0.503807	CD4.T
chr9_132681578-132682078	FNBP1	TH1	CD4.T	9:132680120	189	0.273102	0.125733	0.0675403	0.0305918	0.503033	CD4.T
chr4_186187079-186187579	SLC25A4	TH1	CD4.T	4:186177083	242	3.79035e-07	0.420039	7.02538e-08	0.0773514	0.502609	CD4.T
chr19_58858818-58859318	ZNF544	TH1	CD4.T	19:58753937	193	0.0264693	0.408565	0.00386614	0.0591736	0.501926	CD4.T
chr1_146518053-146518553	RP11-325P15.2	TH1	CD4.T	1:146530412	224	3.16777e-05	0.435069	4.65968e-06	0.0634958	0.501398	CD4.T
chr7_38388649-38389149	TRGV5	TH1	CD4.T	7:38404971	429	0.226249	0.182365	0.0505229	0.0402227	0.500641	CD4.T
chr11_7548179-7548679	PPFIBP2	TH1-17	CD4.T	11:7548423	299	3.05189e-30	8.95655e-11	3.40761e-23	4.99972e-08	1	CD4.T
chr10_86089893-86090393	CCSER2	TH1-17	CD4.T	10:86072296	185	1.80408e-10	3.98459e-06	4.99248e-08	0.000102774	0.999893	CD4.T
chr6_130505071-130505571	SAMD3	TH1-17	CD4.T	6:130505374	388	1.36783e-07	0.000118514	1.23049e-06	6.63336e-05	0.999814	CD4.T
chr11_65647013-65647513	CTSW	TH1-17	CD4.T	11:65663547	181	3.68433e-08	2.22865e-07	0.000174334	5.47776e-05	0.999771	CD4.T
chr11_7559170-7559670	PPFIBP2	TH1-17	CD4.T	11:7548423	294	4.46347e-12	1.08216e-10	4.98372e-05	0.000208557	0.999742	CD4.T
chr11_7542125-7542625	PPFIBP2	TH1-17	CD4.T	11:7548423	304	1.38408e-11	1.25401e-10	0.00015454	0.000400724	0.999445	CD4.T
chr10_15239258-15239758	NMT2	TH1-17	CD4.T	10:15239498	208	9.31647e-17	4.81544e-11	3.6251e-09	0.00087459	0.999125	CD4.T
chr14_100771606-100772106	SLC25A29	TH1-17	CD4.T	14:100769163	159	3.02945e-10	5.18232e-07	1.13693e-06	0.000945827	0.999053	CD4.T
chr1_110230112-110230612	GSTM1	TH1-17	CD4.T	1:110229787	153	0.000117811	7.18503e-05	0.00169152	3.35293e-05	0.998085	CD4.T
chr13_108995207-108995707	MYO16	TH1-17	CD4.T	13:108973576	137	2.8659e-10	0.000944931	6.6941e-10	0.0012093	0.997846	CD4.T
chr13_108994669-108995169	MYO16	TH1-17	CD4.T	13:108973576	137	1.49892e-08	0.000988741	3.50113e-08	0.00131178	0.997699	CD4.T
chr21_47960248-47960748	PRMT2	TH1-17	CD4.T	21:47961711	254	2.08408e-16	2.55084e-06	2.72609e-13	0.00233898	0.997658	CD4.T
chr17_62144056-62144556	ERN1	TH1-17	CD4.T	17:62144344	119	1.98202e-10	8.2124e-05	8.19891e-09	0.00239966	0.997518	CD4.T
chr1_110230112-110230612	GSTM5	TH1-17	CD4.T	1:110229787	153	0.000494024	0.000301293	0.00169581	3.67616e-05	0.997472	CD4.T
chr6_130504492-130504992	SAMD3	TH1-17	CD4.T	6:130505374	384	8.23584e-05	0.000275059	0.000740866	0.00147691	0.997425	CD4.T
chr1_110198418-110198918	GSTM4	TH1-17	CD4.T	1:110186563	142	4.7696e-12	1.1198e-06	1.63988e-08	0.00285296	0.997146	CD4.T
chr13_108978595-108979095	MYO16	TH1-17	CD4.T	13:108973576	134	0.000135213	0.00103334	0.000315802	0.00141637	0.997099	CD4.T
chr16_28813741-28814241	TUFM	TH1-17	CD4.T	16:28857645	100	1.16651e-07	2.88197e-07	0.00114949	0.0018429	0.997007	CD4.T
chr21_47960248-47960748	DIP2A	TH1-17	CD4.T	21:47961711	254	5.9468e-20	7.27867e-10	3.28047e-13	0.0030182	0.996982	CD4.T
chr21_45150127-45150627	PDXK	TH1-17	CD4.T	21:45154144	240	4.39535e-06	0.000479599	3.2093e-05	0.00250486	0.996979	CD4.T
chr15_33418091-33418591	FMN1	TH1-17	CD4.T	15:33398259	400	1.9293e-18	3.75419e-09	2.08236e-12	0.00305508	0.996945	CD4.T
chr15_33314756-33315256	FMN1	TH1-17	CD4.T	15:33396660	299	2.84454e-11	3.72696e-09	3.07021e-05	0.00302569	0.996944	CD4.T
chr7_76828876-76829376	FGL2	TH1-17	CD4.T	7:76829275	278	1.40652e-22	1.09376e-21	0.000473893	0.00268832	0.996838	CD4.T
chr21_45154033-45154533	PDXK	TH1-17	CD4.T	21:45154144	238	1.77912e-16	0.000510017	1.29901e-15	0.00272709	0.996763	CD4.T
chr21_45153234-45153734	PDXK	TH1-17	CD4.T	21:45154144	238	4.72476e-28	0.000510055	3.44975e-27	0.00272737	0.996763	CD4.T
chr15_33424871-33425371	FMN1	TH1-17	CD4.T	15:33395779	409	1.61984e-13	4.04735e-09	1.74835e-07	0.00337181	0.996628	CD4.T
chr15_33360852-33361352	FMN1	TH1-17	CD4.T	15:33395779	363	2.17762e-13	4.07993e-09	2.35038e-07	0.00340701	0.996593	CD4.T
chr15_33339228-33339728	FMN1	TH1-17	CD4.T	15:33395779	337	5.02103e-15	4.10345e-09	5.41937e-09	0.00343243	0.996568	CD4.T
chr15_33382186-33382686	FMN1	TH1-17	CD4.T	15:33395779	377	7.27106e-14	4.11127e-09	7.84791e-08	0.00344087	0.996559	CD4.T
chr10_15239258-15239758	FAM171A1	TH1-17	CD4.T	10:15239498	208	5.14609e-09	0.00265988	3.50195e-09	0.000813537	0.996527	CD4.T
chr1_110282724-110283224	GSTM3	TH1-17	CD4.T	1:110282972	156	4.6413e-11	1.29841e-08	1.66036e-05	0.00364853	0.996335	CD4.T
chr13_74289577-74290077	KLF5	TH1-17	CD4.T	13:74289799	248	8.50823e-09	0.000135209	3.05433e-07	0.00385779	0.996007	CD4.T
chr15_31115517-31116017	RP11-540B6.6	TH1-17	CD4.T	15:31142571	210	1.84784e-07	0.000275898	3.17751e-06	0.00374831	0.995972	CD4.T
chr6_37666682-37667182	MDGA1	TH1-17	CD4.T	6:37674339	373	6.82257e-23	5.99497e-08	5.96967e-18	0.00424978	0.99575	CD4.T
chr16_3136875-3137375	RP11-473M20.9	TH1-17	CD4.T	16:3136946	152	1.26529e-10	2.82281e-08	2.38136e-05	0.00431707	0.995659	CD4.T
chr12_31226866-31227366	DDX11	TH1-17	CD4.T	12:31238946	150	1.23508e-07	2.32417e-07	0.00188594	0.00255341	0.99556	CD4.T
chr3_10328513-10329013	GHRLOS	TH1-17	CD4.T	3:10329377	246	2.35604e-11	0.00053506	2.16625e-10	0.00392403	0.995541	CD4.T
chr6_37666067-37666567	MDGA1	TH1-17	CD4.T	6:37674339	373	2.90311e-20	6.24894e-08	2.54019e-15	0.00447223	0.995528	CD4.T
chr17_62144940-62145440	ERN1	TH1-17	CD4.T	17:62144344	119	1.75712e-05	0.000114513	0.000726857	0.00374161	0.995399	CD4.T
chr15_31115517-31116017	RP11-540B6.2	TH1-17	CD4.T	15:31142571	210	1.51294e-08	2.25894e-05	4.14289e-06	0.00519089	0.994782	CD4.T
chr6_2861697-2862197	SERPINB9	TH1-17	CD4.T	6:2869011	312	2.57152e-06	0.000147992	0.000103899	0.00498468	0.994761	CD4.T
chr15_31115517-31116017	RP11-540B6.3	TH1-17	CD4.T	15:31142571	210	3.6673e-09	5.47558e-06	4.29309e-06	0.00541537	0.994575	CD4.T
chr6_37664569-37665069	MDGA1	TH1-17	CD4.T	6:37674339	371	3.44723e-09	7.07903e-08	0.000301629	0.00519958	0.994499	CD4.T
chr6_37665550-37666050	MDGA1	TH1-17	CD4.T	6:37674339	372	8.21572e-53	7.52504e-08	7.18866e-48	0.00558992	0.99441	CD4.T
chr15_33313953-33314453	FMN1	TH1-17	CD4.T	15:33395779	304	1.2064e-09	4.96123e-09	0.00130211	0.00436049	0.994337	CD4.T
chr11_118134793-118135293	MPZL2	TH1-17	CD4.T	11:118134597	257	4.41621e-06	4.49114e-05	0.00059222	0.00502836	0.99433	CD4.T
chr6_37672907-37673407	MDGA1	TH1-17	CD4.T	6:37675333	362	1.51307e-08	7.07751e-08	0.00132392	0.00519927	0.993477	CD4.T
chr15_66930679-66931179	SNAPC5	TH1-17	CD4.T	15:66825594	318	0.000140862	0.00237605	0.000287751	0.00386042	0.993335	CD4.T
chr20_37419015-37419515	ACTR5	TH1-17	CD4.T	20:37393470	273	3.23641e-14	8.34178e-10	3.18382e-07	0.00721345	0.992786	CD4.T
chr6_37673409-37673909	MDGA1	TH1-17	CD4.T	6:37675333	361	1.61866e-08	7.78688e-08	0.00141631	0.00582067	0.992763	CD4.T
chr1_110230112-110230612	GSTM2	TH1-17	CD4.T	1:110229787	153	0.00334442	0.00203968	0.00185865	0.000140929	0.992616	CD4.T
chr6_2869280-2869780	SERPINB9	TH1-17	CD4.T	6:2869011	322	6.27613e-09	0.000206302	2.53585e-07	0.00734311	0.99245	CD4.T
chr5_1105893-1106393	SLC12A7	TH1-17	CD4.T	5:1098920	160	3.70892e-05	0.00291474	7.10028e-05	0.00458754	0.99239	CD4.T
chr19_42069680-42070180	CEACAMP3	TH1-17	CD4.T	19:42083849	109	1.31258e-28	2.85277e-06	3.97757e-25	0.00765252	0.992345	CD4.T
chr17_74748041-74748541	MXRA7	TH1-17	CD4.T	17:74706346	296	8.74073e-12	1.14644e-06	6.75427e-08	0.00786681	0.992132	CD4.T
chr10_71928717-71929217	TYSND1	TH1-17	CD4.T	10:71929746	117	3.61749e-16	0.00118883	2.4049e-15	0.00691138	0.9919	CD4.T
chr21_47951934-47952434	PRMT2	TH1-17	CD4.T	21:47961711	256	8.53947e-10	7.10156e-06	1.11704e-06	0.00829781	0.991694	CD4.T
chr1_20014388-20014888	HTR6	TH1-17	CD4.T	1:20012714	225	6.19056e-37	4.95152e-06	1.19979e-33	0.00860515	0.99139	CD4.T
chr1_20014905-20015405	HTR6	TH1-17	CD4.T	1:20012714	222	8.46401e-22	5.00034e-06	1.64041e-18	0.00869988	0.991295	CD4.T
chr6_90008432-90008932	UBE2J1	TH1-17	CD4.T	6:90009311	302	5.89241e-07	0.00356376	1.04341e-06	0.00531946	0.991115	CD4.T
chr2_10930651-10931151	PDIA6	TH1-17	CD4.T	2:10933493	380	7.29702e-14	4.4333e-07	1.6313e-09	0.00891988	0.99108	CD4.T
chr1_19990508-19991008	HTR6	TH1-17	CD4.T	1:20012762	232	4.10296e-08	5.09301e-06	7.95195e-05	0.00887975	0.991036	CD4.T
chr1_89551408-89551908	GBP7	TH1-17	CD4.T	1:89652078	102	2.23668e-12	2.2282e-09	1.01732e-05	0.00914381	0.990846	CD4.T
chr1_19991092-19991592	HTR6	TH1-17	CD4.T	1:20012714	232	1.04765e-12	5.30369e-06	2.03045e-09	0.0092884	0.990706	CD4.T
chr6_37663831-37664331	MDGA1	TH1-17	CD4.T	6:37674339	371	5.56871e-08	6.54334e-08	0.00487256	0.00473496	0.990392	CD4.T
chr1_21766347-21766847	NBPF3	TH1-17	CD4.T	1:21766663	220	2.52417e-17	0.000934658	2.63167e-16	0.0087543	0.990311	CD4.T
chr2_242051327-242051827	PASK	TH1-17	CD4.T	2:242050546	278	1.00773e-07	2.50319e-06	0.00041397	0.00929269	0.990291	CD4.T
chr13_74288641-74289141	KLF5	TH1-17	CD4.T	13:74287949	250	0.000163629	0.00012913	0.00587412	0.00364544	0.990188	CD4.T
chr4_83719833-83720333	SCD5	TH1-17	CD4.T	4:83724890	217	3.42026e-14	6.02394e-06	6.13378e-11	0.00981296	0.990181	CD4.T
chr6_90007617-90008117	UBE2J1	TH1-17	CD4.T	6:90009311	301	0.000387102	0.00355095	0.000685423	0.00529741	0.990079	CD4.T
chr17_79629697-79630197	OXLD1	TH1-17	CD4.T	17:79630238	245	0.000117446	8.56123e-05	0.00625203	0.00356746	0.989977	CD4.T
chr12_662573-663073	B4GALNT3	TH1-17	CD4.T	12:662838	298	1.71307e-14	0.00871565	4.80789e-15	0.0014563	0.989828	CD4.T
chr7_150435160-150435660	RP5-1051J4.4	TH1-17	CD4.T	7:150439500	449	4.36665e-08	5.76214e-06	8.71338e-05	0.0105086	0.989398	CD4.T
chr21_47951934-47952434	DIP2A	TH1-17	CD4.T	21:47961711	256	2.53827e-13	2.11086e-09	1.4002e-06	0.010655	0.989344	CD4.T
chr1_110231037-110231537	GSTM1	TH1-17	CD4.T	1:110229787	153	0.000677843	8.16085e-05	0.00973235	0.000182395	0.989326	CD4.T
chr16_1583384-1583884	TMEM204	TH1-17	CD4.T	16:1581770	251	8.84548e-05	0.000357126	0.00224803	0.00808693	0.989219	CD4.T
chr19_17505701-17506201	BST2	TH1-17	CD4.T	19:17510453	211	1.03392e-05	0.00145345	7.41216e-05	0.00943076	0.989031	CD4.T
chr4_78058527-78059027	CCNG2	TH1-17	CD4.T	4:78105507	102	1.73796e-14	1.7545e-14	0.00613443	0.00520418	0.988661	CD4.T
chr1_19991748-19992248	HTR6	TH1-17	CD4.T	1:20014739	232	8.64396e-07	5.56334e-06	0.00167529	0.00979381	0.988524	CD4.T
chr12_12224050-12224550	BCL2L14	TH1-17	CD4.T	12:12224718	257	0.000957682	0.000922712	0.0054089	0.00422291	0.988488	CD4.T
chr1_28217920-28218420	THEMIS2	TH1-17	CD4.T	1:28216191	149	2.85498e-20	9.45694e-13	3.882e-10	0.0118707	0.988129	CD4.T
chr12_51442655-51443155	LETMD1	TH1-17	CD4.T	12:51475105	212	0.000706047	0.00772412	0.000371128	0.003072	0.988127	CD4.T
chr1_28213626-28214126	THEMIS2	TH1-17	CD4.T	1:28216191	143	5.01587e-21	9.48906e-13	6.82021e-11	0.0119144	0.988086	CD4.T
chr1_28214596-28215096	THEMIS2	TH1-17	CD4.T	1:28216191	144	5.90333e-20	9.55391e-13	8.02691e-10	0.0120027	0.987997	CD4.T
chr9_33141308-33141808	B4GALT1	TH1-17	CD4.T	9:33165985	252	5.2441e-05	0.000441774	0.00139656	0.0107776	0.987332	CD4.T
chr2_68598691-68599191	PLEK	TH1-17	CD4.T	2:68604912	317	1.81729e-08	6.6653e-06	3.74258e-05	0.0127395	0.987216	CD4.T
chr1_28201658-28202158	THEMIS2	TH1-17	CD4.T	1:28216191	136	2.6378e-14	9.94349e-13	0.000358668	0.0125333	0.987108	CD4.T
chr1_209979317-209979817	IRF6	TH1-17	CD4.T	1:209994012	144	0.000171804	0.00515875	0.000275896	0.00729722	0.987096	CD4.T
chr16_1587132-1587632	TMEM204	TH1-17	CD4.T	16:1581770	252	0.000207315	0.000318808	0.00526913	0.00711577	0.987089	CD4.T
chr9_112648861-112649361	AKAP2	TH1-17	CD4.T	9:112649045	295	0.000179684	6.62736e-05	0.0100283	0.00271174	0.987014	CD4.T
chr18_21581452-21581952	TTC39C	TH1-17	CD4.T	18:21581709	211	2.60271e-08	1.7019e-06	0.00021164	0.0128521	0.986935	CD4.T
chr1_110231037-110231537	GSTM5	TH1-17	CD4.T	1:110229787	153	0.00283718	0.000341581	0.00973905	0.000185631	0.986897	CD4.T
chr19_48758690-48759190	CTC-241F20.3	TH1-17	CD4.T	19:48755267	500	2.32891e-10	9.13687e-10	0.00295302	0.0105989	0.986448	CD4.T
chr16_50371515-50372015	BRD7	TH1-17	CD4.T	16:50370703	232	1.41162e-31	2.98108e-06	6.98504e-28	0.0137648	0.986232	CD4.T
chr4_186187079-186187579	SNX25	TH1-17	CD4.T	4:186177083	242	1.0684e-15	1.18398e-09	1.35537e-08	0.0140339	0.985966	CD4.T
chr10_51503812-51504312	NCOA4	TH1-17	CD4.T	10:51503178	106	6.70036e-24	1.02989e-11	9.79051e-15	0.0140627	0.985937	CD4.T
chr11_93861752-93862252	PANX1	TH1-17	CD4.T	11:93865651	354	1.35003e-07	1.53284e-05	0.000131426	0.0139363	0.985917	CD4.T
chr10_51502998-51503498	NCOA4	TH1-17	CD4.T	10:51503178	106	4.31655e-22	1.05126e-11	6.3073e-13	0.0143753	0.985625	CD4.T
chr11_10764300-10764800	CTR9	TH1-17	CD4.T	11:10764618	214	4.43179e-07	0.00752243	4.65915e-07	0.0069228	0.985554	CD4.T
chr14_105636338-105636838	NUDT14	TH1-17	CD4.T	14:105624693	116	9.63833e-07	1.43357e-05	0.000972394	0.0134775	0.985535	CD4.T
chr16_50369016-50369516	BRD7	TH1-17	CD4.T	16:50370703	232	3.58054e-16	3.23547e-06	1.77173e-12	0.0150249	0.984972	CD4.T
chr2_113956638-113957138	PAX8	TH1-17	CD4.T	2:113990261	418	0.000838902	0.00299054	0.00269989	0.0086398	0.984831	CD4.T
chr16_50370776-50371276	BRD7	TH1-17	CD4.T	16:50372678	232	7.444e-12	3.34745e-06	3.68347e-08	0.0155796	0.984417	CD4.T
chr16_50372799-50373299	BRD7	TH1-17	CD4.T	16:50372678	233	1.87366e-12	3.35847e-06	9.27129e-09	0.0156341	0.984363	CD4.T
chr16_50360953-50361453	BRD7	TH1-17	CD4.T	16:50373272	230	6.47726e-15	3.37512e-06	3.2051e-11	0.0157166	0.98428	CD4.T
chr5_1105254-1105754	SLC12A7	TH1-17	CD4.T	5:1098920	160	0.00161001	0.0041446	0.00308216	0.00695013	0.984213	CD4.T
chr16_50372201-50372701	BRD7	TH1-17	CD4.T	16:50373272	233	7.45963e-20	3.4399e-06	3.6912e-16	0.0160375	0.983959	CD4.T
chr7_130006907-130007407	CPA5	TH1-17	CD4.T	7:130006808	251	1.37335e-05	0.00772023	1.66344e-05	0.00836708	0.983882	CD4.T
chr1_89742288-89742788	GBP5	TH1-17	CD4.T	1:89731959	196	8.06233e-17	3.4091e-07	4.07246e-12	0.0162364	0.983763	CD4.T
chr2_62560035-62560535	B3GNT2	TH1-17	CD4.T	2:62575443	271	0.00287189	0.00548158	0.00324023	0.00520145	0.983205	CD4.T
chr9_90340743-90341243	CTSL	TH1-17	CD4.T	9:90319414	207	2.25403e-07	5.96689e-07	0.00489748	0.0119816	0.98312	CD4.T
chr16_50364041-50364541	ADCY7	TH1-17	CD4.T	16:50401319	230	2.4632e-10	2.37151e-05	1.87677e-07	0.0170861	0.98289	CD4.T
chr17_66097530-66098030	LRRC37A16P	TH1-17	CD4.T	17:66097802	312	2.39709e-09	0.0065503	4.31034e-09	0.0107958	0.982654	CD4.T
chr1_38462181-38462681	FHL3	TH1-17	CD4.T	1:38455891	116	7.75281e-06	0.00988542	6.81185e-06	0.00770322	0.982397	CD4.T
chr4_186175504-186176004	SNX25	TH1-17	CD4.T	4:186175081	236	5.02848e-14	1.53617e-09	6.37911e-07	0.0185063	0.981493	CD4.T
chr10_50396229-50396729	C10orf128	TH1-17	CD4.T	10:50412667	216	8.80586e-10	9.00567e-06	1.92273e-06	0.0186823	0.981307	CD4.T
chr6_37486521-37487021	RP1-153P14.8	TH1-17	CD4.T	6:37484790	322	7.69916e-13	1.10563e-09	1.3784e-05	0.0188133	0.981173	CD4.T
chr2_180116541-180117041	SESTD1	TH1-17	CD4.T	2:180020847	232	1.43405e-05	6.16921e-05	0.00374706	0.0151386	0.981038	CD4.T
chr4_186177565-186178065	SNX25	TH1-17	CD4.T	4:186177300	239	5.40516e-16	1.58196e-09	6.85696e-09	0.0190878	0.980912	CD4.T
chr2_113992871-113993371	PAX8	TH1-17	CD4.T	2:113993385	314	2.9114e-06	0.00480818	9.32154e-06	0.0144138	0.980766	CD4.T
chr18_21581452-21581952	RP11-403A21.2	TH1-17	CD4.T	18:21581709	211	9.60406e-09	6.28004e-07	0.000306355	0.0190518	0.980641	CD4.T
chr8_144628434-144628934	RP11-661A12.5	TH1-17	CD4.T	8:144592259	284	3.85315e-06	5.29798e-05	0.00138157	0.0180157	0.980546	CD4.T
chr1_38461499-38461999	FHL3	TH1-17	CD4.T	1:38456106	118	7.03989e-09	0.0111361	6.18722e-09	0.00880724	0.980057	CD4.T
chr4_1324489-1324989	MAEA	TH1-17	CD4.T	4:1323789	441	1.79011e-07	0.00236165	1.41075e-06	0.0176317	0.980005	CD4.T
chr8_144627893-144628393	ZC3H3	TH1-17	CD4.T	8:144617691	284	0.000223586	0.00296898	0.00126422	0.0158077	0.979735	CD4.T
chr6_37486521-37487021	RP1-153P14.5	TH1-17	CD4.T	6:37487044	322	2.64544e-13	3.79897e-10	1.49611e-05	0.0205054	0.97948	CD4.T
chr6_37486521-37487021	RP1-153P14.3	TH1-17	CD4.T	6:37484790	322	4.75855e-10	6.8335e-07	1.4991e-05	0.0205484	0.979436	CD4.T
chr4_186176966-186177466	SNX25	TH1-17	CD4.T	4:186177083	238	3.67145e-14	1.70165e-09	4.65758e-07	0.0206076	0.979392	CD4.T
chr10_124167253-124167753	PLEKHA1	TH1-17	CD4.T	10:124134803	193	0.00127387	0.00252801	0.00596924	0.0108667	0.979362	CD4.T
chr1_39492254-39492754	NDUFS5	TH1-17	CD4.T	1:39470364	289	5.73743e-06	9.59609e-05	0.00121449	0.0193334	0.97935	CD4.T
chr16_50385814-50386314	BRD7	TH1-17	CD4.T	16:50372678	237	2.86644e-12	4.38273e-06	1.41838e-08	0.0207075	0.979288	CD4.T
chr3_71767161-71767661	EIF4E3	TH1-17	CD4.T	3:71761601	152	0.00381899	0.00399324	0.00701135	0.00635242	0.978824	CD4.T
chr17_72462990-72463490	CD300A	TH1-17	CD4.T	17:72464507	312	3.88178e-05	5.75349e-05	0.00889708	0.0122083	0.978798	CD4.T
chr7_130005658-130006158	CPA5	TH1-17	CD4.T	7:130003661	252	0.00130267	0.00878654	0.00157794	0.00966457	0.978668	CD4.T
chr12_661258-661758	B4GALNT3	TH1-17	CD4.T	12:662838	297	0.00253237	0.0151891	0.00071035	0.00328238	0.978286	CD4.T
chr6_1555214-1555714	RP11-157J24.2	TH1-17	CD4.T	6:1549225	309	5.05602e-05	0.00534206	0.000163374	0.0162835	0.97816	CD4.T
chr8_144628434-144628934	ZC3H3	TH1-17	CD4.T	8:144617691	284	0.000239277	0.00329	0.00135294	0.0176251	0.977493	CD4.T
chr3_183231056-183231556	KLHL6	TH1-17	CD4.T	3:183235375	324	5.17423e-08	0.00510944	1.89743e-07	0.0177596	0.977131	CD4.T
chr21_47958170-47958670	PRMT2	TH1-17	CD4.T	21:47961711	252	3.99419e-07	1.78272e-05	0.000522462	0.0223419	0.977117	CD4.T
chr11_18433548-18434048	LDHC	TH1-17	CD4.T	11:18438770	125	3.27931e-40	0.00844364	6.02627e-40	0.0145396	0.977017	CD4.T
chr7_38388649-38389149	TRGV5	TH1-17	CD4.T	7:38404971	429	0.000663393	0.000534719	0.0127072	0.00926566	0.976829	CD4.T
chr14_101013371-101013871	BEGAIN	TH1-17	CD4.T	14:101006237	137	1.39472e-06	4.33381e-05	0.00075168	0.0223802	0.976823	CD4.T
chr7_130006907-130007407	CPA1	TH1-17	CD4.T	7:130006808	251	3.73258e-08	2.09825e-05	4.293e-05	0.0231562	0.97678	CD4.T
chr9_15296059-15296559	TTC39B	TH1-17	CD4.T	9:15295073	247	4.49605e-06	5.42523e-06	0.0110185	0.012319	0.976653	CD4.T
chr7_130005658-130006158	CPA1	TH1-17	CD4.T	7:130006808	252	2.74051e-06	1.84848e-05	0.00315198	0.0202837	0.976543	CD4.T
chr21_47956980-47957480	PRMT2	TH1-17	CD4.T	21:47961711	252	5.21683e-06	1.36662e-05	0.0068239	0.0168998	0.976257	CD4.T
chr10_134000138-134000638	DPYSL4	TH1-17	CD4.T	10:133984715	488	0.0017579	0.0106845	0.00175974	0.00971965	0.976078	CD4.T
chr21_47958170-47958670	DIP2A	TH1-17	CD4.T	21:47961711	252	9.90049e-11	4.41888e-09	0.000546147	0.0234001	0.976054	CD4.T
chr16_50371515-50372015	CYLD	TH1-17	CD4.T	16:50372678	232	2.90688e-28	0.00613877	9.37629e-28	0.0188259	0.975035	CD4.T
chr17_28650227-28650727	BLMH	TH1-17	CD4.T	17:28646057	103	0.0005067	0.0171431	0.000243737	0.00727145	0.974835	CD4.T
chr6_1524148-1524648	RP11-157J24.2	TH1-17	CD4.T	6:1532165	337	3.46122e-06	0.00618281	1.11943e-05	0.0190216	0.974781	CD4.T
chr22_24326520-24327020	AP000350.5	TH1-17	CD4.T	22:24266726	133	2.01404e-13	1.43599e-11	0.000363844	0.0249669	0.974669	CD4.T
chr1_42370613-42371113	HIVEP3	TH1-17	CD4.T	1:42366988	230	1.22267e-05	0.000145142	0.00204041	0.0232469	0.974555	CD4.T
chr16_50369016-50369516	CYLD	TH1-17	CD4.T	16:50372678	232	6.92833e-13	0.00626062	2.23477e-12	0.0192195	0.97452	CD4.T
chr6_37486521-37487021	CCDC167	TH1-17	CD4.T	6:37484790	322	2.8853e-11	4.14342e-08	1.85186e-05	0.0256192	0.974362	CD4.T
chr16_50385814-50386314	ADCY7	TH1-17	CD4.T	16:50400272	237	2.28186e-11	3.48893e-05	1.7386e-08	0.0256085	0.974357	CD4.T
chr5_1104649-1105149	SLC12A7	TH1-17	CD4.T	5:1100831	160	8.44403e-06	0.00916069	1.61651e-05	0.0165628	0.974252	CD4.T
chr16_50370776-50371276	CYLD	TH1-17	CD4.T	16:50372678	232	1.4086e-08	0.00633427	4.54352e-08	0.0194573	0.974208	CD4.T
chr21_47956980-47957480	DIP2A	TH1-17	CD4.T	21:47961711	252	1.34221e-09	3.51608e-09	0.00740411	0.0184218	0.974174	CD4.T
chr16_50372799-50373299	CYLD	TH1-17	CD4.T	16:50372678	233	3.54139e-09	0.00634783	1.14233e-08	0.0195017	0.97415	CD4.T
chr12_102091034-102091534	CHPT1	TH1-17	CD4.T	12:102089043	274	1.29255e-12	2.94788e-07	1.1881e-07	0.0261229	0.973877	CD4.T
chr7_130008757-130009257	CPA1	TH1-17	CD4.T	7:130008180	253	9.62229e-08	2.34731e-05	0.00011067	0.0260236	0.973842	CD4.T
chr19_21769231-21769731	RP11-678G14.3	TH1-17	CD4.T	19:21753089	514	2.58608e-08	0.000184643	3.77688e-06	0.0259927	0.973819	CD4.T
chr16_50360953-50361453	CYLD	TH1-17	CD4.T	16:50373272	230	1.23487e-11	0.00643458	3.98293e-11	0.0197801	0.973785	CD4.T
chr4_187125112-187125612	CYP4V2	TH1-17	CD4.T	4:187120211	248	0.00277361	0.00369752	0.00903521	0.0110715	0.973422	CD4.T
chr1_42368253-42368753	HIVEP3	TH1-17	CD4.T	1:42368035	233	7.90148e-08	0.000164275	1.31861e-05	0.0264411	0.973381	CD4.T
chr1_42363775-42364275	HIVEP3	TH1-17	CD4.T	1:42368035	231	9.83477e-08	0.000164339	1.64123e-05	0.0264516	0.973368	CD4.T
chr1_42360375-42360875	HIVEP3	TH1-17	CD4.T	1:42371414	238	2.07801e-06	0.000163017	0.000346779	0.026231	0.973257	CD4.T
chr1_42367215-42367715	HIVEP3	TH1-17	CD4.T	1:42366988	232	3.95307e-08	0.000165134	6.59694e-06	0.0265845	0.973244	CD4.T
chr16_50385814-50386314	CYLD	TH1-17	CD4.T	16:50372678	237	4.29984e-09	0.00657438	1.38716e-08	0.0202362	0.973189	CD4.T
chr15_85292736-85293236	GOLGA6L4	TH1-17	CD4.T	15:85260268	125	0.000115613	0.00248352	0.0011217	0.0231225	0.973157	CD4.T
chr11_62419546-62420046	INTS5	TH1-17	CD4.T	11:62429563	110	2.61422e-13	0.0001261	5.74319e-11	0.0267299	0.973144	CD4.T
chr16_50372201-50372701	CYLD	TH1-17	CD4.T	16:50373272	233	1.43083e-16	0.00659807	4.61536e-16	0.02031	0.973092	CD4.T
chr9_33142473-33142973	B4GALT1	TH1-17	CD4.T	9:33131651	252	0.000237409	0.00077652	0.00632246	0.0197066	0.972957	CD4.T
chr1_42846157-42846657	RIMKLA	TH1-17	CD4.T	1:42880516	188	3.11087e-05	0.000120671	0.00571241	0.0211855	0.97295	CD4.T
chr1_42373934-42374434	HIVEP3	TH1-17	CD4.T	1:42368035	231	2.48765e-06	0.000164801	0.000415143	0.0265294	0.972888	CD4.T
chr11_66362685-66363185	CCS	TH1-17	CD4.T	11:66348503	134	3.40555e-06	0.00958863	6.77892e-06	0.0181144	0.972287	CD4.T
chr19_21769231-21769731	RP11-420K14.1	TH1-17	CD4.T	19:21753089	514	5.85565e-08	0.000418087	3.97665e-06	0.0274207	0.972157	CD4.T
chr19_21787123-21787623	RP11-420K14.1	TH1-17	CD4.T	19:21753035	488	9.27821e-09	0.000433442	6.29884e-07	0.0284546	0.971111	CD4.T
chr18_21589952-21590452	RP11-403A21.2	TH1-17	CD4.T	18:21587322	210	4.15535e-07	5.2252e-07	0.0132549	0.0156966	0.971048	CD4.T
chr19_16441784-16442284	KLF2	TH1-17	CD4.T	19:16438661	133	0.00290573	0.00298348	0.0121751	0.0115305	0.970405	CD4.T
chr6_2861697-2862197	RP11-420G6.4	TH1-17	CD4.T	6:2869011	312	0.00037735	0.0217166	0.000145932	0.00742813	0.970332	CD4.T
chr1_20030947-20031447	HTR6	TH1-17	CD4.T	1:20012463	246	4.93277e-06	1.09765e-05	0.00956023	0.0203035	0.97012	CD4.T
chr6_71377943-71378443	SMAP1	TH1-17	CD4.T	6:71450542	167	0.000121905	0.00262601	0.00124713	0.025895	0.97011	CD4.T
chr8_321965-322465	FBXO25	TH1-17	CD4.T	8:308540	212	9.18337e-06	0.0144777	1.04751e-05	0.0155442	0.969958	CD4.T
chr14_34487770-34488270	EGLN3	TH1-17	CD4.T	14:34491232	206	0.00546806	0.00583886	0.00966951	0.00935555	0.969668	CD4.T
chr7_76145159-76145659	DTX2P1	TH1-17	CD4.T	7:76135948	185	3.42145e-08	3.05846e-07	0.00315316	0.0272167	0.96963	CD4.T
chr10_50402174-50402674	C10orf128	TH1-17	CD4.T	10:50412667	211	5.27796e-06	9.12101e-06	0.0115242	0.0189458	0.969516	CD4.T
chr22_47145125-47145625	CTA-29F11.1	TH1-17	CD4.T	22:47145278	169	1.62253e-08	0.00022143	2.29418e-06	0.0303396	0.969437	CD4.T
chr18_21589952-21590452	TTC39C	TH1-17	CD4.T	18:21587322	210	1.72422e-06	2.16814e-06	0.0140204	0.0166608	0.969315	CD4.T
chr14_78226602-78227102	SNW1	TH1-17	CD4.T	14:78194781	368	8.14516e-06	0.00182346	0.000133266	0.0288651	0.96917	CD4.T
chr16_50370776-50371276	ADCY7	TH1-17	CD4.T	16:50400272	232	9.28858e-11	4.17693e-05	7.07717e-08	0.0308558	0.969102	CD4.T
chr16_50372799-50373299	ADCY7	TH1-17	CD4.T	16:50400272	233	2.3381e-11	4.19097e-05	1.78145e-08	0.0309629	0.968995	CD4.T
chr8_144627893-144628393	RP11-661A12.5	TH1-17	CD4.T	8:144617691	284	6.33109e-06	8.40701e-05	0.00227006	0.0291754	0.968464	CD4.T
chr7_130008757-130009257	CPA5	TH1-17	CD4.T	7:130006808	253	6.00106e-05	0.0146393	7.27134e-05	0.0167696	0.968458	CD4.T
chr10_51501949-51502449	NCOA4	TH1-17	CD4.T	10:51503977	106	3.36912e-12	1.89152e-11	0.00492293	0.0266703	0.968407	CD4.T
chr19_21787123-21787623	RP11-678G14.3	TH1-17	CD4.T	19:21753089	488	4.79929e-09	0.000224204	7.00822e-07	0.0317717	0.968003	CD4.T
chr16_50369016-50369516	ADCY7	TH1-17	CD4.T	16:50400272	232	4.78324e-15	4.32227e-05	3.64446e-12	0.0319643	0.967992	CD4.T
chr1_110231037-110231537	GSTM2	TH1-17	CD4.T	1:110229787	153	0.018929	0.00227895	0.0105197	0.000298542	0.967974	CD4.T
chr16_50364041-50364541	CYLD	TH1-17	CD4.T	16:50401319	230	8.11081e-08	0.00780888	2.61604e-07	0.0242186	0.967972	CD4.T
chr22_37269731-37270231	NCF4	TH1-17	CD4.T	22:37270125	274	2.43192e-06	4.72046e-05	0.00162184	0.0305128	0.967816	CD4.T
chr14_101012646-101013146	BEGAIN	TH1-17	CD4.T	14:100998848	136	1.09779e-07	6.20476e-05	5.91653e-05	0.0324731	0.967406	CD4.T
chr9_90328326-90328826	CTSL	TH1-17	CD4.T	9:90317538	200	1.23696e-06	3.13823e-07	0.0268764	0.00585138	0.967271	CD4.T
chr1_183936988-183937488	COLGALT2	TH1-17	CD4.T	1:183937280	155	0.0109016	0.0104195	0.00637058	0.00512168	0.967187	CD4.T
chr3_169745318-169745818	GPR160	TH1-17	CD4.T	3:169756119	257	1.82951e-11	2.71956e-06	2.30901e-07	0.0333566	0.96664	CD4.T
chr7_76243061-76243561	AC004980.7	TH1-17	CD4.T	7:76212086	142	0.00147733	0.0124274	0.00224238	0.0178972	0.965956	CD4.T
chr10_114148544-114149044	ACSL5	TH1-17	CD4.T	10:114149479	303	2.16828e-08	1.4637e-06	0.00051352	0.0336994	0.965786	CD4.T
chr14_74765620-74766120	AC005519.4	TH1-17	CD4.T	14:74749769	197	3.09324e-05	0.00141303	0.000727367	0.0322615	0.965567	CD4.T
chr16_50394609-50395109	BRD7	TH1-17	CD4.T	16:50371738	238	4.33281e-06	2.85796e-06	0.0214398	0.0131765	0.965377	CD4.T
chr16_50371515-50372015	ADCY7	TH1-17	CD4.T	16:50400272	232	2.21962e-30	4.68742e-05	1.69118e-27	0.0347492	0.965204	CD4.T
chr1_19970488-19970988	HTR6	TH1-17	CD4.T	1:20012463	225	1.303e-09	1.84801e-05	2.52536e-06	0.0348511	0.965128	CD4.T
chr19_21762822-21763322	RP11-420K14.1	TH1-17	CD4.T	19:21753089	515	3.53313e-06	0.000525543	0.000239944	0.0347265	0.964504	CD4.T
chr16_50360953-50361453	ADCY7	TH1-17	CD4.T	16:50383077	230	9.19458e-14	4.79104e-05	7.00555e-11	0.0355395	0.964413	CD4.T
chr19_50264986-50265486	TSKS	TH1-17	CD4.T	19:50265549	123	0.00039971	0.0346041	1.80585e-05	0.000599005	0.964379	CD4.T
chr8_133799173-133799673	TMEM71	TH1-17	CD4.T	8:133867946	300	8.13101e-07	0.000359796	8.25882e-05	0.0355812	0.963976	CD4.T
chr16_50372201-50372701	ADCY7	TH1-17	CD4.T	16:50383077	233	1.06076e-18	4.89152e-05	8.08214e-16	0.0363059	0.963645	CD4.T
chr8_307573-308073	FBXO25	TH1-17	CD4.T	8:308540	214	0.00213462	0.0153377	0.00243293	0.0165176	0.963577	CD4.T
chr19_21762822-21763322	RP11-678G14.3	TH1-17	CD4.T	19:21753089	515	1.71008e-06	0.000254369	0.000249757	0.0361873	0.963307	CD4.T
chr14_101020407-101020907	BEGAIN	TH1-17	CD4.T	14:100998848	141	8.75755e-06	6.26406e-05	0.00471988	0.0327977	0.962411	CD4.T
chr19_21787123-21787623	ZNF429	TH1-17	CD4.T	19:21753035	488	1.07286e-07	0.00501196	7.22083e-07	0.0327707	0.962217	CD4.T
chr20_25965497-25965997	FAM182B	TH1-17	CD4.T	20:25965139	177	0.000184291	0.00731274	0.000776035	0.0298314	0.961895	CD4.T
chr6_1536959-1537459	RP11-157J24.2	TH1-17	CD4.T	6:1532165	322	9.40218e-14	0.00937436	3.03934e-13	0.0293422	0.961283	CD4.T
chr19_21769231-21769731	ZNF429	TH1-17	CD4.T	19:21753089	514	7.17672e-07	0.00512409	4.83901e-06	0.0335887	0.961282	CD4.T
chr10_50392517-50393017	C10orf128	TH1-17	CD4.T	10:50412667	219	1.18151e-05	6.53411e-06	0.025798	0.0133062	0.960877	CD4.T
chr21_35395152-35395652	LINC00649	TH1-17	CD4.T	21:35321853	145	0.000177095	0.000143412	0.0220249	0.0168751	0.96078	CD4.T
chr7_5171429-5171929	OR10AH1P	TH1-17	CD4.T	7:5172447	278	1.82352e-19	3.11365e-06	2.36034e-15	0.039342	0.960655	CD4.T
chr4_113194407-113194907	TIFA	TH1-17	CD4.T	4:113176179	191	1.22575e-08	2.44752e-06	0.000201502	0.0392743	0.960522	CD4.T
chr15_31115517-31116017	FAN1	TH1-17	CD4.T	15:31142571	210	2.19183e-05	0.0327259	5.32201e-06	0.00698595	0.960261	CD4.T
chr6_2869280-2869780	RP11-420G6.4	TH1-17	CD4.T	6:2869011	322	8.96204e-07	0.029459	3.47321e-07	0.0104566	0.960083	CD4.T
chr7_76243061-76243561	DTX2P1	TH1-17	CD4.T	7:76135948	142	4.86675e-08	4.09396e-07	0.00437705	0.0358604	0.959762	CD4.T
chr2_30671102-30671602	LCLAT1	TH1-17	CD4.T	2:30666904	267	1.12294e-11	1.8238e-09	0.00025433	0.0403471	0.959399	CD4.T
chr7_5171429-5171929	RBAK	TH1-17	CD4.T	7:5172447	278	1.0279e-18	1.75513e-05	2.45506e-15	0.040961	0.959021	CD4.T
chr22_44851145-44851645	LDOC1L	TH1-17	CD4.T	22:44844745	444	2.42749e-21	6.62933e-10	1.53606e-13	0.0409899	0.95901	CD4.T
chr14_100771606-100772106	RP11-638I2.6	TH1-17	CD4.T	14:100769163	159	2.30493e-05	0.0394292	1.53539e-06	0.00166764	0.958879	CD4.T
chr12_12224927-12225427	BCL2L14	TH1-17	CD4.T	12:12223868	258	5.41256e-05	0.00627905	0.000305701	0.0345052	0.958856	CD4.T
chr19_21767322-21767822	RP11-420K14.1	TH1-17	CD4.T	19:21754767	514	1.47836e-07	0.000611227	1.00398e-05	0.0405505	0.958828	CD4.T
chr12_9436369-9436869	RP11-22B23.1	TH1-17	CD4.T	12:9433483	288	1.17231e-09	0.022751	1.01158e-09	0.0186733	0.958576	CD4.T
chr13_43565226-43565726	EPSTI1	TH1-17	CD4.T	13:43566373	313	0.000598676	8.48139e-05	0.0366141	0.00422861	0.958474	CD4.T
chr12_51596313-51596813	POU6F1	TH1-17	CD4.T	12:51609600	309	4.44076e-13	0.000912814	2.03518e-11	0.0408756	0.958212	CD4.T
chr7_142427905-142428405	TRBV28	TH1-17	CD4.T	7:142420689	411	1.85628e-13	3.19092e-11	0.000248161	0.0417005	0.958051	CD4.T
chr2_242050095-242050595	PASK	TH1-17	CD4.T	2:242050546	279	2.94314e-06	7.64176e-06	0.0120902	0.0304344	0.957465	CD4.T
chr2_68598044-68598544	PLEK	TH1-17	CD4.T	2:68603530	316	3.10524e-06	1.80387e-05	0.00639502	0.036192	0.957392	CD4.T
chr10_50391661-50392161	C10orf128	TH1-17	CD4.T	10:50425091	219	1.48161e-05	5.25837e-06	0.0323506	0.0105244	0.957105	CD4.T
chr7_5183934-5184434	OR10AH1P	TH1-17	CD4.T	7:5172380	250	2.6793e-08	3.36235e-06	0.000346804	0.0425646	0.957085	CD4.T
chr2_242051863-242052363	PASK	TH1-17	CD4.T	2:242050546	278	5.34204e-08	1.06493e-05	0.000219448	0.0427898	0.95698	CD4.T
chr9_136150921-136151421	ABO	TH1-17	CD4.T	9:136131415	243	5.01575e-05	0.0182827	7.01607e-05	0.024617	0.95698	CD4.T
chr9_92070805-92071305	SEMA4D	TH1-17	CD4.T	9:92089181	180	4.47857e-07	1.17371e-06	0.0122738	0.0312097	0.956515	CD4.T
chr19_21767322-21767822	RP11-678G14.3	TH1-17	CD4.T	19:21776652	514	7.32286e-08	0.000302763	1.06948e-05	0.043261	0.956425	CD4.T
chr11_67383308-67383808	DOC2GP	TH1-17	CD4.T	11:67386311	182	2.09627e-07	0.00212882	4.20291e-06	0.0417256	0.956141	CD4.T
chr2_10932076-10932576	PDIA6	TH1-17	CD4.T	2:10933493	381	1.40355e-07	1.89614e-06	0.00313773	0.0414341	0.955426	CD4.T
chr19_57049556-57050056	ZFP28	TH1-17	CD4.T	19:57010947	313	2.38374e-05	0.0103306	8.10415e-05	0.0341663	0.955398	CD4.T
chr7_5183934-5184434	RBAK	TH1-17	CD4.T	7:5172380	250	1.51026e-07	1.89528e-05	0.000360713	0.0443119	0.955308	CD4.T
chr7_5169010-5169510	OR10AH1P	TH1-17	CD4.T	7:5173045	283	1.78951e-10	3.52694e-06	2.31631e-06	0.0446968	0.955297	CD4.T
chr19_21769231-21769731	RP11-420K14.2	TH1-17	CD4.T	19:21753089	514	2.66369e-06	0.0190184	3.75797e-06	0.0258763	0.955099	CD4.T
chr7_76128482-76128982	DTX2P1	TH1-17	CD4.T	7:76135948	215	1.73978e-07	3.25971e-07	0.0160361	0.0290908	0.954873	CD4.T
chr9_33143177-33143677	B4GALT1	TH1-17	CD4.T	9:33132492	252	0.000827652	0.000871002	0.0220413	0.0222417	0.954018	CD4.T
chr18_10520050-10520550	NAPG	TH1-17	CD4.T	18:10555135	428	5.37624e-05	7.19024e-05	0.0200391	0.0258465	0.953989	CD4.T
chr19_21762822-21763322	ZNF429	TH1-17	CD4.T	19:21753089	515	4.05197e-05	0.00602719	0.00027327	0.0396942	0.953965	CD4.T
chr7_5171429-5171929	WIPI2	TH1-17	CD4.T	7:5172447	278	1.26416e-17	0.000215854	2.74046e-15	0.0458392	0.953945	CD4.T
chr2_242048776-242049276	PASK	TH1-17	CD4.T	2:242050546	279	3.95809e-06	7.52642e-06	0.0162596	0.0299644	0.953765	CD4.T
chr4_186179937-186180437	SNX25	TH1-17	CD4.T	4:186177240	240	3.13878e-18	3.74154e-09	3.98184e-11	0.0465116	0.953488	CD4.T
chr7_5169010-5169510	RBAK	TH1-17	CD4.T	7:5173045	283	1.01154e-09	1.99364e-05	2.41598e-06	0.0466632	0.953314	CD4.T
chr19_21767322-21767822	ZNF429	TH1-17	CD4.T	19:21754767	514	1.49318e-06	0.00617355	1.0068e-05	0.0406729	0.953142	CD4.T
chr17_8150267-8150767	CTC1	TH1-17	CD4.T	17:8130867	306	0.000378504	0.0433554	3.76954e-05	0.00336492	0.952863	CD4.T
chr16_50368465-50368965	ADCY7	TH1-17	CD4.T	16:50379382	231	4.95857e-06	5.91381e-05	0.00377804	0.0441065	0.952051	CD4.T
chr6_150039529-150040029	GINM1	TH1-17	CD4.T	6:149962563	163	8.67108e-08	9.92582e-06	0.000425691	0.0477772	0.951787	CD4.T
chr16_50364041-50364541	BRD7	TH1-17	CD4.T	16:50401319	230	1.0425e-10	1.00369e-05	5.15853e-07	0.0487137	0.951276	CD4.T
chr7_5183934-5184434	WIPI2	TH1-17	CD4.T	7:5172380	250	1.81729e-06	0.000228058	0.000393951	0.0484874	0.950889	CD4.T
chr1_107599025-107599525	PRMT6	TH1-17	CD4.T	1:107599258	123	0.00433141	0.00320151	0.0245711	0.0172108	0.950685	CD4.T
chr17_66202907-66203407	RP11-147L13.2	TH1-17	CD4.T	17:66169818	365	2.38101e-06	0.0208558	3.37663e-06	0.0286262	0.950512	CD4.T
chr15_33314756-33315256	RP11-758N13.3	TH1-17	CD4.T	15:33396660	299	0.000231147	0.0302852	0.000151045	0.0188396	0.950493	CD4.T
chr17_62138520-62139020	ERN1	TH1-17	CD4.T	17:62146498	123	0.000432021	0.000759531	0.0178713	0.0304689	0.950468	CD4.T
chr15_33418091-33418591	RP11-758N13.3	TH1-17	CD4.T	15:33395779	400	1.55725e-11	0.0303023	1.05363e-11	0.0195522	0.950146	CD4.T
chr7_5169010-5169510	WIPI2	TH1-17	CD4.T	7:5173045	283	1.18501e-08	0.000233554	2.5689e-06	0.0496804	0.950083	CD4.T
chr17_8057461-8057961	CTC1	TH1-17	CD4.T	17:8130867	223	0.00476613	0.0422638	0.00039308	0.00253561	0.950041	CD4.T
chr15_33339228-33339728	RP11-758N13.3	TH1-17	CD4.T	15:33395779	337	3.74053e-08	0.0305696	2.50216e-08	0.0194991	0.949931	CD4.T
chr15_33360852-33361352	RP11-758N13.3	TH1-17	CD4.T	15:33395779	363	1.63232e-06	0.0305826	1.09656e-06	0.019595	0.94982	CD4.T
chr6_1527261-1527761	RP11-157J24.2	TH1-17	CD4.T	6:1532165	343	0.00147899	0.0106066	0.00478404	0.0333591	0.949771	CD4.T
chr15_33424871-33425371	RP11-758N13.3	TH1-17	CD4.T	15:33395779	409	1.22277e-06	0.0305521	8.281e-07	0.0197412	0.949705	CD4.T
chr15_33382186-33382686	RP11-758N13.3	TH1-17	CD4.T	15:33395779	377	5.41622e-07	0.0306248	3.65264e-07	0.0197034	0.949671	CD4.T
chr8_95432055-95432555	FSBP	TH1-17	CD4.T	8:95483687	213	2.79997e-11	0.0151686	6.70214e-11	0.0353587	0.949473	CD4.T
chr11_118071543-118072043	AMICA1	TH1-17	CD4.T	11:118072716	346	0.00418485	0.00543742	0.0182471	0.0227593	0.949371	CD4.T
chr19_21665517-21666017	RP11-420K14.1	TH1-17	CD4.T	19:21753089	559	9.9e-05	0.000651388	0.0067096	0.0431976	0.949342	CD4.T
chr4_186226072-186226572	SNX25	TH1-17	CD4.T	4:186176433	242	1.33965e-16	4.09689e-09	1.69948e-09	0.051024	0.948976	CD4.T
chr19_21665517-21666017	RP11-678G14.3	TH1-17	CD4.T	19:21753089	559	4.6868e-05	0.000308376	0.00683386	0.0440158	0.948795	CD4.T
chr6_2848981-2849481	SERPINB9	TH1-17	CD4.T	6:2869031	307	0.000824189	0.000439528	0.0333002	0.0168099	0.948626	CD4.T
chr22_22959041-22959541	IGLV3-13	TH1-17	CD4.T	22:23082208	358	0.000946091	0.00678755	0.00545943	0.0382191	0.948588	CD4.T
chr16_50360953-50361453	PAPD5	TH1-17	CD4.T	16:50383077	230	5.72671e-11	0.0298403	4.4051e-11	0.0220056	0.948154	CD4.T
chr7_5182636-5183136	WIPI2	TH1-17	CD4.T	7:5171408	252	8.69601e-14	0.000244689	1.88512e-11	0.0520959	0.947659	CD4.T
chr1_229461608-229462108	CCSAP	TH1-17	CD4.T	1:229461801	122	0.0234177	0.0114022	0.0124339	0.00510648	0.94764	CD4.T
chr7_5182636-5183136	OR10AH1P	TH1-17	CD4.T	7:5171408	252	1.46356e-15	4.11816e-06	1.8944e-11	0.0523572	0.947639	CD4.T
chr16_50372201-50372701	PAPD5	TH1-17	CD4.T	16:50383077	233	6.59145e-16	0.0303955	5.07183e-16	0.0224408	0.947164	CD4.T
chr11_10765130-10765630	CTR9	TH1-17	CD4.T	11:10762459	214	0.0135791	0.0126696	0.0142757	0.0123725	0.947103	CD4.T
chr19_21787123-21787623	RP11-420K14.2	TH1-17	CD4.T	19:21753035	488	4.87565e-07	0.0227771	6.73786e-07	0.03053	0.946692	CD4.T
chr2_180117930-180118430	SESTD1	TH1-17	CD4.T	2:180101777	230	0.0001054	0.000103859	0.0275392	0.0261905	0.946061	CD4.T
chr11_61595187-61595687	FADS1	TH1-17	CD4.T	11:61588305	186	2.61592e-07	8.26552e-05	0.000173422	0.0538502	0.945893	CD4.T
chr16_50369016-50369516	PAPD5	TH1-17	CD4.T	16:50370703	232	3.4479e-12	0.0311561	2.65274e-12	0.0230251	0.945819	CD4.T
chr16_50385814-50386314	PAPD5	TH1-17	CD4.T	16:50370703	237	2.03919e-08	0.0311788	1.56967e-08	0.0230542	0.945767	CD4.T
chr16_1593259-1593759	TMEM204	TH1-17	CD4.T	16:1581770	253	0.00157258	0.000522406	0.0399691	0.012332	0.945604	CD4.T
chr2_242559704-242560204	ING5	TH1-17	CD4.T	2:242667894	167	0.00259028	0.000988882	0.0375613	0.0133942	0.945465	CD4.T
chr16_50371515-50372015	PAPD5	TH1-17	CD4.T	16:50370703	232	1.48491e-27	0.0313584	1.14246e-27	0.023181	0.945461	CD4.T
chr6_2892007-2892507	SERPINB9	TH1-17	CD4.T	6:2869031	326	0.000718886	0.000621742	0.0290475	0.0241768	0.945435	CD4.T
chr16_50372799-50373299	PAPD5	TH1-17	CD4.T	16:50370703	233	1.75114e-08	0.0313887	1.34743e-08	0.0232068	0.945404	CD4.T
chr16_50370776-50371276	PAPD5	TH1-17	CD4.T	16:50370703	232	7.00836e-08	0.0315155	5.39209e-08	0.0233022	0.945182	CD4.T
chr17_7140937-7141437	ELP5	TH1-17	CD4.T	17:7134129	112	0.00931355	0.0392439	0.0013925	0.00492237	0.945128	CD4.T
chr22_24326520-24327020	AP000350.6	TH1-17	CD4.T	22:24266726	133	0.000209888	0.0149647	0.00056283	0.0391839	0.945079	CD4.T
chr5_1106910-1107410	SLC12A7	TH1-17	CD4.T	5:1098920	160	0.0135464	0.0056272	0.0259329	0.00982752	0.945066	CD4.T
chr15_31135230-31135730	RP11-540B6.3	TH1-17	CD4.T	15:31157666	226	4.05419e-05	7.57588e-06	0.0474666	0.00792531	0.94456	CD4.T
chr10_15227374-15227874	NMT2	TH1-17	CD4.T	10:15239498	190	1.36782e-09	8.46388e-11	0.0532228	0.00234892	0.944428	CD4.T
chr17_30847138-30847638	CDK5R1	TH1-17	CD4.T	17:30843610	165	0.0237808	0.00570967	0.0218577	0.00430359	0.944348	CD4.T
chr15_31135230-31135730	RP11-540B6.6	TH1-17	CD4.T	15:31115709	226	0.00262132	0.000489834	0.0450971	0.00748278	0.944309	CD4.T
chr7_5182636-5183136	RBAK	TH1-17	CD4.T	7:5171408	252	8.51205e-15	2.39512e-05	2.03304e-11	0.056262	0.943714	CD4.T
chr6_2937084-2937584	SERPINB6	TH1-17	CD4.T	6:2937295	374	1.82631e-05	0.0523598	1.80739e-06	0.00423835	0.943382	CD4.T
chr22_38572115-38572615	TMEM184B	TH1-17	CD4.T	22:38561835	187	3.90957e-08	0.0264069	4.65625e-08	0.0305072	0.943086	CD4.T
chr12_6579680-6580180	VAMP1	TH1-17	CD4.T	12:6583099	260	2.19557e-13	1.77591e-08	7.20132e-07	0.0573062	0.942693	CD4.T
chr14_101014745-101015245	BEGAIN	TH1-17	CD4.T	14:101015380	138	1.68211e-05	9.168e-05	0.00906574	0.0484685	0.942357	CD4.T
chr21_35395152-35395652	MRPS6	TH1-17	CD4.T	21:35321853	145	0.00867729	0.0070269	0.0237085	0.0182569	0.94233	CD4.T
chr15_23032774-23033274	NIPA2	TH1-17	CD4.T	15:23027015	269	3.34106e-05	0.0427535	1.26715e-05	0.015273	0.941927	CD4.T
chr7_5183433-5183933	WIPI2	TH1-17	CD4.T	7:5173360	251	2.09275e-14	0.000272738	4.53666e-12	0.0581825	0.941545	CD4.T
chr7_5179573-5180073	WIPI2	TH1-17	CD4.T	7:5171094	260	1.45734e-05	0.00025917	0.00315924	0.0552418	0.941325	CD4.T
chr8_19373277-19373777	CSGALNACT1	TH1-17	CD4.T	8:19311496	328	0.000219047	0.011158	0.000932752	0.0465722	0.941118	CD4.T
chr16_50364041-50364541	PAPD5	TH1-17	CD4.T	16:50401319	230	3.51954e-07	0.0338852	2.7073e-07	0.0251242	0.94099	CD4.T
chr8_79437935-79438435	PKIA	TH1-17	CD4.T	8:79443567	123	0.000968966	0.0361554	0.000604604	0.0216192	0.940652	CD4.T
chr1_6605507-6606007	NOL9	TH1-17	CD4.T	1:6607814	144	0.000413321	0.00156356	0.0122262	0.0453102	0.940487	CD4.T
chr15_41100003-41100503	ZFYVE19	TH1-17	CD4.T	15:41101145	113	0.00053606	9.7513e-05	0.0506604	0.00827504	0.940431	CD4.T
chr18_48405131-48405631	ME2	TH1-17	CD4.T	18:48399870	226	0.000280881	0.0188402	0.000616779	0.0404309	0.939831	CD4.T
chr17_38028873-38029373	GSDMB	TH1-17	CD4.T	17:38062217	146	3.77117e-05	0.000775187	0.00280548	0.0567287	0.939653	CD4.T
chr7_5183433-5183933	OR10AH1P	TH1-17	CD4.T	7:5173360	251	3.63642e-16	4.73916e-06	4.70692e-12	0.0604033	0.939592	CD4.T
chr7_5179573-5180073	RBAK	TH1-17	CD4.T	7:5171094	260	1.37588e-06	2.44683e-05	0.00328618	0.0575014	0.939187	CD4.T
chr11_33799376-33799876	FBXO3	TH1-17	CD4.T	11:33829558	257	6.64338e-09	0.0358508	4.80795e-09	0.0250068	0.939142	CD4.T
chr7_5170895-5171395	WIPI2	TH1-17	CD4.T	7:5173360	278	3.50153e-18	0.000284576	7.59067e-16	0.060752	0.938963	CD4.T
chr7_5179573-5180073	OR10AH1P	TH1-17	CD4.T	7:5173414	260	2.56653e-07	4.56426e-06	0.00332208	0.0581405	0.938533	CD4.T
chr19_21665517-21666017	ZNF429	TH1-17	CD4.T	19:21753089	559	0.0010768	0.00708503	0.00718606	0.0463436	0.938308	CD4.T
chr22_39784115-39784615	SYNGR1	TH1-17	CD4.T	22:39785242	190	7.5066e-06	0.00131261	0.000351092	0.0604543	0.937874	CD4.T
chr1_42386266-42386766	HIVEP3	TH1-17	CD4.T	1:42370787	232	0.000355128	2.36718e-05	0.0592653	0.0030131	0.937343	CD4.T
chr14_101011796-101012296	BEGAIN	TH1-17	CD4.T	14:100998848	136	5.01588e-05	6.76779e-05	0.027033	0.0355376	0.937312	CD4.T
chr19_21762822-21763322	RP11-420K14.2	TH1-17	CD4.T	19:21753089	515	0.000176608	0.02627	0.000250087	0.0362627	0.937041	CD4.T
chr16_56644097-56644597	MT2A	TH1-17	CD4.T	16:56644650	232	0.028105	0.00703046	0.0231385	0.00485122	0.936875	CD4.T
chr15_31135230-31135730	RP11-540B6.2	TH1-17	CD4.T	15:31115709	226	0.000197254	3.68599e-05	0.0540199	0.00915788	0.936588	CD4.T
chr9_214551-215051	RP11-165F24.3	TH1-17	CD4.T	9:305642	212	0.00967985	0.0421627	0.00234793	0.0092904	0.936519	CD4.T
chr19_9542069-9542569	ZNF266	TH1-17	CD4.T	19:9536203	296	6.34401e-21	1.96375e-19	0.00203724	0.0621256	0.935837	CD4.T
chr16_50394609-50395109	CYLD	TH1-17	CD4.T	16:50371738	238	0.00930555	0.00613801	0.0300219	0.018867	0.935668	CD4.T
chr7_5183433-5183933	RBAK	TH1-17	CD4.T	7:5173360	251	2.09699e-15	2.7329e-05	5.0085e-12	0.0643375	0.935635	CD4.T
chr1_75195718-75196218	CRYZ	TH1-17	CD4.T	1:75198740	148	3.42539e-07	2.12859e-07	0.0403026	0.0241091	0.935588	CD4.T
chr12_47644002-47644502	RP11-493L12.4	TH1-17	CD4.T	12:47644356	347	2.56335e-05	0.000135369	0.0104217	0.0541012	0.935316	CD4.T
chr22_39784621-39785121	SYNGR1	TH1-17	CD4.T	22:39785242	190	2.37861e-06	0.0013713	0.00011125	0.0632018	0.935313	CD4.T
chr10_111662689-111663189	XPNPEP1	TH1-17	CD4.T	10:111663943	130	0.00135003	0.0168401	0.00355504	0.0434103	0.934844	CD4.T
chr22_42470370-42470870	SMDT1	TH1-17	CD4.T	22:42454354	188	1.00625e-09	1.454e-10	0.058219	0.0074782	0.934303	CD4.T
chr1_91995358-91995858	CDC7	TH1-17	CD4.T	1:91997593	324	3.24625e-05	4.18845e-06	0.0602854	0.00684543	0.932833	CD4.T
chr16_50368465-50368965	BRD7	TH1-17	CD4.T	16:50372678	231	1.06755e-06	1.27321e-05	0.00528249	0.0620687	0.932635	CD4.T
chr1_6605507-6606007	PLEKHG5	TH1-17	CD4.T	1:6607814	144	0.000589686	0.00223073	0.0137259	0.0509914	0.932462	CD4.T
chr1_9294434-9294934	H6PD	TH1-17	CD4.T	1:9295794	372	0.0141772	0.0210615	0.0135087	0.0191362	0.932116	CD4.T
chr11_61594610-61595110	FADS2	TH1-17	CD4.T	11:61547237	186	0.000564863	0.0316807	0.000645302	0.0352604	0.931849	CD4.T
chr7_5170895-5171395	OR10AH1P	TH1-17	CD4.T	7:5173360	278	6.59272e-20	5.35804e-06	8.53352e-16	0.068422	0.931573	CD4.T
chr17_46621496-46621996	HOXB3	TH1-17	CD4.T	17:46597488	171	1.00619e-06	5.38967e-07	0.0452811	0.0233236	0.931394	CD4.T
chr17_38028873-38029373	ORMDL3	TH1-17	CD4.T	17:38063929	146	2.58652e-06	5.31674e-05	0.00322943	0.0654516	0.931263	CD4.T
chr19_16442520-16443020	KLF2	TH1-17	CD4.T	19:16438661	134	0.011395	0.00209828	0.0477465	0.00786115	0.930899	CD4.T
chr4_113194407-113194907	C4orf32	TH1-17	CD4.T	4:113176179	191	4.09152e-06	0.000816974	0.000345966	0.06815	0.930683	CD4.T
chr6_167401417-167401917	RNASET2	TH1-17	CD4.T	6:167385533	298	1.34815e-13	2.06132e-11	0.000457985	0.0690953	0.930447	CD4.T
chr11_118134277-118134777	MPZL2	TH1-17	CD4.T	11:118134785	257	0.000329172	0.000193128	0.0441425	0.0249684	0.930367	CD4.T
chr6_167403081-167403581	RNASET2	TH1-17	CD4.T	6:167371846	303	1.58983e-14	2.07742e-11	5.40085e-05	0.0696425	0.930303	CD4.T
chr9_123605652-123606152	PSMD5	TH1-17	CD4.T	9:123593159	171	0.0152335	0.0396095	0.00451448	0.0108085	0.929834	CD4.T
chr11_61596643-61597143	FADS1	TH1-17	CD4.T	11:61588305	185	9.3081e-06	9.88138e-05	0.00617078	0.0645792	0.929142	CD4.T
chr5_1110264-1110764	SLC12A7	TH1-17	CD4.T	5:1113244	160	0.0222684	0.00259749	0.0426301	0.00404412	0.92846	CD4.T
chr17_46621496-46621996	HOXB4	TH1-17	CD4.T	17:46597488	171	0.000163421	8.7537e-05	0.0470779	0.024289	0.928382	CD4.T
chr17_57976406-57976906	RNFT1	TH1-17	CD4.T	17:57868601	145	6.4513e-14	0.0254244	1.19917e-13	0.0463308	0.928245	CD4.T
chr14_101014210-101014710	BEGAIN	TH1-17	CD4.T	14:101015380	138	4.77447e-16	0.000134727	2.5732e-13	0.0716828	0.928182	CD4.T
chr7_5170895-5171395	RBAK	TH1-17	CD4.T	7:5173360	278	3.75464e-19	3.05147e-05	8.96768e-16	0.0719541	0.928015	CD4.T
chr17_72474836-72475336	CD300C	TH1-17	CD4.T	17:72463021	321	9.04634e-05	0.00127233	0.00475361	0.0659298	0.927954	CD4.T
chr1_229461102-229461602	CCSAP	TH1-17	CD4.T	1:229385256	122	0.0412467	0.00669833	0.0219004	0.00262903	0.927526	CD4.T
chr10_51501439-51501939	NCOA4	TH1-17	CD4.T	10:51503178	106	2.44008e-11	2.59025e-11	0.0356542	0.0369211	0.927425	CD4.T
chr21_45573190-45573690	PWP2	TH1-17	CD4.T	21:45491915	280	1.69336e-09	0.00268239	4.49185e-08	0.0702264	0.927091	CD4.T
chr7_76243061-76243561	ZP3	TH1-17	CD4.T	7:76215602	142	0.00356844	0.0300181	0.00433013	0.0354989	0.926584	CD4.T
chr21_47934911-47935411	PRMT2	TH1-17	CD4.T	21:47961711	269	6.67895e-08	5.6815e-05	8.75467e-05	0.0735459	0.92631	CD4.T
chr2_86080901-86081401	ST3GAL5	TH1-17	CD4.T	2:86081014	391	0.000229475	8.80461e-05	0.0538407	0.0197317	0.92611	CD4.T
chr15_33313953-33314453	RP11-758N13.3	TH1-17	CD4.T	15:33395779	304	0.00880468	0.0362085	0.00586199	0.023181	0.925944	CD4.T
chr5_174898590-174899090	SFXN1	TH1-17	CD4.T	5:174924767	350	0.027881	0.00806624	0.0305212	0.00790446	0.925627	CD4.T
chr10_51518119-51518619	NCOA4	TH1-17	CD4.T	10:51514824	106	8.4913e-16	5.17491e-11	1.24074e-06	0.0746901	0.925309	CD4.T
chr7_5181868-5182368	WIPI2	TH1-17	CD4.T	7:5173414	255	5.96525e-07	0.000348329	0.000129315	0.074586	0.924936	CD4.T
chr21_47934911-47935411	DIP2A	TH1-17	CD4.T	21:47961711	269	1.62207e-11	1.37983e-08	8.95135e-05	0.0752205	0.92469	CD4.T
chr1_40149601-40150101	PPIE	TH1-17	CD4.T	1:40214375	266	0.00963974	0.00536852	0.0394029	0.0210195	0.924569	CD4.T
chr10_51504326-51504826	NCOA4	TH1-17	CD4.T	10:51512129	106	3.66094e-13	5.20149e-11	0.000534934	0.0750794	0.924386	CD4.T
chr11_61601986-61602486	FADS1	TH1-17	CD4.T	11:61588305	187	3.6382e-06	0.000112024	0.00241194	0.0733422	0.92413	CD4.T
chr2_225388832-225389332	AC073052.1	TH1-17	CD4.T	2:225345292	253	1.62178e-10	0.000465562	2.70689e-08	0.0767837	0.922751	CD4.T
chr17_46510430-46510930	SKAP1	TH1-17	CD4.T	17:46510697	187	0.0154455	0.00717301	0.0381899	0.0168133	0.922378	CD4.T
chr7_5181868-5182368	OR10AH1P	TH1-17	CD4.T	7:5173414	255	1.04295e-08	6.09012e-06	0.000134998	0.0779076	0.921951	CD4.T
chr17_46621496-46621996	HOXB2	TH1-17	CD4.T	17:46597488	171	0.000203132	0.000108808	0.0522682	0.0270773	0.920343	CD4.T
chr8_11677739-11678239	FDFT1	TH1-17	CD4.T	8:11629241	467	0.00260245	0.00482501	0.025639	0.0466149	0.920319	CD4.T
chr19_21787741-21788241	RP11-420K14.1	TH1-17	CD4.T	19:21753089	489	0.000640865	0.000533109	0.0435074	0.035272	0.920047	CD4.T
chr11_71499096-71499596	FAM86C1	TH1-17	CD4.T	11:71497343	135	4.85206e-05	9.22835e-05	0.0279039	0.0521519	0.919803	CD4.T
chr7_142044986-142045486	TRBV4-2	TH1-17	CD4.T	7:142040446	346	0.00384082	0.000552585	0.0672685	0.00875846	0.91958	CD4.T
chr7_5181868-5182368	RBAK	TH1-17	CD4.T	7:5173414	255	5.85525e-08	3.41906e-05	0.000139848	0.0807426	0.919083	CD4.T
chr19_21751847-21752347	RP11-678G14.3	TH1-17	CD4.T	19:21781974	531	1.65994e-08	0.000558035	2.42446e-06	0.0805864	0.918853	CD4.T
chr19_21787741-21788241	RP11-678G14.3	TH1-17	CD4.T	19:21753089	489	0.000305949	0.000254506	0.0446765	0.0362461	0.918517	CD4.T
chr8_11349908-11350408	BLK	TH1-17	CD4.T	8:11352485	464	0.000209243	0.000102618	0.0552654	0.0261852	0.918237	CD4.T
chr22_21051736-21052236	SNAP29	TH1-17	CD4.T	22:21150340	212	0.000117701	0.00294384	0.00309003	0.0763678	0.917481	CD4.T
chr11_18728351-18728851	RP11-1081L13.4	TH1-17	CD4.T	11:18728650	154	0.0178356	0.000741434	0.0629912	0.00170184	0.91673	CD4.T
chr11_118570818-118571318	AP002954.4	TH1-17	CD4.T	11:118571316	246	7.16217e-05	0.00161239	0.00352591	0.0784612	0.916329	CD4.T
chr13_108998657-108999157	MYO16	TH1-17	CD4.T	13:108973576	134	0.0235877	0.00177782	0.0550885	0.00323576	0.91631	CD4.T
chr8_79437935-79438435	RP11-594N15.3	TH1-17	CD4.T	8:79486050	123	0.00164984	0.0615613	0.000576993	0.020614	0.915598	CD4.T
chr22_44851744-44852244	LDOC1L	TH1-17	CD4.T	22:44844745	444	6.5151e-10	7.01052e-10	0.0412261	0.0434457	0.915328	CD4.T
chr17_79630262-79630762	OXLD1	TH1-17	CD4.T	17:79630238	245	0.00144058	0.000137904	0.0766868	0.0064258	0.915309	CD4.T
chr4_187111940-187112440	CYP4V2	TH1-17	CD4.T	4:187120753	255	0.0161457	0.00404462	0.0526063	0.0122634	0.91494	CD4.T
chr22_38572115-38572615	PLA2G6	TH1-17	CD4.T	22:38561911	187	2.85145e-08	0.0192599	9.90939e-08	0.0660175	0.914722	CD4.T
chr21_37451196-37451696	CBR1	TH1-17	CD4.T	21:37453307	452	2.61121e-05	0.0467611	2.23586e-05	0.0391254	0.914065	CD4.T
chr1_42364405-42364905	HIVEP3	TH1-17	CD4.T	1:42368035	234	0.000345399	0.000173028	0.0576406	0.0279612	0.91388	CD4.T
chr14_100771093-100771593	SLC25A29	TH1-17	CD4.T	14:100769163	159	2.47903e-06	2.08955e-05	0.00930359	0.0775061	0.913167	CD4.T
chr17_18684210-18684710	TVP23B	TH1-17	CD4.T	17:18690450	253	1.10228e-06	0.00229586	4.10737e-05	0.084636	0.913026	CD4.T
chr4_140587303-140587803	MGST2	TH1-17	CD4.T	4:140594760	338	0.026277	0.00497108	0.0477209	0.00811493	0.912916	CD4.T
chr11_45121931-45122431	TP53I11	TH1-17	CD4.T	11:45123226	305	0.00497763	0.000567913	0.0740175	0.00753198	0.912905	CD4.T
chr1_6067351-6067851	KCNAB2	TH1-17	CD4.T	1:6073466	137	1.06951e-11	1.28336e-05	7.33944e-08	0.0871572	0.91283	CD4.T
chr19_58913108-58913608	CTD-2619J13.14	TH1-17	CD4.T	19:58940127	124	0.0365746	0.0167305	0.0239869	0.0100598	0.912648	CD4.T
chr19_21751847-21752347	RP11-420K14.1	TH1-17	CD4.T	19:21781974	531	3.811e-08	0.00128117	2.58829e-06	0.0861001	0.912616	CD4.T
chr14_73393585-73394085	DCAF4	TH1-17	CD4.T	14:73393878	239	7.83901e-11	0.0846491	4.04646e-12	0.00345766	0.911893	CD4.T
chr17_33498141-33498641	UNC45B	TH1-17	CD4.T	17:33481287	301	0.0318927	0.0155219	0.0280512	0.0127405	0.911794	CD4.T
chr7_130007545-130008045	CPA5	TH1-17	CD4.T	7:130008065	251	0.00895805	0.0313536	0.0108502	0.0370645	0.911774	CD4.T
chr12_9435798-9436298	RP11-22B23.1	TH1-17	CD4.T	12:9433483	288	0.00128275	0.0468702	0.00110689	0.0395331	0.911207	CD4.T
chr11_61582582-61583082	FADS1	TH1-17	CD4.T	11:61557826	193	1.41979e-13	0.000135232	9.41253e-11	0.0887408	0.911124	CD4.T
chr7_38389387-38389887	TRGV5	TH1-17	CD4.T	7:38404971	430	0.00362372	0.000839497	0.0694124	0.0151696	0.910955	CD4.T
chr17_7544898-7545398	ATP1B2	TH1-17	CD4.T	17:7550157	177	0.00156221	0.0332515	0.00247793	0.0518315	0.910877	CD4.T
chr19_21767322-21767822	RP11-420K14.2	TH1-17	CD4.T	19:21754767	514	9.03181e-06	0.0373419	1.27436e-05	0.0517773	0.910859	CD4.T
chr10_70981713-70982213	HKDC1	TH1-17	CD4.T	10:70977395	160	0.0245285	0.0392844	0.0101348	0.0153209	0.910731	CD4.T
chr7_76145159-76145659	AC004980.7	TH1-17	CD4.T	7:76212086	185	0.00226098	0.0202111	0.0068232	0.0600825	0.910622	CD4.T
chr17_61920758-61921258	FTSJ3	TH1-17	CD4.T	17:61925498	236	7.26622e-06	0.00586714	0.000104785	0.083699	0.910322	CD4.T
chr2_160760267-160760767	LY75	TH1-17	CD4.T	2:160761808	359	5.66419e-06	4.14712e-06	0.0531846	0.0380311	0.908775	CD4.T
chr6_1524664-1525164	RP11-157J24.2	TH1-17	CD4.T	6:1532165	338	0.000512941	0.0213097	0.00165899	0.0680128	0.908506	CD4.T
chr16_50368465-50368965	CYLD	TH1-17	CD4.T	16:50372678	231	0.00169347	0.020197	0.00546221	0.0642363	0.908411	CD4.T
chr8_95418767-95419267	RAD54B	TH1-17	CD4.T	8:95383875	191	0.000546946	0.00246392	0.0162805	0.0724332	0.908275	CD4.T
chr22_47144479-47144979	CTA-29F11.1	TH1-17	CD4.T	22:47145278	172	0.000391363	0.000262841	0.0553368	0.0362567	0.907752	CD4.T
chr6_39111245-39111745	SAYSD1	TH1-17	CD4.T	6:39108973	296	7.76033e-18	0.0140185	4.40265e-17	0.0786235	0.907358	CD4.T
chr10_96305278-96305778	HELLS	TH1-17	CD4.T	10:96305329	175	0.00293603	0.00595866	0.028112	0.0561463	0.906847	CD4.T
chr11_61601986-61602486	FADS2	TH1-17	CD4.T	11:61560081	187	0.00138593	0.0426745	0.00158143	0.0477876	0.906571	CD4.T
chr6_146056172-146056672	EPM2A	TH1-17	CD4.T	6:146177746	104	0.0157351	0.0595781	0.00412458	0.0147111	0.905851	CD4.T
chr19_21665517-21666017	RP11-420K14.2	TH1-17	CD4.T	19:21753089	559	0.00514002	0.0338196	0.00750513	0.0484762	0.905059	CD4.T
chr17_41364508-41365008	NBR2	TH1-17	CD4.T	17:41351400	146	6.3795e-08	5.53554e-06	0.00109897	0.0944537	0.904442	CD4.T
chr7_150435160-150435660	GIMAP1	TH1-17	CD4.T	7:150439500	449	0.000314148	0.0414543	0.00041492	0.053848	0.903969	CD4.T
chr2_54807059-54807559	SPTBN1	TH1-17	CD4.T	2:54831875	211	1.80075e-17	0.000675634	2.58272e-15	0.0959992	0.903325	CD4.T
chr4_186178168-186178668	SNX25	TH1-17	CD4.T	4:186177083	239	2.50508e-09	5.2033e-09	0.0317794	0.0651057	0.903115	CD4.T
chr6_97285209-97285709	GPR63	TH1-17	CD4.T	6:97299751	253	6.58843e-05	0.0127993	0.000440298	0.0846342	0.90206	CD4.T
chr19_42069680-42070180	AC011513.4	TH1-17	CD4.T	19:42083849	109	3.98676e-24	0.0866485	5.68846e-25	0.0114614	0.90189	CD4.T
chr11_61595187-61595687	FADS2	TH1-17	CD4.T	11:61605499	186	0.000146353	0.046243	0.000167194	0.0519268	0.901517	CD4.T
chr3_194408461-194408961	FAM43A	TH1-17	CD4.T	3:194408704	389	0.0016553	0.079266	0.000377969	0.017198	0.901503	CD4.T
chr11_67383308-67383808	NDUFV1	TH1-17	CD4.T	11:67386311	182	3.69125e-06	0.0374857	6.14575e-06	0.0615108	0.900994	CD4.T
chr22_23130173-23130673	IGLV3-12	TH1-17	CD4.T	22:23089996	346	3.23518e-11	3.89681e-07	8.33735e-06	0.0995239	0.900467	CD4.T
chr7_6487910-6488410	DAGLB	TH1-17	CD4.T	7:6467451	338	2.54004e-08	7.03313e-06	0.000366448	0.100567	0.89906	CD4.T
chr12_15073613-15074113	ERP27	TH1-17	CD4.T	12:15080035	243	0.0012854	0.00956954	0.010905	0.0802872	0.897953	CD4.T
chr19_21751847-21752347	ZNF429	TH1-17	CD4.T	19:21781974	531	3.96511e-07	0.0133299	2.67564e-06	0.0890515	0.897616	CD4.T
chr16_31706939-31707439	ZNF720	TH1-17	CD4.T	16:31810786	114	0.00166183	0.00056127	0.075828	0.024713	0.897236	CD4.T
chr18_48405647-48406147	ME2	TH1-17	CD4.T	18:48399870	226	0.00985126	0.0227001	0.0216321	0.0489498	0.896867	CD4.T
chr5_79950623-79951123	MSH3	TH1-17	CD4.T	5:80005911	167	0.000178942	0.0662736	0.000101556	0.0367161	0.89673	CD4.T
chr11_61582582-61583082	FADS2	TH1-17	CD4.T	11:61557826	193	5.10757e-11	0.0486483	5.85434e-11	0.0548646	0.896487	CD4.T
chr21_45559623-45560123	PWP2	TH1-17	CD4.T	21:45553596	268	0.00130003	0.00249711	0.0344827	0.0653385	0.896382	CD4.T
chr10_3264294-3264794	PFKP	TH1-17	CD4.T	10:3172469	374	9.60445e-05	0.00577067	0.00161518	0.0961487	0.896369	CD4.T
chr7_38272017-38272517	TRGC2	TH1-17	CD4.T	7:38219012	301	0.0224916	0.0422955	0.0138039	0.0250619	0.896347	CD4.T
chr16_56659360-56659860	MT2A	TH1-17	CD4.T	16:56644650	224	0.0162997	0.0412308	0.0134108	0.0330271	0.896032	CD4.T
chr7_76129092-76129592	AC004980.7	TH1-17	CD4.T	7:76036364	213	4.60785e-05	0.0251127	0.000146313	0.0788443	0.895851	CD4.T
chr6_135351816-135352316	ALDH8A1	TH1-17	CD4.T	6:135342569	227	0.00538677	0.022632	0.0148276	0.0614011	0.895753	CD4.T
chr5_180233284-180233784	MGAT1	TH1-17	CD4.T	5:180230235	299	2.60232e-07	4.03319e-07	0.041333	0.0631642	0.895502	CD4.T
chr7_158799428-158799928	LINC00689	TH1-17	CD4.T	7:158803848	255	9.48312e-06	4.36425e-05	0.0188124	0.0856816	0.895453	CD4.T
chr13_108995207-108995707	TNFSF13B	TH1-17	CD4.T	13:108973576	137	3.09233e-08	0.101959	1.12066e-09	0.00279974	0.895241	CD4.T
chr2_127519692-127520192	GYPC	TH1-17	CD4.T	2:127523332	350	0.0463587	0.0269098	0.0205245	0.0110187	0.895188	CD4.T
chr19_21787741-21788241	ZNF429	TH1-17	CD4.T	19:21753089	489	0.00751851	0.00625435	0.0506038	0.0412008	0.894423	CD4.T
chr9_94186669-94187169	NFIL3	TH1-17	CD4.T	9:94177640	229	0.010208	0.0399604	0.011557	0.0443474	0.893927	CD4.T
chr7_28159811-28160311	JAZF1	TH1-17	CD4.T	7:28156887	141	0.00018914	0.0613526	0.000141209	0.0449113	0.893406	CD4.T
chr11_61596643-61597143	FADS2	TH1-17	CD4.T	11:61547237	185	0.0043339	0.0460083	0.0049453	0.0516057	0.893107	CD4.T
chr16_50394609-50395109	ADCY7	TH1-17	CD4.T	16:50371738	238	8.52172e-05	5.62099e-05	0.0649289	0.0419346	0.892995	CD4.T
chr13_108994669-108995169	TNFSF13B	TH1-17	CD4.T	13:108973576	137	1.58708e-06	0.10469	5.75156e-08	0.00290154	0.892407	CD4.T
chr2_37827851-37828351	AC006369.2	TH1-17	CD4.T	2:37828501	314	0.000138966	0.0676661	8.45734e-05	0.040289	0.891821	CD4.T
chr7_142378278-142378778	TRBV28	TH1-17	CD4.T	7:142429001	353	9.11281e-14	8.19026e-11	0.000121827	0.108602	0.891276	CD4.T
chr10_51499752-51500252	NCOA4	TH1-17	CD4.T	10:51510482	106	5.01022e-11	2.51484e-11	0.0732089	0.0358557	0.890935	CD4.T
chr22_37256806-37257306	NCF4	TH1-17	CD4.T	22:37277616	246	0.000111139	5.35681e-05	0.0741182	0.0348334	0.890884	CD4.T
chr14_100839981-100840481	WARS	TH1-17	CD4.T	14:100818286	142	3.40203e-05	1.60744e-05	0.0748831	0.0344913	0.890576	CD4.T
chr21_38630445-38630945	PIGP	TH1-17	CD4.T	21:38559711	208	0.00274794	0.0250024	0.00818439	0.0735759	0.890489	CD4.T
chr10_127688024-127688524	DHX32	TH1-17	CD4.T	10:127576809	277	0.00465174	0.00345717	0.0588263	0.0428294	0.890235	CD4.T
chr22_50050373-50050873	C22orf34	TH1-17	CD4.T	22:50017556	236	5.0118e-06	4.47575e-05	0.0112518	0.0995942	0.889104	CD4.T
chr6_166751267-166751767	SFT2D1	TH1-17	CD4.T	6:166751416	252	0.00010454	6.96914e-05	0.0670483	0.0438088	0.888969	CD4.T
chr9_90324462-90324962	CTSL	TH1-17	CD4.T	9:90317538	199	4.18992e-06	1.04112e-06	0.0910373	0.021734	0.887224	CD4.T
chr9_117664985-117665485	TNC	TH1-17	CD4.T	9:117666678	190	3.59968e-14	0.0749452	1.86753e-14	0.037995	0.88706	CD4.T
chr22_38575959-38576459	TMEM184B	TH1-17	CD4.T	22:38571087	187	0.025895	0.0261621	0.0308406	0.0302719	0.88683	CD4.T
chr7_50807707-50808207	GRB10	TH1-17	CD4.T	7:50806754	343	3.20353e-05	8.84974e-06	0.0896426	0.0238774	0.886439	CD4.T
chr11_3028065-3028565	NAP1L4	TH1-17	CD4.T	11:2967901	208	2.14706e-06	0.0376541	4.37931e-06	0.075916	0.886423	CD4.T
chr11_73706759-73707259	UCP2	TH1-17	CD4.T	11:73710816	200	0.000697361	0.0394524	0.00129528	0.0723927	0.886162	CD4.T
chr15_65195025-65195525	ANKDD1A	TH1-17	CD4.T	15:65184866	169	1.72366e-07	2.73276e-08	0.09968	0.0149182	0.885402	CD4.T
chr5_150225794-150226294	IRGM	TH1-17	CD4.T	5:150226074	381	4.3125e-09	0.00384854	1.25179e-07	0.110826	0.885325	CD4.T
chr4_186172289-186172789	SNX25	TH1-17	CD4.T	4:186175081	239	3.82733e-13	9.12779e-09	4.85533e-06	0.11491	0.885086	CD4.T
chr22_38575959-38576459	PLA2G6	TH1-17	CD4.T	22:38570189	187	0.012872	0.0130048	0.0447329	0.0443092	0.885081	CD4.T
chr10_15227374-15227874	FAM171A1	TH1-17	CD4.T	10:15239498	190	0.0650142	0.00402298	0.0441506	0.00184701	0.884965	CD4.T
chr22_23130173-23130673	IGLV2-23	TH1-17	CD4.T	22:23101280	346	1.03488e-09	1.24652e-05	9.64051e-06	0.115236	0.884742	CD4.T
chr9_33140804-33141304	B4GALT1	TH1-17	CD4.T	9:33165985	252	0.00374439	0.000484522	0.0997171	0.0120193	0.884035	CD4.T
chr2_242049445-242049945	PASK	TH1-17	CD4.T	2:242050546	279	2.40386e-05	4.48362e-06	0.0987492	0.0175348	0.883688	CD4.T
chr17_74706911-74707411	MXRA7	TH1-17	CD4.T	17:74706346	322	1.28052e-05	2.3884e-06	0.0989506	0.0175726	0.883462	CD4.T
chr2_102941310-102941810	IL18RAP	TH1-17	CD4.T	2:102919426	227	0.0202406	0.0586892	0.0100138	0.0281528	0.882904	CD4.T
chr9_136113731-136114231	ABO	TH1-17	CD4.T	9:136131415	264	6.03298e-06	0.0492302	8.44914e-06	0.0680638	0.882691	CD4.T
chr2_241977372-241977872	PASK	TH1-17	CD4.T	2:242050546	279	8.99879e-06	1.98044e-05	0.0369665	0.0804729	0.882532	CD4.T
chr16_50360953-50361453	SNX20	TH1-17	CD4.T	16:50373272	230	1.83198e-10	0.0954594	4.44534e-11	0.0222811	0.88226	CD4.T
chr16_50371515-50372015	SNX20	TH1-17	CD4.T	16:50370703	232	4.52957e-27	0.0956559	1.0999e-27	0.0223458	0.881998	CD4.T
chr12_68845170-68845670	RP11-81H14.2	TH1-17	CD4.T	12:68876787	167	1.4214e-10	0.00792995	1.99269e-09	0.11029	0.88178	CD4.T
chr17_38081966-38082466	GSDMB	TH1-17	CD4.T	17:38026361	203	0.000917637	0.000678013	0.0678159	0.0492257	0.881363	CD4.T
chr16_50369016-50369516	SNX20	TH1-17	CD4.T	16:50370703	232	1.06844e-11	0.0965475	2.59447e-12	0.0225634	0.880889	CD4.T
chr16_50372201-50372701	SNX20	TH1-17	CD4.T	16:50373272	233	2.1041e-15	0.0970277	5.1113e-16	0.0226897	0.880283	CD4.T
chr17_38081966-38082466	ORMDL3	TH1-17	CD4.T	17:38075426	203	5.55883e-05	4.10724e-05	0.0693707	0.0503756	0.880157	CD4.T
chr12_68844651-68845151	RP11-81H14.2	TH1-17	CD4.T	12:68876787	167	0.000298983	0.00777263	0.0041915	0.108086	0.87965	CD4.T
chr16_50372799-50373299	SNX20	TH1-17	CD4.T	16:50370703	233	5.44211e-08	0.0975482	1.322e-08	0.0228168	0.879635	CD4.T
chr16_50370776-50371276	SNX20	TH1-17	CD4.T	16:50370703	232	2.17183e-07	0.097664	5.2738e-08	0.0228359	0.8795	CD4.T
chr5_150180544-150181044	IRGM	TH1-17	CD4.T	5:150246539	292	8.69979e-07	0.00407526	2.52237e-05	0.117277	0.878621	CD4.T
chr5_150169751-150170251	IRGM	TH1-17	CD4.T	5:150262142	273	4.06347e-09	0.00409348	1.17773e-07	0.117764	0.878142	CD4.T
chr7_130007545-130008045	CPA1	TH1-17	CD4.T	7:130008065	251	2.37102e-05	8.29866e-05	0.0272701	0.0945687	0.878054	CD4.T
chr2_102941310-102941810	IL18R1	TH1-17	CD4.T	2:103016044	227	0.004804	0.0139296	0.0268081	0.0768546	0.877604	CD4.T
chr2_242534940-242535440	ING5	TH1-17	CD4.T	2:242608437	187	0.0205925	0.00181984	0.0929716	0.00733901	0.877277	CD4.T
chr16_50385814-50386314	SNX20	TH1-17	CD4.T	16:50370703	237	6.55137e-08	0.100169	1.59386e-08	0.0234935	0.876337	CD4.T
chr13_43566162-43566662	EPSTI1	TH1-17	CD4.T	13:43566373	312	0.00113464	0.000882237	0.0693924	0.0530806	0.87551	CD4.T
chr13_108978595-108979095	TNFSF13B	TH1-17	CD4.T	13:108973576	134	0.0140202	0.107147	0.000504916	0.00298339	0.875345	CD4.T
chr3_194403251-194403751	FAM43A	TH1-17	CD4.T	3:194403430	379	0.0257846	0.0766328	0.00586858	0.0165665	0.875147	CD4.T
chr10_112014222-112014722	MXI1	TH1-17	CD4.T	10:111983060	129	0.00196302	0.0882739	0.000774885	0.0339703	0.875018	CD4.T
chr4_186226072-186226572	LRP2BP	TH1-17	CD4.T	4:186190957	242	2.68997e-09	0.0822638	1.49988e-09	0.0449963	0.87274	CD4.T
chr16_50368465-50368965	PAPD5	TH1-17	CD4.T	16:50383077	231	0.00562965	0.0671417	0.00433091	0.0507802	0.872118	CD4.T
chr19_21787741-21788241	RP11-420K14.2	TH1-17	CD4.T	19:21753089	489	0.0298145	0.0248015	0.0412046	0.0334057	0.870774	CD4.T
chr4_144479992-144480492	RP11-673E1.1	TH1-17	CD4.T	4:144485870	150	0.00851097	0.00196139	0.097254	0.0215419	0.870732	CD4.T
chr17_71207801-71208301	FAM104A	TH1-17	CD4.T	17:71230932	281	2.8612e-09	0.00240255	1.52374e-07	0.127079	0.870519	CD4.T
chr4_103548861-103549361	MANBA	TH1-17	CD4.T	4:103583196	200	0.000156736	0.00765513	0.00245898	0.119228	0.870501	CD4.T
chr19_37464111-37464611	ZNF568	TH1-17	CD4.T	19:37460110	380	1.27593e-10	0.000971285	1.70301e-08	0.128769	0.87026	CD4.T
chr22_23130173-23130673	IGLV3-13	TH1-17	CD4.T	22:23089996	346	8.48368e-07	0.0102187	1.00419e-05	0.120086	0.869684	CD4.T
chr4_186187079-186187579	LRP2BP	TH1-17	CD4.T	4:186177083	242	7.64073e-08	0.0846731	4.25887e-08	0.046327	0.869	CD4.T
chr4_38959478-38959978	TLR6	TH1-17	CD4.T	4:38847978	280	0.000123612	0.124847	7.41949e-06	0.00662519	0.868397	CD4.T
chr2_103045013-103045513	AC007278.3	TH1-17	CD4.T	2:103054074	342	0.00778648	0.0506227	0.00992874	0.0636823	0.86798	CD4.T
chr9_136127743-136128243	ABO	TH1-17	CD4.T	9:136131415	250	7.89321e-08	0.0554223	1.10429e-07	0.0766699	0.867908	CD4.T
chr2_180112633-180113133	SESTD1	TH1-17	CD4.T	2:180112641	233	0.000343608	0.000165707	0.0897986	0.0424387	0.867253	CD4.T
chr19_57050249-57050749	ZFP28	TH1-17	CD4.T	19:57086815	314	0.0253586	0.00506112	0.0862153	0.01634	0.867025	CD4.T
chr3_194407665-194408165	FAM43A	TH1-17	CD4.T	3:194403430	388	0.0323234	0.0766872	0.00737809	0.0166375	0.866974	CD4.T
chr10_51498436-51498936	NCOA4	TH1-17	CD4.T	10:51512129	106	6.53883e-11	2.6274e-11	0.0955449	0.0375244	0.866931	CD4.T
chr16_50394609-50395109	PAPD5	TH1-17	CD4.T	16:50371738	238	0.0456162	0.0300888	0.0351224	0.0223001	0.866872	CD4.T
chr22_19103118-19103618	DGCR11	TH1-17	CD4.T	22:19101551	413	0.00303955	0.0228742	0.0126919	0.0946464	0.866748	CD4.T
chr22_23100667-23101167	IGLV3-12	TH1-17	CD4.T	22:23101221	343	2.57644e-07	2.64041e-07	0.0663971	0.0671792	0.866423	CD4.T
chr17_80416900-80417400	NARF	TH1-17	CD4.T	17:80397484	261	0.0115033	0.00610751	0.0768519	0.0399377	0.8656	CD4.T
chr8_1708073-1708573	CTD-2336O2.1	TH1-17	CD4.T	8:1703063	414	2.4163e-07	0.000805739	4.05014e-05	0.134191	0.864963	CD4.T
chr7_5209803-5210303	OR10AH1P	TH1-17	CD4.T	7:5172447	232	4.7413e-06	5.77358e-06	0.0613707	0.0738676	0.864751	CD4.T
chr17_7545786-7546286	ATP1B2	TH1-17	CD4.T	17:7545155	175	0.0206465	0.0320103	0.0327447	0.0499027	0.864696	CD4.T
chr5_96228936-96229436	ERAP2	TH1-17	CD4.T	5:96230403	394	6.54795e-17	3.56361e-16	0.0211572	0.11428	0.864563	CD4.T
chr4_186176966-186177466	LRP2BP	TH1-17	CD4.T	4:186177083	238	1.88906e-06	0.0875545	1.05218e-06	0.047902	0.864541	CD4.T
chr2_68592111-68592611	PLEK	TH1-17	CD4.T	2:68603530	317	4.87577e-05	1.76429e-05	0.100413	0.0354703	0.86405	CD4.T
chr22_23130173-23130673	IGLV2-8	TH1-17	CD4.T	22:23089996	346	2.96468e-07	0.00357099	1.10762e-05	0.13255	0.863868	CD4.T
chr11_67382789-67383289	DOC2GP	TH1-17	CD4.T	11:67385544	182	0.000518402	0.00600561	0.0103937	0.119546	0.863537	CD4.T
chr11_67382789-67383289	NDUFV1	TH1-17	CD4.T	11:67368641	182	0.00411176	0.0476341	0.00684588	0.0784455	0.862963	CD4.T
chr10_86093156-86093656	CCSER2	TH1-17	CD4.T	10:86072296	185	0.000328037	0.000169388	0.0907785	0.0460125	0.862712	CD4.T
chr17_261171-261671	C17orf97	TH1-17	CD4.T	17:259648	128	0.0856791	0.0114015	0.0368433	0.0040408	0.862035	CD4.T
chr1_8484542-8485042	RP5-1115A15.1	TH1-17	CD4.T	1:8489302	157	7.98201e-17	0.126742	7.657e-18	0.0112961	0.861962	CD4.T
chr4_186179937-186180437	LRP2BP	TH1-17	CD4.T	4:186207071	240	7.49733e-11	0.0893711	4.17745e-11	0.0489352	0.861694	CD4.T
chr7_5209803-5210303	RBAK	TH1-17	CD4.T	7:5172447	232	2.64623e-05	3.22236e-05	0.063203	0.076103	0.860635	CD4.T
chr2_9878656-9879156	RP11-521D12.5	TH1-17	CD4.T	2:9869894	313	0.00380841	0.0674904	0.00368373	0.0644203	0.860597	CD4.T
chr4_186177565-186178065	LRP2BP	TH1-17	CD4.T	4:186177300	239	3.08421e-08	0.0902674	1.71816e-08	0.049426	0.860307	CD4.T
chr16_31712949-31713449	ZNF720	TH1-17	CD4.T	16:31675324	121	0.000784225	0.00192993	0.0400447	0.097688	0.859553	CD4.T
chr10_51506749-51507249	NCOA4	TH1-17	CD4.T	10:51503178	106	4.40285e-11	5.28782e-11	0.0643342	0.0764059	0.85926	CD4.T
chr9_249055-249555	RP11-165F24.3	TH1-17	CD4.T	9:297393	287	0.0435622	0.0496616	0.0230998	0.025476	0.8582	CD4.T
chr4_103549470-103549970	MANBA	TH1-17	CD4.T	4:103583196	198	0.00341061	0.00516714	0.0534435	0.0801102	0.857868	CD4.T
chr12_68845802-68846302	RP11-81H14.2	TH1-17	CD4.T	12:68846266	166	0.00737364	0.00215333	0.103372	0.02933	0.857771	CD4.T
chr7_76128482-76128982	AC004980.7	TH1-17	CD4.T	7:76212086	215	0.0118918	0.0222808	0.0380957	0.0705201	0.857212	CD4.T
chr22_38572942-38573442	PLA2G6	TH1-17	CD4.T	22:38551166	187	0.017617	0.0145331	0.0612227	0.0496486	0.856979	CD4.T
chr4_186175504-186176004	LRP2BP	TH1-17	CD4.T	4:186175081	236	3.02649e-06	0.0924573	1.68507e-06	0.0506208	0.856917	CD4.T
chr22_38572942-38573442	TMEM184B	TH1-17	CD4.T	22:38568715	187	0.0361582	0.0298287	0.043064	0.0346693	0.85628	CD4.T
chr7_76115932-76116432	AC004980.7	TH1-17	CD4.T	7:76198932	230	0.00140877	0.0330084	0.00451704	0.104981	0.856084	CD4.T
chr11_68622870-68623370	MRPL21	TH1-17	CD4.T	11:68632225	403	1.47559e-06	2.9092e-05	0.0069938	0.13703	0.855945	CD4.T
chr10_120965652-120966152	SFXN4	TH1-17	CD4.T	10:120917445	226	1.27876e-08	1.25878e-09	0.132094	0.0121473	0.855759	CD4.T
chr5_150226567-150227067	IRGM	TH1-17	CD4.T	5:150226074	381	0.000613477	0.00425186	0.0178075	0.122564	0.854763	CD4.T
chr16_50344614-50345114	ADCY7	TH1-17	CD4.T	16:50379382	141	0.000137836	5.41412e-05	0.105019	0.0403965	0.854392	CD4.T
chr7_99699533-99700033	ZSCAN21	TH1-17	CD4.T	7:99700864	163	0.015428	0.0235511	0.0425487	0.0640969	0.854375	CD4.T
chr7_65590931-65591431	ASL	TH1-17	CD4.T	7:65560052	235	0.025734	0.0253007	0.0484632	0.0467934	0.853709	CD4.T
chr5_49754115-49754615	EMB	TH1-17	CD4.T	5:49649822	215	5.31554e-06	0.000128646	0.00583335	0.140324	0.853709	CD4.T
chr7_5209803-5210303	WIPI2	TH1-17	CD4.T	7:5172447	232	0.000306535	0.000373274	0.0664499	0.0800646	0.852806	CD4.T
chr6_167386867-167387367	RNASET2	TH1-17	CD4.T	6:167384545	299	1.47054e-11	2.91027e-11	0.0499562	0.0980136	0.85203	CD4.T
chr15_43545487-43545987	ADAL	TH1-17	CD4.T	15:43546456	130	1.9045e-05	0.0433866	4.63632e-05	0.104769	0.851779	CD4.T
chr17_71188903-71189403	FAM104A	TH1-17	CD4.T	17:71239216	279	5.5812e-05	0.00269359	0.00297235	0.142599	0.851679	CD4.T
chr2_54812435-54812935	SPTBN1	TH1-17	CD4.T	2:54801856	216	0.000819377	0.000213423	0.117775	0.0298253	0.851367	CD4.T
chr4_103550809-103551309	MANBA	TH1-17	CD4.T	4:103567348	199	0.00124687	0.00771324	0.0195551	0.120118	0.851367	CD4.T
chr7_151137698-151138198	CRYGN	TH1-17	CD4.T	7:151124527	181	1.3617e-07	0.134962	1.47622e-08	0.01378	0.851258	CD4.T
chr15_80189121-80189621	ST20	TH1-17	CD4.T	15:80206958	299	0.0375974	0.00538324	0.0935599	0.0125451	0.850914	CD4.T
chr1_38156046-38156546	CDCA8	TH1-17	CD4.T	1:38162707	321	9.34075e-10	0.132889	1.24945e-10	0.0169255	0.850186	CD4.T
chr19_21751847-21752347	RP11-420K14.2	TH1-17	CD4.T	19:21753089	531	1.8598e-06	0.0625226	2.65262e-06	0.0883263	0.849147	CD4.T
chr7_44999152-44999652	SNHG15	TH1-17	CD4.T	7:44999424	155	0.0734426	0.0633066	0.00809409	0.00612798	0.849029	CD4.T
chr16_8926577-8927077	CARHSP1	TH1-17	CD4.T	16:8875858	142	1.42669e-05	1.6605e-06	0.136975	0.0150944	0.847915	CD4.T
chr19_53662101-53662601	ZNF160	TH1-17	CD4.T	19:53587345	309	0.0818655	0.0417615	0.0198656	0.00928671	0.847221	CD4.T
chr9_92171196-92171696	SEMA4D	TH1-17	CD4.T	9:92089181	187	4.49704e-06	1.11335e-06	0.123244	0.029665	0.847085	CD4.T
chr20_33643448-33643948	GGT7	TH1-17	CD4.T	20:33551100	170	0.000440638	0.095944	0.00026336	0.0564968	0.846855	CD4.T
chr22_23100667-23101167	IGLV2-23	TH1-17	CD4.T	22:23101221	343	8.24185e-06	8.44648e-06	0.0767776	0.0778385	0.845367	CD4.T
chr16_50364041-50364541	SNX20	TH1-17	CD4.T	16:50401319	230	1.30057e-06	0.125215	3.15585e-07	0.0295384	0.845245	CD4.T
chr16_50344614-50345114	BRD7	TH1-17	CD4.T	16:50373272	141	2.26596e-05	8.90053e-06	0.112125	0.0431972	0.844647	CD4.T
chr7_128170992-128171492	RP11-274B21.1	TH1-17	CD4.T	7:128171280	528	0.000192019	0.014383	0.00187239	0.139406	0.844147	CD4.T
chr11_65724140-65724640	EIF1AD	TH1-17	CD4.T	11:65750997	176	0.0302889	0.0814584	0.0122488	0.0320977	0.843906	CD4.T
chr4_186184523-186185023	SNX25	TH1-17	CD4.T	4:186176433	243	8.02319e-09	4.37512e-09	0.101782	0.0546591	0.843559	CD4.T
chr22_23130173-23130673	IGLV2-14	TH1-17	CD4.T	22:23101159	346	3.30488e-13	3.98076e-09	1.30696e-05	0.156582	0.843405	CD4.T
chr7_130009374-130009874	CPA1	TH1-17	CD4.T	7:130009204	253	0.000106326	3.08172e-05	0.12229	0.0346013	0.842972	CD4.T
chr16_8926577-8927077	RP11-77H9.2	TH1-17	CD4.T	16:8875858	142	0.00331935	0.000386334	0.140085	0.0154636	0.840745	CD4.T
chr3_52926368-52926868	RP5-966M1.6	TH1-17	CD4.T	3:52889771	253	0.000862465	0.00127336	0.0639196	0.0935314	0.840413	CD4.T
chr17_4611721-4612221	ARRB2	TH1-17	CD4.T	17:4581103	161	0.0376249	0.0424912	0.0377361	0.0417764	0.840371	CD4.T
chr1_42383511-42384011	HIVEP3	TH1-17	CD4.T	1:42370787	230	0.000819788	0.000136951	0.13681	0.0220147	0.840219	CD4.T
chr3_194408966-194409466	FAM43A	TH1-17	CD4.T	3:194407020	389	0.0569652	0.0742696	0.0130074	0.016119	0.839639	CD4.T
chr8_95418767-95419267	FSBP	TH1-17	CD4.T	8:95383875	191	0.00864102	0.0389267	0.0206633	0.092246	0.839523	CD4.T
chr4_186172289-186172789	LRP2BP	TH1-17	CD4.T	4:186178088	239	4.35426e-06	0.103845	2.42538e-06	0.0570038	0.839145	CD4.T
chr22_23100667-23101167	IGLV2-14	TH1-17	CD4.T	22:23101159	343	2.02433e-09	2.07459e-09	0.0800552	0.0812041	0.838741	CD4.T
chr12_9471754-9472254	RP11-22B23.1	TH1-17	CD4.T	12:9424308	274	0.0563868	0.0310383	0.0487075	0.0259733	0.837894	CD4.T
chr2_231766796-231767296	ITM2C	TH1-17	CD4.T	2:231747723	295	0.00404499	0.142406	0.000461816	0.0154208	0.837666	CD4.T
chr7_38393029-38393529	TRGV4	TH1-17	CD4.T	7:38406877	438	3.94302e-05	6.39504e-06	0.140717	0.0219852	0.837251	CD4.T
chr2_102941310-102941810	AC007278.2	TH1-17	CD4.T	2:102919426	227	0.0324414	0.0940664	0.00957635	0.0269304	0.836985	CD4.T
chr22_42907281-42907781	CYB5R3	TH1-17	CD4.T	22:42981349	113	0.0119011	0.00068345	0.143811	0.00742253	0.836182	CD4.T
chr19_10120005-10120505	CTD-2553C6.1	TH1-17	CD4.T	19:10117420	187	0.00264708	0.000215467	0.149909	0.0113664	0.835862	CD4.T
chr19_48758690-48759190	CARD8	TH1-17	CD4.T	19:48759091	500	0.0221908	0.0870597	0.0114732	0.044177	0.835099	CD4.T
chr7_38393029-38393529	TRGV3	TH1-17	CD4.T	7:38406877	438	0.00202844	0.000328986	0.14066	0.0219781	0.835005	CD4.T
chr4_187025590-187026090	CYP4V2	TH1-17	CD4.T	4:187120211	254	0.0394575	0.00404583	0.111119	0.0105589	0.834819	CD4.T
chr13_21627245-21627745	LATS2	TH1-17	CD4.T	13:21650467	412	0.0228684	0.0477627	0.0311975	0.0643248	0.833847	CD4.T
chr19_10120005-10120505	COL5A3	TH1-17	CD4.T	19:10117635	187	2.95235e-07	2.40316e-08	0.154653	0.0117549	0.833591	CD4.T
chr2_202223337-202223837	CASP8	TH1-17	CD4.T	2:202153252	117	4.52924e-06	9.24183e-07	0.139192	0.0275685	0.833234	CD4.T
chr3_169749243-169749743	GPR160	TH1-17	CD4.T	3:169749156	176	1.11525e-05	2.25371e-06	0.139897	0.027438	0.832651	CD4.T
chr4_90750636-90751136	SNCA	TH1-17	CD4.T	4:90772885	278	0.0063791	0.0822798	0.00577307	0.0736311	0.831937	CD4.T
chr5_96159436-96159936	ERAP2	TH1-17	CD4.T	5:96230403	353	3.94952e-16	1.92283e-16	0.113888	0.0546148	0.831498	CD4.T
chr1_25891751-25892251	LDLRAP1	TH1-17	CD4.T	1:25891959	160	8.5718e-13	1.46264e-13	0.14471	0.0238609	0.831429	CD4.T
chr10_120850414-120850914	SFXN4	TH1-17	CD4.T	10:120917445	232	2.21825e-09	1.42003e-08	0.0229142	0.145856	0.83123	CD4.T
chr1_38460405-38460905	FHL3	TH1-17	CD4.T	1:38456106	118	0.0797014	0.0107365	0.070048	0.00860516	0.830909	CD4.T
chr4_4350228-4350728	NSG1	TH1-17	CD4.T	4:4349084	457	0.0049091	0.00144911	0.126464	0.0365001	0.830678	CD4.T
chr17_17109484-17109984	FLCN	TH1-17	CD4.T	17:17136891	319	5.47291e-07	1.68912e-06	0.0416945	0.127853	0.830451	CD4.T
chr15_29237909-29238409	APBA2	TH1-17	CD4.T	15:29236267	286	0.0119126	0.0368496	0.030108	0.0923054	0.828824	CD4.T
chr9_80721420-80721920	GNAQ	TH1-17	CD4.T	9:80723694	197	1.58289e-10	0.15668	1.62652e-11	0.0152718	0.828048	CD4.T
chr19_49946606-49947106	RPS11	TH1-17	CD4.T	19:49984382	209	0.0541925	0.0309079	0.0560264	0.0311261	0.827747	CD4.T
chr12_3837265-3837765	EFCAB4B	TH1-17	CD4.T	12:3835538	374	0.000110358	0.136267	3.02223e-05	0.0364905	0.827102	CD4.T
chr8_11351627-11352127	BLK	TH1-17	CD4.T	8:11352485	462	0.000539154	0.000121865	0.142401	0.0313612	0.825577	CD4.T
chr22_25843738-25844238	CRYBB2	TH1-17	CD4.T	22:25875573	145	0.0932649	0.0126175	0.0613261	0.00747128	0.82532	CD4.T
chr2_9894300-9894800	RP11-521D12.5	TH1-17	CD4.T	2:9886445	332	0.00174109	0.0876169	0.00168697	0.0840687	0.824886	CD4.T
chr10_51540660-51541160	NCOA4	TH1-17	CD4.T	10:51504797	106	3.8548e-11	8.20514e-11	0.056326	0.119068	0.824606	CD4.T
chr22_23100667-23101167	IGLV3-13	TH1-17	CD4.T	22:23101221	343	0.00683411	0.00700379	0.080895	0.0820803	0.823187	CD4.T
chr12_68876432-68876932	RP11-81H14.2	TH1-17	CD4.T	12:68853403	165	0.00953475	0.00240669	0.133668	0.032918	0.821473	CD4.T
chr4_82074881-82075381	PRKG2	TH1-17	CD4.T	4:82083409	342	0.000902868	0.00120995	0.0757702	0.100719	0.821398	CD4.T
chr11_7599024-7599524	PPFIBP2	TH1-17	CD4.T	11:7548423	310	1.45289e-08	1.56231e-09	0.162223	0.016623	0.821154	CD4.T
chr15_43546069-43546569	ADAL	TH1-17	CD4.T	15:43558574	130	0.0109889	0.0416227	0.0267515	0.100506	0.82013	CD4.T
chr2_10930651-10931151	ATP6V1C2	TH1-17	CD4.T	2:10933493	380	7.12697e-09	0.0432998	2.28666e-08	0.138107	0.818593	CD4.T
chr4_103560732-103561232	MANBA	TH1-17	CD4.T	4:103556462	204	3.68677e-13	0.0108831	5.83179e-12	0.171333	0.817784	CD4.T
chr7_138729822-138730322	RP11-383F6.1	TH1-17	CD4.T	7:138730361	192	0.0238142	0.00486606	0.128597	0.0254595	0.817263	CD4.T
chr17_46621496-46621996	HOXB-AS1	TH1-17	CD4.T	17:46597488	171	0.0115483	0.00618587	0.108047	0.0570585	0.817161	CD4.T
chr2_9893233-9893733	RP11-521D12.5	TH1-17	CD4.T	2:9869918	332	0.0212295	0.0724042	0.0205697	0.0693372	0.816459	CD4.T
chr2_127520292-127520792	GYPC	TH1-17	CD4.T	2:127523332	350	0.101073	0.0268846	0.0447485	0.0110865	0.816207	CD4.T
chr1_90328933-90329433	LRRC8D	TH1-17	CD4.T	1:90353989	180	0.000123779	0.132222	4.90621e-05	0.0515928	0.816012	CD4.T
chr5_126408904-126409404	C5orf63	TH1-17	CD4.T	5:126307203	182	0.0400834	0.0483998	0.0442491	0.0526151	0.814653	CD4.T
chr6_8017595-8018095	TXNDC5	TH1-17	CD4.T	6:8002705	303	3.18896e-08	0.173978	2.31085e-09	0.0117929	0.814229	CD4.T
chr10_90753819-90754319	ACTA2	TH1-17	CD4.T	10:90760651	337	0.0376102	0.0484467	0.044286	0.0562326	0.813425	CD4.T
chr22_23100667-23101167	IGLV2-8	TH1-17	CD4.T	22:23101221	343	0.00244292	0.00250358	0.0912681	0.092723	0.811062	CD4.T
chr14_74962007-74962507	NPC2	TH1-17	CD4.T	14:74998875	168	2.34464e-06	0.00346836	0.000125906	0.185438	0.810965	CD4.T
chr21_15613570-15614070	RBM11	TH1-17	CD4.T	21:15613760	458	1.48663e-16	0.0274293	8.83224e-16	0.16215	0.810421	CD4.T
chr8_1708755-1709255	CTD-2336O2.1	TH1-17	CD4.T	8:1703063	415	4.6235e-15	0.00113162	7.74979e-13	0.188868	0.81	CD4.T
chr7_128170992-128171492	RP11-212P7.2	TH1-17	CD4.T	7:128180387	528	0.000776668	0.0581757	0.00174491	0.129892	0.809411	CD4.T
chr3_17036553-17037053	PLCL2	TH1-17	CD4.T	3:17081116	157	0.0409605	0.0762759	0.0261259	0.0478424	0.808795	CD4.T
chr10_43616289-43616789	CSGALNACT2	TH1-17	CD4.T	10:43692887	242	0.000355595	0.000505707	0.0790536	0.111617	0.808468	CD4.T
chr8_79428883-79429383	PKIA	TH1-17	CD4.T	8:79452920	123	0.0772271	0.0415079	0.0481873	0.0250917	0.807986	CD4.T
chr7_76115932-76116432	DTX2P1	TH1-17	CD4.T	7:76135134	230	8.57356e-08	2.00885e-06	0.00790248	0.184353	0.807742	CD4.T
chr10_51514495-51514995	NCOA4	TH1-17	CD4.T	10:51503178	106	9.94496e-11	3.29939e-11	0.145315	0.0474032	0.807282	CD4.T
chr15_33390305-33390805	FMN1	TH1-17	CD4.T	15:33395779	378	1.45492e-07	3.38252e-08	0.157034	0.0357014	0.807264	CD4.T
chr9_92070805-92071305	RP13-93L13.1	TH1-17	CD4.T	9:92089181	180	0.0425894	0.111615	0.0110397	0.0281252	0.806631	CD4.T
chr21_47706510-47707010	YBEY	TH1-17	CD4.T	21:47645970	184	0.0427361	0.0136115	0.10462	0.0325152	0.806517	CD4.T
chr9_277535-278035	RP11-165F24.3	TH1-17	CD4.T	9:308380	345	0.00234653	0.124522	0.00126171	0.0661487	0.805721	CD4.T
chr17_46618919-46619419	HOXB3	TH1-17	CD4.T	17:46599404	168	3.68589e-06	6.60497e-07	0.165875	0.028919	0.805201	CD4.T
chr9_123837576-123838076	RAB14	TH1-17	CD4.T	9:123789634	199	8.60543e-07	0.0373773	3.66149e-06	0.158231	0.804387	CD4.T
chr19_21666634-21667134	RP11-678G14.3	TH1-17	CD4.T	19:21778254	550	0.000949854	0.000391425	0.138499	0.0562702	0.803889	CD4.T
chr1_146518053-146518553	RP11-325P15.2	TH1-17	CD4.T	1:146530412	224	1.07369e-05	0.147463	3.60355e-06	0.0486883	0.803834	CD4.T
chr1_184922648-184923148	FAM129A	TH1-17	CD4.T	1:184924638	112	0.122728	0.013813	0.0543371	0.0053118	0.80381	CD4.T
chr17_17085297-17085797	FLCN	TH1-17	CD4.T	17:17146368	300	2.36982e-06	2.34844e-07	0.180541	0.0170888	0.802368	CD4.T
chr19_21666634-21667134	RP11-420K14.1	TH1-17	CD4.T	19:21753035	550	0.0020457	0.000843011	0.138644	0.0563317	0.802135	CD4.T
chr6_135818586-135819086	AHI1	TH1-17	CD4.T	6:135841056	110	5.81113e-06	8.06882e-07	0.174565	0.0234365	0.801992	CD4.T
chr11_7541218-7541718	PPFIBP2	TH1-17	CD4.T	11:7548423	304	1.6525e-08	1.3173e-09	0.184511	0.0139068	0.801582	CD4.T
chr2_113403085-113403585	SLC20A1	TH1-17	CD4.T	2:113387773	164	1.79772e-06	0.194213	4.8792e-08	0.00446985	0.801315	CD4.T
chr6_2892007-2892507	RP11-420G6.4	TH1-17	CD4.T	6:2869031	326	0.0771221	0.0667004	0.0299146	0.025071	0.801192	CD4.T
chr20_37419015-37419515	RN7SKP173	TH1-17	CD4.T	20:37407876	273	6.45777e-06	0.166448	1.32404e-06	0.0333266	0.800218	CD4.T
chr2_37883647-37884147	AC006369.2	TH1-17	CD4.T	2:37835275	244	0.0395314	0.085716	0.0237855	0.0507739	0.800193	CD4.T
chr18_43577769-43578269	ATP5A1	TH1-17	CD4.T	18:43659086	263	0.00542378	0.0288899	0.0263025	0.139301	0.800083	CD4.T
chr8_11351627-11352127	RP11-148O21.2	TH1-17	CD4.T	8:11348961	462	0.0183644	0.00415089	0.14584	0.0321647	0.79948	CD4.T
chr17_46618919-46619419	HOXB4	TH1-17	CD4.T	17:46597488	168	0.000592393	0.000106154	0.170655	0.0297818	0.798865	CD4.T
chr7_142509436-142509936	TRBV30	TH1-17	CD4.T	7:142510309	300	0.000817135	0.00194172	0.0590717	0.13957	0.798599	CD4.T
chr14_105541606-105542106	NUDT14	TH1-17	CD4.T	14:105638931	220	0.000163604	3.66148e-05	0.16506	0.0361419	0.798598	CD4.T
chr8_79436442-79436942	PKIA	TH1-17	CD4.T	8:79452920	123	0.0781481	0.0469147	0.048762	0.0284756	0.7977	CD4.T
chr2_240965205-240965705	NDUFA10	TH1-17	CD4.T	2:240921463	431	0.0550376	0.0131927	0.108939	0.0253154	0.797516	CD4.T
chr22_23101835-23102335	IGLV2-8	TH1-17	CD4.T	22:23107313	343	0.000171602	0.00515067	0.00641109	0.191633	0.796633	CD4.T
chr6_87883612-87884112	RP11-393I2.4	TH1-17	CD4.T	6:87982996	238	0.0101166	0.067849	0.0163755	0.109029	0.79663	CD4.T
chr11_118134793-118135293	MPZL3	TH1-17	CD4.T	11:118134597	257	0.0116765	0.118746	0.00662986	0.0666273	0.796321	CD4.T
chr6_2848981-2849481	RP11-420G6.4	TH1-17	CD4.T	6:2869031	307	0.0963983	0.0514079	0.0372374	0.0190623	0.795894	CD4.T
chr16_50344614-50345114	CYLD	TH1-17	CD4.T	16:50373272	141	0.0350404	0.0137636	0.112684	0.0434665	0.795045	CD4.T
chr6_116783050-116783550	FAM26F	TH1-17	CD4.T	6:116826286	202	9.20467e-05	0.00191938	0.00935878	0.194357	0.794273	CD4.T
chr1_233080121-233080621	NTPCR	TH1-17	CD4.T	1:233079612	108	1.01562e-06	1.55618e-07	0.179471	0.0267055	0.793823	CD4.T
chr19_36822495-36822995	CTD-3162L10.1	TH1-17	CD4.T	19:36739067	178	1.66031e-07	0.152717	5.90714e-08	0.0535409	0.793742	CD4.T
chr7_38384384-38384884	TRGV5	TH1-17	CD4.T	7:38404971	418	0.00946023	0.000815718	0.181167	0.0148276	0.79373	CD4.T
chr3_17086403-17086903	PLCL2	TH1-17	CD4.T	3:17075913	157	0.0457365	0.0808999	0.0290841	0.0506512	0.793628	CD4.T
chr5_49716065-49716565	EMB	TH1-17	CD4.T	5:49658970	228	0.000143133	5.34965e-05	0.151078	0.0556727	0.793053	CD4.T
chr22_23101835-23102335	IGLV2-23	TH1-17	CD4.T	22:23110823	343	7.24481e-07	2.17454e-05	0.00674897	0.20178	0.791449	CD4.T
chr12_21606286-21606786	PYROXD1	TH1-17	CD4.T	12:21613270	428	8.26227e-08	0.000434994	3.9722e-05	0.208338	0.791187	CD4.T
chr21_47964709-47965209	PRMT2	TH1-17	CD4.T	21:47961711	253	0.000136266	2.39372e-05	0.178241	0.0305197	0.791079	CD4.T
chr16_68309510-68310010	SLC7A6	TH1-17	CD4.T	16:68398432	114	0.0729648	0.0633333	0.0404452	0.0343174	0.788939	CD4.T
chr14_60618414-60618914	DHRS7	TH1-17	CD4.T	14:60589172	242	0.00482571	0.00723817	0.0799905	0.119191	0.788755	CD4.T
chr11_71163243-71163743	NADSYN1	TH1-17	CD4.T	11:71221248	449	0.0225216	0.0933293	0.0189409	0.0777034	0.787505	CD4.T
chr9_139302303-139302803	DNLZ	TH1-17	CD4.T	9:139302526	125	0.000166685	0.165096	4.89591e-05	0.0477055	0.786983	CD4.T
chr19_21666634-21667134	ZNF429	TH1-17	CD4.T	19:21778254	550	0.0197453	0.00813686	0.13177	0.0535144	0.786833	CD4.T
chr10_62487784-62488284	ANK3	TH1-17	CD4.T	10:62488381	329	0.0634812	0.0803511	0.031026	0.0384845	0.786657	CD4.T
chr18_43577769-43578269	PSTPIP2	TH1-17	CD4.T	18:43577571	263	0.000975537	0.00519621	0.0330214	0.175103	0.785703	CD4.T
chr17_72462990-72463490	CD300C	TH1-17	CD4.T	17:72470353	312	0.00162008	0.00240124	0.0851549	0.125429	0.785394	CD4.T
chr10_51488949-51489449	NCOA4	TH1-17	CD4.T	10:51503178	106	7.48973e-11	7.34583e-11	0.109439	0.106553	0.784008	CD4.T
chr7_1209414-1209914	AC091729.9	TH1-17	CD4.T	7:1208889	370	8.86544e-10	6.33e-08	0.00304077	0.216333	0.780626	CD4.T
chr6_167366474-167366974	RNASET2	TH1-17	CD4.T	6:167386592	323	4.44378e-11	2.03789e-11	0.150961	0.0684491	0.78059	CD4.T
chr10_82204362-82204862	FAM213A	TH1-17	CD4.T	10:82205185	201	0.0168084	0.158202	0.00436409	0.0402949	0.780331	CD4.T
chr8_33330474-33330974	FUT10	TH1-17	CD4.T	8:33287134	229	0.000141485	0.000719517	0.0362258	0.183445	0.779468	CD4.T
chr8_11349358-11349858	BLK	TH1-17	CD4.T	8:11351912	464	0.000556717	0.000278124	0.14704	0.0726787	0.779446	CD4.T
chr18_10526360-10526860	NAPG	TH1-17	CD4.T	18:10555120	415	0.000362405	0.000233509	0.13508	0.0862584	0.778065	CD4.T
chr9_111882025-111882525	TMEM245	TH1-17	CD4.T	9:111886995	148	0.0705066	0.0825287	0.0321463	0.0368496	0.777969	CD4.T
chr7_150019404-150019904	RP4-584D14.7	TH1-17	CD4.T	7:150028958	292	0.00818588	0.161089	0.00259645	0.0503174	0.777812	CD4.T
chr1_25892993-25893493	LDLRAP1	TH1-17	CD4.T	1:25892525	159	1.15056e-12	1.70364e-13	0.194239	0.0279833	0.777778	CD4.T
chr14_34488447-34488947	EGLN3	TH1-17	CD4.T	14:34491232	209	0.0772117	0.00387105	0.136559	0.00607017	0.776288	CD4.T
chr5_1111183-1111683	SLC12A7	TH1-17	CD4.T	5:1113244	161	0.0687132	0.00877727	0.13155	0.016029	0.774931	CD4.T
chr8_101968740-101969240	YWHAZ	TH1-17	CD4.T	8:101983081	154	0.000966096	9.54183e-05	0.20467	0.0194398	0.774828	CD4.T
chr1_28200086-28200586	THEMIS2	TH1-17	CD4.T	1:28216191	136	1.54237e-11	1.21154e-12	0.20972	0.0156991	0.774581	CD4.T
chr17_46618919-46619419	HOXB2	TH1-17	CD4.T	17:46597488	168	0.000742955	0.000133135	0.19117	0.0334824	0.774471	CD4.T
chr7_65541031-65541531	ASL	TH1-17	CD4.T	7:65560052	278	0.0183821	0.0599511	0.0347643	0.112605	0.774297	CD4.T
chr8_11666291-11666791	FDFT1	TH1-17	CD4.T	8:11665016	401	0.0167708	0.00428754	0.164137	0.0411889	0.773616	CD4.T
chr2_68630327-68630827	PLEK	TH1-17	CD4.T	2:68603530	327	6.22285e-05	4.81387e-05	0.128156	0.0983651	0.773369	CD4.T
chr19_21748821-21749321	ZNF708	TH1-17	CD4.T	19:21671869	538	0.00251433	0.107359	0.00269292	0.114211	0.773223	CD4.T
chr2_180114771-180115271	SESTD1	TH1-17	CD4.T	2:180101777	233	0.000643841	0.000224647	0.168262	0.0579362	0.772934	CD4.T
chr11_61596120-61596620	FADS2	TH1-17	CD4.T	11:61624181	186	0.00778993	0.0986015	0.00889927	0.11187	0.772839	CD4.T
chr11_30344353-30344853	ARL14EP	TH1-17	CD4.T	11:30331196	183	0.00177872	0.000761168	0.15809	0.0668787	0.772492	CD4.T
chr2_231742338-231742838	ITM2C	TH1-17	CD4.T	2:231751385	238	0.0840363	0.122036	0.00920292	0.0125921	0.772133	CD4.T
chr3_38462211-38462711	ACVR2B	TH1-17	CD4.T	3:38454931	222	4.40189e-12	3.46014e-10	0.00287685	0.225365	0.771758	CD4.T
chr8_143483341-143483841	TSNARE1	TH1-17	CD4.T	8:143475927	265	0.0344127	0.0146471	0.126302	0.0529862	0.771652	CD4.T
chr2_102966539-102967039	AC007278.3	TH1-17	CD4.T	2:103054074	263	0.014202	0.087455	0.0178946	0.109423	0.771026	CD4.T
chr11_61598153-61598653	FADS2	TH1-17	CD4.T	11:61547237	186	0.0735032	0.0341598	0.0838784	0.0382114	0.770247	CD4.T
chr10_100174733-100175233	PYROXD2	TH1-17	CD4.T	10:100164989	277	0.038451	0.0956849	0.0277224	0.068217	0.769925	CD4.T
chr2_127534102-127534602	GYPC	TH1-17	CD4.T	2:127515846	359	0.139887	0.0239901	0.0571828	0.00903675	0.769904	CD4.T
chr9_214551-215051	DOCK8	TH1-17	CD4.T	9:305642	212	0.0396612	0.172753	0.00355671	0.0147227	0.769306	CD4.T
chr7_138785701-138786201	RP11-383F6.1	TH1-17	CD4.T	7:138730361	132	0.0332402	0.00335057	0.179322	0.0173087	0.766779	CD4.T
chr2_242043303-242043803	PASK	TH1-17	CD4.T	2:242050546	278	1.75393e-05	3.94156e-05	0.0720504	0.16115	0.766742	CD4.T
chr14_50065404-50065904	RPL36AL	TH1-17	CD4.T	14:50092134	195	3.04689e-08	1.20639e-08	0.168156	0.0658141	0.766029	CD4.T
chr14_55821245-55821745	ATG14	TH1-17	CD4.T	14:55749607	296	0.0650037	0.03577	0.0872442	0.0472437	0.764738	CD4.T
chr4_103551819-103552319	MANBA	TH1-17	CD4.T	4:103550006	199	4.6275e-23	0.0142237	7.25746e-22	0.222311	0.763466	CD4.T
chr11_61581945-61582445	FADS1	TH1-17	CD4.T	11:61592362	193	0.000260173	9.74757e-05	0.172482	0.0638582	0.763303	CD4.T
chr7_142533199-142533699	TRBV30	TH1-17	CD4.T	7:142520705	234	0.00103751	0.00220476	0.0749974	0.15861	0.763151	CD4.T
chr8_79437247-79437747	PKIA	TH1-17	CD4.T	8:79452920	123	0.108973	0.0375907	0.0679955	0.0226927	0.762749	CD4.T
chr7_151138458-151138958	CRYGN	TH1-17	CD4.T	7:151135503	181	4.7677e-18	0.215161	5.16867e-19	0.0225634	0.762275	CD4.T
chr7_76827424-76827924	FGL2	TH1-17	CD4.T	7:76829275	278	6.79526e-20	2.99875e-21	0.22895	0.00934185	0.761708	CD4.T
chr2_228670179-228670679	CCL20	TH1-17	CD4.T	2:228672579	398	0.0105696	0.0263399	0.0579032	0.143535	0.761652	CD4.T
chr22_24018146-24018646	KB-1572G7.3	TH1-17	CD4.T	22:23978677	250	0.00581392	0.000797676	0.204888	0.0273497	0.761151	CD4.T
chr17_45401004-45401504	EFCAB13	TH1-17	CD4.T	17:45374994	133	0.128964	0.0929783	0.0110492	0.00720624	0.759802	CD4.T
chr21_47956127-47956627	PRMT2	TH1-17	CD4.T	21:47961711	253	0.000155244	2.95953e-05	0.203068	0.0379535	0.758794	CD4.T
chr17_39992253-39992753	NT5C3B	TH1-17	CD4.T	17:39989662	171	3.81911e-05	7.44699e-06	0.202998	0.0388251	0.758131	CD4.T
chr9_33129716-33130216	B4GALT1	TH1-17	CD4.T	9:33165985	251	0.00815028	0.000690787	0.21705	0.0176399	0.756469	CD4.T
chr22_50050893-50051393	C22orf34	TH1-17	CD4.T	22:50017234	234	2.58923e-05	8.30634e-05	0.0581296	0.185726	0.756035	CD4.T
chr21_47956127-47956627	DIP2A	TH1-17	CD4.T	21:47961711	253	3.74388e-08	7.13722e-09	0.206526	0.0386166	0.754857	CD4.T
chr2_9877358-9877858	RP11-521D12.5	TH1-17	CD4.T	2:9869918	311	0.0549889	0.0702492	0.0531781	0.0671815	0.754402	CD4.T
chr12_740337-740837	RP11-218M22.1	TH1-17	CD4.T	12:711662	307	0.000544315	0.0572995	0.00177568	0.18617	0.75421	CD4.T
chr6_119652713-119653213	MAN1A1	TH1-17	CD4.T	6:119653287	208	2.35563e-07	1.36038e-08	0.233991	0.0127598	0.753249	CD4.T
chr22_23101835-23102335	IGLV3-12	TH1-17	CD4.T	22:23095493	343	3.09853e-08	9.3003e-07	0.0079852	0.238924	0.75309	CD4.T
chr2_197010273-197010773	RP11-347P5.1	TH1-17	CD4.T	2:197000907	337	0.000325243	0.0245108	0.00292092	0.219372	0.752871	CD4.T
chr19_9434683-9435183	ZNF266	TH1-17	CD4.T	19:9536203	342	1.21975e-19	6.52954e-19	0.0391695	0.20893	0.751901	CD4.T
chr2_10951527-10952027	ATP6V1C2	TH1-17	CD4.T	2:10932082	403	0.0512099	0.00799713	0.164405	0.0249226	0.751465	CD4.T
chr16_50368465-50368965	SNX20	TH1-17	CD4.T	16:50369888	231	0.0155333	0.185257	0.00377048	0.0442172	0.751222	CD4.T
chr8_2081738-2082238	MYOM2	TH1-17	CD4.T	8:2079672	623	2.97095e-08	1.82176e-06	0.00400552	0.244864	0.751129	CD4.T
chr9_90340235-90340735	CTSL	TH1-17	CD4.T	9:90319414	205	1.03104e-05	1.17982e-06	0.224022	0.0248838	0.751083	CD4.T
chr9_90323838-90324338	CTSL	TH1-17	CD4.T	9:90319414	199	7.9847e-06	3.50737e-06	0.173489	0.0754561	0.751043	CD4.T
chr1_233079376-233079876	NTPCR	TH1-17	CD4.T	1:233079612	107	1.27472e-06	1.39359e-07	0.225256	0.0238753	0.750868	CD4.T
chr21_47964709-47965209	DIP2A	TH1-17	CD4.T	21:47961711	253	3.86627e-08	6.79171e-09	0.213278	0.0367155	0.750007	CD4.T
chr2_99682998-99683498	TSGA10	TH1-17	CD4.T	2:99741964	287	0.00594002	0.0161481	0.0615223	0.1665	0.74989	CD4.T
chr7_128170992-128171492	RP11-274B21.4	TH1-17	CD4.T	7:128180387	528	5.92667e-05	0.00443933	0.00325228	0.24286	0.749389	CD4.T
chr6_2765297-2765797	MYLK4	TH1-17	CD4.T	6:2678750	361	0.0440313	0.0118615	0.153991	0.040734	0.749383	CD4.T
chr12_21608773-21609273	PYROXD1	TH1-17	CD4.T	12:21594384	419	2.73244e-05	0.000494996	0.0131365	0.237226	0.749115	CD4.T
chr17_18721062-18721562	TVP23B	TH1-17	CD4.T	17:18728325	295	0.00134081	0.0049879	0.0521061	0.193089	0.748476	CD4.T
chr20_16556032-16556532	KIF16B	TH1-17	CD4.T	20:16558790	528	0.00392495	0.000894194	0.202014	0.0452756	0.747891	CD4.T
chr1_233086829-233087329	NTPCR	TH1-17	CD4.T	1:233071183	109	1.26194e-06	1.71825e-07	0.222997	0.0296158	0.747386	CD4.T
chr22_24018146-24018646	KB-208E9.1	TH1-17	CD4.T	22:23978677	250	0.0124342	0.00170598	0.210735	0.0281661	0.746959	CD4.T
chr22_23101835-23102335	IGLV2-14	TH1-17	CD4.T	22:23094518	343	2.08642e-10	6.26243e-09	0.00825106	0.246912	0.744837	CD4.T
chr22_23101835-23102335	IGLV3-13	TH1-17	CD4.T	22:23089759	343	0.000643596	0.0193177	0.00761822	0.227918	0.744503	CD4.T
chr1_25849970-25850470	RP11-335G20.7	TH1-17	CD4.T	1:25730917	196	0.00103961	0.0187416	0.0124327	0.223386	0.7444	CD4.T
chr10_5334961-5335461	RP11-445P17.8	TH1-17	CD4.T	10:5336050	327	3.11813e-05	0.00269006	0.00292605	0.251693	0.74266	CD4.T
chr4_186178168-186178668	LRP2BP	TH1-17	CD4.T	4:186187962	239	0.0539303	0.112018	0.0300435	0.0616609	0.742347	CD4.T
chr13_114544924-114545424	GAS6-AS1	TH1-17	CD4.T	13:114549015	145	0.148125	0.0151786	0.0866155	0.00813374	0.741948	CD4.T
chr19_39170381-39170881	CAPN12	TH1-17	CD4.T	19:39224090	187	0.0532836	0.00574051	0.180649	0.0187206	0.741607	CD4.T
chr14_77186700-77187200	RP11-488C13.5	TH1-17	CD4.T	14:77182302	366	0.103863	0.0890198	0.0367974	0.0307991	0.739521	CD4.T
chr16_8926577-8927077	PMM2	TH1-17	CD4.T	16:8875858	142	0.0099753	0.00116101	0.22456	0.0253973	0.738906	CD4.T
chr16_50394609-50395109	SNX20	TH1-17	CD4.T	16:50371738	238	0.127032	0.083791	0.0309185	0.0196555	0.738603	CD4.T
chr1_28204485-28204985	THEMIS2	TH1-17	CD4.T	1:28216191	141	1.75297e-11	1.75952e-12	0.238356	0.0231862	0.738457	CD4.T
chr10_5335756-5336256	RP11-445P17.8	TH1-17	CD4.T	10:5336050	326	2.32071e-05	0.00275069	0.00217776	0.257387	0.737661	CD4.T
chr3_52926368-52926868	ITIH4	TH1-17	CD4.T	3:52891756	253	0.0540798	0.0798442	0.0522761	0.0764439	0.737356	CD4.T
chr8_79437935-79438435	RP11-594N15.2	TH1-17	CD4.T	8:79486050	123	0.00638362	0.238195	0.000530319	0.0190521	0.735839	CD4.T
chr22_39842866-39843366	SYNGR1	TH1-17	CD4.T	22:39779300	185	0.00419894	0.0013672	0.196381	0.0632079	0.734845	CD4.T
chr10_120873920-120874420	FAM45A	TH1-17	CD4.T	10:120851811	212	5.00829e-06	8.98168e-07	0.22707	0.0399889	0.732935	CD4.T
chr3_49827496-49827996	UBA7	TH1-17	CD4.T	3:49761613	116	0.00497903	0.00131328	0.208904	0.0543708	0.730432	CD4.T
chr11_61594610-61595110	FADS1	TH1-17	CD4.T	11:61547237	186	7.16747e-06	0.000401992	0.00475166	0.265771	0.729068	CD4.T
chr10_50398560-50399060	C10orf128	TH1-17	CD4.T	10:50425091	214	0.000118228	6.72111e-06	0.258145	0.0139475	0.727783	CD4.T
chr16_50345288-50345788	BRD7	TH1-17	CD4.T	16:50370543	146	4.58078e-05	9.37484e-06	0.226667	0.0456612	0.727617	CD4.T
chr1_155164379-155164879	GBAP1	TH1-17	CD4.T	1:155197268	215	2.37531e-06	8.00958e-07	0.204289	0.0681591	0.727548	CD4.T
chr6_36354648-36355148	ETV7	TH1-17	CD4.T	6:36357691	279	2.86574e-08	7.29739e-09	0.217766	0.0547251	0.727509	CD4.T
chr7_5181305-5181805	WIPI2	TH1-17	CD4.T	7:5173360	257	3.1865e-07	0.00125487	6.90771e-05	0.271304	0.727372	CD4.T
chr2_180124933-180125433	SESTD1	TH1-17	CD4.T	2:180020847	233	0.000952518	0.000195614	0.225948	0.0456745	0.727229	CD4.T
chr17_46505505-46506005	HOXB4	TH1-17	CD4.T	17:46597488	188	0.000792149	0.000158082	0.22814	0.0448017	0.726108	CD4.T
chr2_11004940-11005440	PDIA6	TH1-17	CD4.T	2:10932989	436	5.38317e-06	6.95483e-06	0.120345	0.154755	0.724887	CD4.T
chr10_60143773-60144273	TFAM	TH1-17	CD4.T	10:60151026	198	0.0760187	0.135441	0.023245	0.0406905	0.724605	CD4.T
chr7_5181305-5181805	OR10AH1P	TH1-17	CD4.T	7:5173294	257	5.42982e-09	2.13831e-05	7.02827e-05	0.276055	0.723853	CD4.T
chr12_21606286-21606786	RECQL	TH1-17	CD4.T	12:21609323	428	3.6302e-05	0.191123	1.65799e-05	0.0865682	0.722255	CD4.T
chr16_50345288-50345788	ADCY7	TH1-17	CD4.T	16:50391764	146	0.000303624	6.21385e-05	0.231335	0.0466225	0.721677	CD4.T
chr3_101533480-101533980	NXPE3	TH1-17	CD4.T	3:101410975	267	0.0407947	0.0824128	0.0516587	0.103639	0.721495	CD4.T
chr8_79428883-79429383	RP11-594N15.3	TH1-17	CD4.T	8:79501855	123	0.134963	0.07254	0.0472002	0.0246485	0.720648	CD4.T
chr12_9620674-9621174	RP13-735L24.1	TH1-17	CD4.T	12:9616622	106	0.00227724	0.231351	0.000481103	0.0481589	0.717732	CD4.T
chr15_43545487-43545987	ZSCAN29	TH1-17	CD4.T	15:43546456	130	6.06801e-07	0.00138236	0.000123735	0.281165	0.717328	CD4.T
chr14_100841694-100842194	WARS	TH1-17	CD4.T	14:100818286	143	0.000117452	1.18245e-05	0.258526	0.0253112	0.716034	CD4.T
chr1_146514416-146514916	RP11-325P15.2	TH1-17	CD4.T	1:146532767	224	0.0750449	0.138687	0.0251869	0.0458314	0.71525	CD4.T
chr8_133779374-133779874	LRRC6	TH1-17	CD4.T	8:133734854	282	3.75225e-09	1.18159e-07	0.00878738	0.276	0.715212	CD4.T
chr7_5181305-5181805	RBAK	TH1-17	CD4.T	7:5173294	257	3.03379e-08	0.000119473	7.24598e-05	0.284638	0.71517	CD4.T
chr10_134146031-134146531	LRRC27	TH1-17	CD4.T	10:134158448	222	0.130964	0.0147138	0.126002	0.0134414	0.714879	CD4.T
chr1_42380138-42380638	HIVEP3	TH1-17	CD4.T	1:42370787	233	0.00156384	0.000141279	0.26098	0.0228628	0.714453	CD4.T
chr11_61581945-61582445	FADS2	TH1-17	CD4.T	11:61560081	193	0.0970653	0.0363663	0.111257	0.040969	0.714342	CD4.T
chr1_91966419-91966919	CDC7	TH1-17	CD4.T	1:91987034	305	0.000126758	2.75873e-05	0.235399	0.0505178	0.713929	CD4.T
chr22_42346824-42347324	NAGA	TH1-17	CD4.T	22:42466905	185	0.0383039	0.0506166	0.0856756	0.112503	0.712901	CD4.T
chr2_228669671-228670171	CCL20	TH1-17	CD4.T	2:228672579	397	0.0409528	0.00353867	0.224347	0.018673	0.712488	CD4.T
chr10_5334298-5334798	RP11-445P17.8	TH1-17	CD4.T	10:5336050	327	8.41882e-05	0.00295611	0.00790023	0.276689	0.71237	CD4.T
chr12_75853525-75854025	RP11-585P4.5	TH1-17	CD4.T	12:75834949	407	0.000696516	0.000941638	0.12203	0.164264	0.712068	CD4.T
chr16_429458-429958	TMEM8A	TH1-17	CD4.T	16:430842	362	3.368e-06	9.65544e-07	0.224852	0.0637498	0.711394	CD4.T
chr11_71163243-71163743	DHCR7	TH1-17	CD4.T	11:71160395	449	0.0377834	0.156574	0.0186023	0.0763774	0.710662	CD4.T
chr21_46285445-46285945	PTTG1IP	TH1-17	CD4.T	21:46294986	220	0.0577568	0.0738294	0.069622	0.0882859	0.710506	CD4.T
chr2_38924555-38925055	HNRNPLL	TH1-17	CD4.T	2:38897810	154	2.57851e-05	0.211373	9.68304e-06	0.0786669	0.709924	CD4.T
chr8_2104284-2104784	MYOM2	TH1-17	CD4.T	8:2084393	614	5.63632e-09	2.15278e-06	0.000759904	0.289533	0.709705	CD4.T
chr6_2958477-2958977	SERPINB6	TH1-17	CD4.T	6:2937347	352	0.212481	0.0530985	0.0206513	0.0044514	0.709318	CD4.T
chr17_33571325-33571825	SLFN5	TH1-17	CD4.T	17:33563756	391	2.26783e-06	1.08941e-05	0.0502542	0.2407	0.709032	CD4.T
chr17_46505505-46506005	HOXB3	TH1-17	CD4.T	17:46599404	188	5.40834e-06	1.0793e-06	0.24338	0.0478605	0.708753	CD4.T
chr17_46505505-46506005	HOXB2	TH1-17	CD4.T	17:46617723	188	0.000945858	0.000188757	0.243167	0.0478187	0.70788	CD4.T
chr17_39956863-39957363	NT5C3B	TH1-17	CD4.T	17:39992584	157	4.60314e-05	9.48485e-06	0.244052	0.0495811	0.706311	CD4.T
chr8_95452917-95453417	RAD54B	TH1-17	CD4.T	8:95383560	244	0.00605453	0.00352606	0.180253	0.10427	0.705896	CD4.T
chr15_79237180-79237680	MORF4L1	TH1-17	CD4.T	15:79224683	263	0.089179	0.0603902	0.0874179	0.0584931	0.70452	CD4.T
chr19_58868251-58868751	RPS5	TH1-17	CD4.T	19:58897652	179	0.0488935	0.0478499	0.101794	0.0989184	0.702545	CD4.T
chr19_55526132-55526632	CTC-550B14.7	TH1-17	CD4.T	19:55524813	381	0.00828406	0.244652	0.00148564	0.0431727	0.702405	CD4.T
chr21_45563142-45563642	PWP2	TH1-17	CD4.T	21:45491915	272	0.00831274	0.00252829	0.220495	0.0663605	0.702303	CD4.T
chr9_136148413-136148913	ABO	TH1-17	CD4.T	9:136131415	243	1.04634e-06	0.12496	1.4635e-06	0.174079	0.700959	CD4.T
chr16_50344614-50345114	PAPD5	TH1-17	CD4.T	16:50383077	141	0.122387	0.0480726	0.0930277	0.03584	0.700673	CD4.T
chr19_39347936-39348436	RINL	TH1-17	CD4.T	19:39322087	331	0.112099	0.0650392	0.0784911	0.0448404	0.69953	CD4.T
chr15_29286292-29286792	APBA2	TH1-17	CD4.T	15:29234808	311	0.042677	0.0427085	0.107951	0.107332	0.699332	CD4.T
chr7_38389387-38389887	TRGV4	TH1-17	CD4.T	7:38406877	430	6.86027e-05	1.5893e-05	0.244828	0.0560195	0.699068	CD4.T
chr2_180115776-180116276	SESTD1	TH1-17	CD4.T	2:180020847	232	0.00101366	0.00013858	0.264861	0.0355113	0.698476	CD4.T
chr7_130009374-130009874	CPA5	TH1-17	CD4.T	7:130008065	253	0.105971	0.0307144	0.128403	0.0365175	0.698395	CD4.T
chr7_148906534-148907034	ZNF786	TH1-17	CD4.T	7:148835506	320	6.51632e-06	3.95894e-06	0.188171	0.113623	0.698195	CD4.T
chr17_18721062-18721562	PRPSAP2	TH1-17	CD4.T	17:18755300	295	0.00219881	0.00817972	0.0620363	0.230081	0.697504	CD4.T
chr12_21608773-21609273	RECQL	TH1-17	CD4.T	12:21575371	419	0.0108965	0.197395	0.00496952	0.0893279	0.697411	CD4.T
chr15_43546069-43546569	ZSCAN29	TH1-17	CD4.T	15:43558574	130	0.000309149	0.00117096	0.0630397	0.238078	0.697403	CD4.T
chr1_26634622-26635122	CD52	TH1-17	CD4.T	1:26622700	278	0.0540127	0.0185599	0.171823	0.0583447	0.69726	CD4.T
chr22_24018146-24018646	AP000347.4	TH1-17	CD4.T	22:23978677	250	0.0676577	0.00928272	0.199441	0.0266665	0.696953	CD4.T
chr7_38389387-38389887	TRGV3	TH1-17	CD4.T	7:38406877	430	0.0035166	0.000814681	0.243852	0.0557966	0.69602	CD4.T
chr6_710734-711234	RP11-532F6.3	TH1-17	CD4.T	6:703249	173	0.000281952	1.05657e-05	0.293736	0.0103117	0.695659	CD4.T
chr4_6696292-6696792	RP11-539L10.3	TH1-17	CD4.T	4:6669421	173	0.0104978	0.0218033	0.0887458	0.183623	0.69533	CD4.T
chr17_62140407-62140907	ERN1	TH1-17	CD4.T	17:62144344	120	0.00507896	0.00213752	0.210099	0.0877267	0.694958	CD4.T
chr17_72270165-72270665	DNAI2	TH1-17	CD4.T	17:72284885	289	0.0110643	0.00438683	0.209271	0.0822802	0.692998	CD4.T
chr11_7550109-7550609	PPFIBP2	TH1-17	CD4.T	11:7548423	297	2.54689e-08	2.12733e-09	0.284375	0.0230603	0.692564	CD4.T
chr15_31135230-31135730	FAN1	TH1-17	CD4.T	15:31115709	226	0.208964	0.0390482	0.0511181	0.0088602	0.692009	CD4.T
chr9_37529114-37529614	GRHPR	TH1-17	CD4.T	9:37422656	219	6.35661e-08	6.23008e-08	0.156039	0.152241	0.69172	CD4.T
chr21_47716191-47716691	LSS	TH1-17	CD4.T	21:47728618	184	0.000387719	0.258073	7.64202e-05	0.0501755	0.691287	CD4.T
chr2_68612583-68613083	PLEK	TH1-17	CD4.T	2:68604912	321	0.000131288	2.02541e-05	0.270378	0.0410236	0.688447	CD4.T
chr17_66164491-66164991	RP11-147L13.8	TH1-17	CD4.T	17:66177632	381	0.0818905	0.0440937	0.122644	0.0653516	0.68602	CD4.T
chr19_55517232-55517732	RDH13	TH1-17	CD4.T	19:55554076	404	0.000813142	0.0113143	0.0203167	0.282007	0.685549	CD4.T
chr11_61598153-61598653	FADS1	TH1-17	CD4.T	11:61551356	186	0.000324165	0.000150652	0.214904	0.099189	0.685432	CD4.T
chr8_98859299-98859799	LAPTM4B	TH1-17	CD4.T	8:98856785	265	0.0677436	0.00791514	0.214683	0.0243983	0.68526	CD4.T
chr4_153023705-153024205	RP11-18H21.1	TH1-17	CD4.T	4:153023402	308	5.28305e-08	5.13792e-09	0.287543	0.0272792	0.685178	CD4.T
chr14_55853106-55853606	ATG14	TH1-17	CD4.T	14:55747086	354	0.126898	0.0273092	0.133486	0.0280426	0.684264	CD4.T
chr7_142429974-142430474	TRBV28	TH1-17	CD4.T	7:142424782	412	7.45053e-11	1.62252e-10	0.0996043	0.216226	0.68417	CD4.T
chr14_60514636-60515136	DHRS7	TH1-17	CD4.T	14:60595183	238	9.31673e-05	0.012418	0.00227204	0.302152	0.683065	CD4.T
chr1_26633787-26634287	CD52	TH1-17	CD4.T	1:26582091	278	0.0124816	0.0634995	0.039706	0.201319	0.682994	CD4.T
chr11_7548918-7549418	PPFIBP2	TH1-17	CD4.T	11:7548423	298	2.59367e-08	2.55633e-09	0.289598	0.0278604	0.682542	CD4.T
chr22_38568777-38569277	TMEM184B	TH1-17	CD4.T	22:38571563	187	0.12394	0.0213989	0.147611	0.0248035	0.682247	CD4.T
chr4_940741-941241	DGKQ	TH1-17	CD4.T	4:970724	169	2.25378e-11	5.88868e-13	0.311252	0.00745108	0.681297	CD4.T
chr22_24326520-24327020	DDTL	TH1-17	CD4.T	22:24297287	133	0.00391777	0.279332	0.000519209	0.036339	0.679892	CD4.T
chr16_89707529-89708029	CDK10	TH1-17	CD4.T	16:89755216	226	7.75401e-10	4.0019e-11	0.305287	0.0150764	0.679637	CD4.T
chr4_4349654-4350154	NSG1	TH1-17	CD4.T	4:4349084	456	0.0113024	0.00072234	0.291161	0.0179294	0.678885	CD4.T
chr10_70975098-70975598	HKDC1	TH1-17	CD4.T	10:70975053	161	0.102061	0.126405	0.0421937	0.05158	0.677761	CD4.T
chr7_44999152-44999652	PURB	TH1-17	CD4.T	7:44959936	155	0.122984	0.106011	0.050595	0.0429348	0.677475	CD4.T
chr9_92085112-92085612	SEMA4D	TH1-17	CD4.T	9:92089181	176	1.06134e-05	1.19843e-06	0.290868	0.0321668	0.676953	CD4.T
chr12_124196082-124196582	TCTN2	TH1-17	CD4.T	12:124166041	264	0.00433012	0.246698	0.00126001	0.0711096	0.676602	CD4.T
chr12_95383889-95384389	NDUFA12	TH1-17	CD4.T	12:95396906	233	0.000786538	8.61473e-05	0.291342	0.0312333	0.676552	CD4.T
chr21_45484737-45485237	C21orf33	TH1-17	CD4.T	21:45489799	132	0.00312625	0.00146063	0.217816	0.10109	0.676507	CD4.T
chr15_29255504-29256004	APBA2	TH1-17	CD4.T	15:29240826	284	0.0313719	0.060672	0.0792853	0.152659	0.676012	CD4.T
chr5_150233073-150233573	IRGM	TH1-17	CD4.T	5:150226074	382	0.00729939	0.00352694	0.211881	0.101702	0.675591	CD4.T
chr18_21581452-21581952	RP11-403A21.1	TH1-17	CD4.T	18:21581709	211	0.00331388	0.216693	0.00159745	0.103782	0.674614	CD4.T
chr4_186184523-186185023	LRP2BP	TH1-17	CD4.T	4:186190562	243	0.135677	0.073986	0.0756442	0.0405754	0.674117	CD4.T
chr22_41081370-41081870	MCHR1	TH1-17	CD4.T	22:41107688	302	0.0491339	0.24679	0.00509	0.024892	0.674094	CD4.T
chr8_17798681-17799181	PCM1	TH1-17	CD4.T	8:17781810	404	1.96718e-07	0.0207843	2.90188e-06	0.305926	0.673287	CD4.T
chr2_9879506-9880006	RP11-521D12.5	TH1-17	CD4.T	2:9869894	311	0.0473982	0.119076	0.045835	0.114476	0.673215	CD4.T
chr8_11349908-11350408	RP11-148O21.2	TH1-17	CD4.T	8:11352485	464	0.0245692	0.0120493	0.195148	0.0950321	0.673201	CD4.T
chr17_17087031-17087531	PLD6	TH1-17	CD4.T	17:17054951	304	0.0333907	0.00511871	0.250622	0.0377466	0.673122	CD4.T
chr2_54807059-54807559	AC093110.3	TH1-17	CD4.T	2:54831875	211	6.04265e-15	0.226717	2.69066e-15	0.100279	0.673003	CD4.T
chr6_36474299-36474799	ETV7	TH1-17	CD4.T	6:36357691	209	3.77499e-08	7.88285e-09	0.27159	0.0560404	0.67237	CD4.T
chr8_71586689-71587189	XKR9	TH1-17	CD4.T	8:71607982	241	0.000442585	0.000170068	0.237825	0.0907158	0.670846	CD4.T
chr1_21766943-21767443	NBPF3	TH1-17	CD4.T	1:21766663	222	0.0269547	0.00193807	0.281031	0.0195358	0.67054	CD4.T
chr10_134000138-134000638	JAKMIP3	TH1-17	CD4.T	10:133984715	488	0.0427452	0.259805	0.00392081	0.0231603	0.670368	CD4.T
chr13_114968966-114969466	CDC16	TH1-17	CD4.T	13:115004935	219	1.32513e-07	2.69829e-08	0.274761	0.055278	0.669961	CD4.T
chr7_76145159-76145659	ZP3	TH1-17	CD4.T	7:76212086	185	0.0149079	0.133263	0.0184107	0.163905	0.669513	CD4.T
chr17_46618919-46619419	HOXB-AS1	TH1-17	CD4.T	17:46579790	168	0.0271854	0.00487151	0.25433	0.0449062	0.668707	CD4.T
chr17_33516256-33516756	SLFN5	TH1-17	CD4.T	17:33565349	305	1.32298e-05	1.79001e-06	0.293167	0.0389981	0.66782	CD4.T
chr19_48759614-48760114	CTC-241F20.3	TH1-17	CD4.T	19:48757460	496	2.24587e-08	3.87983e-09	0.284772	0.0485288	0.666699	CD4.T
chr5_79949946-79950446	DHFR	TH1-17	CD4.T	5:79961643	166	0.0375821	0.00215736	0.278743	0.0153347	0.666183	CD4.T
chr17_46590473-46590973	HOXB4	TH1-17	CD4.T	17:46599404	174	3.92595e-08	0.00115953	1.13099e-05	0.333372	0.665457	CD4.T
chr7_6098025-6098525	ANKRD61	TH1-17	CD4.T	7:6061915	110	0.200449	0.0706431	0.0474345	0.0160516	0.665422	CD4.T
chr17_46590473-46590973	HOXB3	TH1-17	CD4.T	17:46599404	174	2.52323e-10	7.45235e-06	1.13552e-05	0.334711	0.66527	CD4.T
chr16_50345288-50345788	CYLD	TH1-17	CD4.T	16:50370543	146	0.0662599	0.0135605	0.213117	0.0429516	0.664111	CD4.T
chr21_47604132-47604632	COL6A2	TH1-17	CD4.T	21:47548011	260	0.0964077	0.0363962	0.149461	0.0557632	0.661971	CD4.T
chr2_68599435-68599935	PLEK	TH1-17	CD4.T	2:68603530	318	0.000149663	1.51126e-05	0.308221	0.0304623	0.661152	CD4.T
chr11_320591-321091	IFITM3	TH1-17	CD4.T	11:316349	474	0.0639005	0.00606072	0.246296	0.0226992	0.661043	CD4.T
chr13_21063257-21063757	GJB6	TH1-17	CD4.T	13:21062353	299	8.13234e-08	0.298363	1.15632e-08	0.0417637	0.659873	CD4.T
chr6_3156975-3157475	TUBB2A	TH1-17	CD4.T	6:3144063	210	0.129074	0.00636088	0.196017	0.00900034	0.659547	CD4.T
chr11_71163243-71163743	RP11-660L16.2	TH1-17	CD4.T	11:71160395	449	0.0454421	0.188312	0.0210216	0.0864545	0.65877	CD4.T
chr19_7783522-7784022	STXBP2	TH1-17	CD4.T	19:7663973	367	7.28345e-12	0.133453	1.14905e-11	0.209882	0.656665	CD4.T
chr22_47158243-47158743	CTA-29F11.1	TH1-17	CD4.T	22:47145726	157	0.00228672	0.000130088	0.323329	0.0177371	0.656517	CD4.T
chr16_50357437-50357937	ADCY7	TH1-17	CD4.T	16:50379382	230	0.000390911	6.03315e-05	0.297844	0.0453115	0.656394	CD4.T
chr6_167362850-167363350	RNASET2	TH1-17	CD4.T	6:167386592	323	7.36536e-11	2.77209e-11	0.250211	0.0935152	0.656274	CD4.T
chr10_90754878-90755378	ACTA2	TH1-17	CD4.T	10:90760651	336	0.12112	0.0376628	0.142604	0.0436887	0.654924	CD4.T
chr14_55596301-55596801	LGALS3	TH1-17	CD4.T	14:55705904	226	2.32971e-05	3.30944e-05	0.143943	0.203824	0.652176	CD4.T
chr14_92365569-92366069	FBLN5	TH1-17	CD4.T	14:92339850	173	0.00480095	0.000955551	0.286209	0.0563136	0.651721	CD4.T
chr17_45771266-45771766	TBKBP1	TH1-17	CD4.T	17:45769551	140	3.92793e-06	6.19459e-07	0.301601	0.0469128	0.651482	CD4.T
chr10_73486817-73487317	CDH23	TH1-17	CD4.T	10:73541427	313	0.00518209	0.000836735	0.295457	0.047055	0.65147	CD4.T
chr18_3059255-3059755	LPIN2	TH1-17	CD4.T	18:3059507	213	0.00145102	5.27109e-05	0.335605	0.0115401	0.651351	CD4.T
chr17_33498839-33499339	UNC45B	TH1-17	CD4.T	17:33481287	301	0.164355	0.0221443	0.144558	0.0188269	0.650115	CD4.T
chr18_2969607-2970107	LPIN2	TH1-17	CD4.T	18:3059507	175	0.00034882	0.00116543	0.0806763	0.268895	0.648914	CD4.T
chr19_21666634-21667134	RP11-420K14.2	TH1-17	CD4.T	19:21753035	550	0.101488	0.0418224	0.147998	0.0603403	0.64835	CD4.T
chr20_37470565-37471065	ACTR5	TH1-17	CD4.T	20:37393470	263	3.25506e-08	3.32789e-09	0.320217	0.0320904	0.647692	CD4.T
chr17_46590473-46590973	HOXB2	TH1-17	CD4.T	17:46619102	174	4.62772e-08	0.00136679	1.19078e-05	0.351049	0.647573	CD4.T
chr22_42908186-42908686	CYB5R3	TH1-17	CD4.T	22:42981349	113	0.0256205	0.00144921	0.309595	0.0168656	0.64647	CD4.T
chr8_11337559-11338059	BLK	TH1-17	CD4.T	8:11339965	486	0.000491129	0.000846248	0.129719	0.222868	0.646075	CD4.T
chr2_55402689-55403189	CLHC1	TH1-17	CD4.T	2:55377152	217	0.0162438	0.00548531	0.248901	0.0834043	0.645966	CD4.T
chr8_95468281-95468781	RAD54B	TH1-17	CD4.T	8:95383560	276	0.00967219	0.00186985	0.287999	0.0550313	0.645428	CD4.T
chr22_39633383-39633883	PDGFB	TH1-17	CD4.T	22:39640703	204	0.137493	0.00521086	0.20546	0.00714208	0.644694	CD4.T
chr4_1731389-1731889	TACC3	TH1-17	CD4.T	4:1728381	175	0.153803	0.0550056	0.108568	0.0381835	0.64444	CD4.T
chr22_38568777-38569277	PLA2G6	TH1-17	CD4.T	22:38571563	187	0.068013	0.0117428	0.236359	0.0401649	0.64372	CD4.T
chr20_1640844-1641344	RP11-77C3.3	TH1-17	CD4.T	20:1645502	203	0.193181	0.0109541	0.145223	0.00759169	0.64305	CD4.T
chr6_36355301-36355801	ETV7	TH1-17	CD4.T	6:36355372	279	2.83893e-08	1.88017e-08	0.215729	0.142231	0.642039	CD4.T
chr2_54300956-54301456	ACYP2	TH1-17	CD4.T	2:54302039	135	0.160707	0.050245	0.112875	0.0346487	0.641524	CD4.T
chr6_149461143-149461643	RP1-111D6.3	TH1-17	CD4.T	6:149458765	353	1.1012e-09	0.238027	5.65047e-10	0.121496	0.640478	CD4.T
chr8_98859299-98859799	MATN2	TH1-17	CD4.T	8:98856699	265	0.123387	0.0144166	0.199695	0.0226925	0.639809	CD4.T
chr22_42949604-42950104	CYB5R3	TH1-17	CD4.T	22:42981349	186	0.00338251	0.0240645	0.0412077	0.292528	0.638817	CD4.T
chr2_109200337-109200837	GCC2	TH1-17	CD4.T	2:109267629	138	3.46122e-09	9.34685e-10	0.285288	0.0764022	0.63831	CD4.T
chr3_136581471-136581971	RP11-731C17.2	TH1-17	CD4.T	3:136541112	236	6.00635e-05	3.66013e-05	0.225642	0.136864	0.637397	CD4.T
chr14_105161292-105161792	INF2	TH1-17	CD4.T	14:105161674	268	0.00017033	1.13449e-05	0.340567	0.0220465	0.637205	CD4.T
chr13_113784102-113784602	PROZ	TH1-17	CD4.T	13:113819921	241	0.0154747	0.239592	0.00660324	0.1016	0.63673	CD4.T
chr11_118558994-118559494	AP002954.4	TH1-17	CD4.T	11:118562767	246	1.93023e-05	0.0072335	0.000950247	0.355466	0.636331	CD4.T
chr4_103546629-103547129	MANBA	TH1-17	CD4.T	4:103597032	202	0.0180817	0.00375767	0.28383	0.0583486	0.635982	CD4.T
chr17_33562265-33562765	SLFN5	TH1-17	CD4.T	17:33564191	383	1.51805e-05	1.28339e-06	0.336392	0.0278036	0.635788	CD4.T
chr5_112356742-112357242	DCP2	TH1-17	CD4.T	5:112319041	197	0.00263345	0.000125056	0.345806	0.0157859	0.63565	CD4.T
chr12_68842578-68843078	RP11-81H14.2	TH1-17	CD4.T	12:68864308	169	0.02085	0.00348205	0.292303	0.0481809	0.635184	CD4.T
chr3_113933850-113934350	ZNF80	TH1-17	CD4.T	3:113937999	128	0.0160161	0.307788	0.00206202	0.0389916	0.635142	CD4.T
chr2_127838497-127838997	BIN1	TH1-17	CD4.T	2:127839781	331	0.000347246	0.000213119	0.226523	0.138392	0.634525	CD4.T
chr4_17512980-17513480	QDPR	TH1-17	CD4.T	4:17515688	280	0.13331	0.00811042	0.212267	0.0122801	0.634033	CD4.T
chr17_72462478-72462978	CD300A	TH1-17	CD4.T	17:72463504	311	0.00147895	0.000114639	0.338977	0.0256415	0.633788	CD4.T
chr6_11729321-11729821	ADTRP	TH1-17	CD4.T	6:11719855	315	0.213446	0.0676814	0.0654494	0.02012	0.633303	CD4.T
chr5_1107649-1108149	SLC12A7	TH1-17	CD4.T	5:1098920	160	0.117355	0.00886184	0.224662	0.0163321	0.632789	CD4.T
chr8_125617554-125618054	TRMT12	TH1-17	CD4.T	8:125522140	261	0.102138	0.0184101	0.210431	0.037298	0.631723	CD4.T
chr4_113194919-113195419	TIFA	TH1-17	CD4.T	4:113163563	191	1.95208e-05	2.92475e-06	0.320902	0.0474485	0.631627	CD4.T
chr1_42248731-42249231	HIVEP3	TH1-17	CD4.T	1:42370787	184	0.00209043	0.000117953	0.347237	0.0189612	0.631593	CD4.T
chr12_47647277-47647777	RP11-493L12.4	TH1-17	CD4.T	12:47644356	351	0.000790668	0.000116366	0.321461	0.0466797	0.630953	CD4.T
chr7_138776014-138776514	ZC3HAV1	TH1-17	CD4.T	7:138790754	132	0.224867	0.048592	0.0791607	0.0164751	0.630905	CD4.T
chr8_95429878-95430378	RAD54B	TH1-17	CD4.T	8:95369109	210	0.000155634	0.0118617	0.00463296	0.352472	0.630878	CD4.T
chr20_62267905-62268405	STMN3	TH1-17	CD4.T	20:62289614	269	0.0682053	0.0651795	0.121256	0.115247	0.630112	CD4.T
chr4_144832622-144833122	RP11-673E1.3	TH1-17	CD4.T	4:144897159	167	0.0280509	0.273613	0.00654826	0.0632442	0.628544	CD4.T
chr12_131303116-131303616	RP11-989F5.1	TH1-17	CD4.T	12:131319556	456	3.46673e-07	0.106352	8.71519e-07	0.266737	0.626909	CD4.T
chr17_72474836-72475336	CD300A	TH1-17	CD4.T	17:72463215	321	0.000107813	0.00151635	0.0247109	0.346923	0.626742	CD4.T
chr10_5326319-5326819	RP11-445P17.8	TH1-17	CD4.T	10:5330818	330	0.00307094	0.000877456	0.28819	0.0817179	0.626144	CD4.T
chr7_142428752-142429252	TRBV28	TH1-17	CD4.T	7:142424782	411	2.23823e-10	5.68082e-11	0.299224	0.07532	0.625456	CD4.T
chr8_11337559-11338059	RP11-148O21.2	TH1-17	CD4.T	8:11339965	486	0.0154397	0.0266035	0.122706	0.210807	0.624444	CD4.T
chr3_15677465-15677965	ANKRD28	TH1-17	CD4.T	3:15686776	239	0.114858	0.0982258	0.0884698	0.0750356	0.623411	CD4.T
chr8_79437247-79437747	RP11-594N15.3	TH1-17	CD4.T	8:79452920	123	0.208333	0.0718656	0.0728594	0.0245108	0.622431	CD4.T
chr19_16441784-16442284	CYP4F11	TH1-17	CD4.T	19:16438661	133	0.176293	0.18101	0.0104845	0.010143	0.622069	CD4.T
chr14_71249031-71249531	MAP3K9	TH1-17	CD4.T	14:71215729	219	0.165856	0.05399	0.120157	0.0384925	0.621505	CD4.T
chr4_144833166-144833666	RP11-673E1.3	TH1-17	CD4.T	4:144713919	163	3.09122e-10	0.310258	6.91227e-11	0.0687556	0.620986	CD4.T
chr11_61596120-61596620	FADS1	TH1-17	CD4.T	11:61624181	186	4.19042e-05	0.000530404	0.0277803	0.35101	0.620638	CD4.T
chr12_133051695-133052195	RP11-503G7.2	TH1-17	CD4.T	12:133051210	300	0.0422961	0.256462	0.0115277	0.0692775	0.620437	CD4.T
chr19_16443227-16443727	KLF2	TH1-17	CD4.T	19:16438661	135	0.0685986	0.00467096	0.287444	0.018952	0.620335	CD4.T
chr10_111663267-111663767	XPNPEP1	TH1-17	CD4.T	10:111664595	130	0.101898	0.00295802	0.26833	0.00716974	0.619644	CD4.T
chr8_11352191-11352691	BLK	TH1-17	CD4.T	8:11351912	459	0.00133425	0.000114008	0.3524	0.0294949	0.616657	CD4.T
chr11_30347912-30348412	ARL14EP	TH1-17	CD4.T	11:30332394	192	0.00311416	0.00118685	0.276785	0.104873	0.614041	CD4.T
chr14_77552591-77553091	SAMD15	TH1-17	CD4.T	14:77544021	194	0.00593285	0.356411	0.000404461	0.0236841	0.613568	CD4.T
chr12_9622868-9623368	RP13-735L24.1	TH1-17	CD4.T	12:9618649	104	0.0415972	0.279613	0.0087409	0.0581437	0.611905	CD4.T
chr17_46505505-46506005	SKAP1	TH1-17	CD4.T	17:46512388	188	0.0931383	0.0185868	0.231036	0.0454941	0.611745	CD4.T
chr4_1325165-1325665	MAEA	TH1-17	CD4.T	4:1323273	441	0.0303344	0.0135655	0.239059	0.106296	0.610745	CD4.T
chr12_9112715-9113215	RP11-436I9.5	TH1-17	CD4.T	12:9167383	271	0.00101929	0.000167711	0.334381	0.0544079	0.610024	CD4.T
chr8_52782444-52782944	PCMTD1	TH1-17	CD4.T	8:52810543	470	0.0535233	0.060796	0.129579	0.146576	0.609525	CD4.T
chr3_38462211-38462711	EXOG	TH1-17	CD4.T	3:38450183	222	0.00276094	0.217026	0.00215666	0.168917	0.60914	CD4.T
chr6_3157585-3158085	TUBB2A	TH1-17	CD4.T	6:3144063	202	0.144087	0.0117667	0.218686	0.0172506	0.608209	CD4.T
chr17_73586544-73587044	MYO15B	TH1-17	CD4.T	17:73586028	312	0.0474928	0.00429104	0.313291	0.027699	0.607227	CD4.T
chr19_49378367-49378867	NUCB1	TH1-17	CD4.T	19:49364625	130	0.0557459	0.207923	0.0274735	0.101864	0.606993	CD4.T
chr2_109066066-109066566	GCC2	TH1-17	CD4.T	2:109051753	101	1.63542e-08	3.96868e-09	0.318495	0.0766845	0.604821	CD4.T
chr12_9112715-9113215	PZP	TH1-17	CD4.T	12:9167383	271	0.0290497	0.00477974	0.312787	0.0508624	0.602522	CD4.T
chr12_102091713-102092213	CHPT1	TH1-17	CD4.T	12:102091017	274	3.99501e-06	3.37032e-07	0.367219	0.0303774	0.602399	CD4.T
chr14_60628947-60629447	DHRS7	TH1-17	CD4.T	14:60584569	241	0.0123172	0.0117195	0.192397	0.182459	0.601107	CD4.T
chr5_6722141-6722641	PAPD7	TH1-17	CD4.T	5:6744176	377	5.22953e-06	0.165488	7.39843e-06	0.233522	0.600977	CD4.T
chr10_3239831-3240331	PFKP	TH1-17	CD4.T	10:3172121	380	0.011506	0.0109338	0.193521	0.183296	0.600743	CD4.T
chr11_7613888-7614388	PPFIBP2	TH1-17	CD4.T	11:7548423	273	3.39593e-08	1.8603e-09	0.379175	0.0201706	0.600654	CD4.T
chr7_56174716-56175216	ZNF713	TH1-17	CD4.T	7:56104388	227	0.000107283	0.376865	6.73212e-06	0.0230486	0.599973	CD4.T
chr20_16553866-16554366	KIF16B	TH1-17	CD4.T	20:16555620	521	0.00503229	0.00261549	0.259005	0.134016	0.599331	CD4.T
chr4_144480932-144481432	RP11-673E1.1	TH1-17	CD4.T	4:144485870	150	0.0306923	0.00162811	0.350718	0.0180053	0.598957	CD4.T
chr17_18164415-18164915	SMCR8	TH1-17	CD4.T	17:18200758	341	0.080492	0.0144146	0.260305	0.0460172	0.598771	CD4.T
chr7_142430699-142431199	TRBV28	TH1-17	CD4.T	7:142421245	412	2.4935e-10	5.13597e-11	0.333349	0.0680629	0.598588	CD4.T
chr12_9162631-9163131	RP11-118B22.4	TH1-17	CD4.T	12:9163059	268	0.0603813	0.00947255	0.287663	0.0445302	0.597953	CD4.T
chr12_9112715-9113215	RP11-436I9.6	TH1-17	CD4.T	12:9172332	271	0.0155546	0.00255931	0.330203	0.0537326	0.597951	CD4.T
chr6_89991475-89991975	UBE2J1	TH1-17	CD4.T	6:90008683	315	0.0973983	0.047888	0.172607	0.0842681	0.597839	CD4.T
chr13_99213512-99214012	STK24	TH1-17	CD4.T	13:99099338	328	0.00011861	0.289432	4.69345e-05	0.113933	0.59647	CD4.T
chr8_11349358-11349858	RP11-148O21.2	TH1-17	CD4.T	8:11344127	464	0.0302309	0.0151027	0.240117	0.119362	0.595187	CD4.T
chr16_50357437-50357937	BRD7	TH1-17	CD4.T	16:50373272	230	7.09792e-05	1.09546e-05	0.351221	0.0536109	0.595086	CD4.T
chr1_110282145-110282645	GSTM3	TH1-17	CD4.T	1:110281941	156	1.08465e-06	5.04543e-08	0.388018	0.0174548	0.594526	CD4.T
chr6_149472130-149472630	RP1-111D6.3	TH1-17	CD4.T	6:149482410	374	0.0307217	0.237992	0.0157567	0.121468	0.594062	CD4.T
chr9_111880065-111880565	TMEM245	TH1-17	CD4.T	9:111909691	148	0.179785	0.0994678	0.0819701	0.0447566	0.59402	CD4.T
chr2_102941310-102941810	AC007278.3	TH1-17	CD4.T	2:103016044	227	0.0478228	0.138666	0.0565665	0.163426	0.593519	CD4.T
chr8_79454940-79455440	PKIA	TH1-17	CD4.T	8:79486050	123	0.222818	0.0283809	0.139031	0.0171162	0.592654	CD4.T
chr12_9162631-9163131	PZP	TH1-17	CD4.T	12:9163059	268	0.0300254	0.00471035	0.323328	0.0501316	0.591804	CD4.T
chr17_17079202-17079702	FLCN	TH1-17	CD4.T	17:17146368	302	4.34421e-06	1.02677e-06	0.330956	0.0776312	0.591408	CD4.T
chr11_68642738-68643238	MRPL21	TH1-17	CD4.T	11:68655063	428	6.70843e-05	1.92503e-05	0.317968	0.0906518	0.591294	CD4.T
chr12_9193020-9193520	RP11-436I9.6	TH1-17	CD4.T	12:9172332	261	0.0163794	0.00212453	0.347532	0.0444878	0.589476	CD4.T
chr7_38393791-38394291	TRGV5	TH1-17	CD4.T	7:38404971	440	0.0189836	0.00146414	0.363688	0.0274617	0.588402	CD4.T
chr8_127500339-127500839	FAM84B	TH1-17	CD4.T	8:127488742	271	0.055393	0.341059	0.00224227	0.0132177	0.588088	CD4.T
chr17_3289432-3289932	OR3A2	TH1-17	CD4.T	17:3207167	227	0.0512056	0.295749	0.00981155	0.0560815	0.587152	CD4.T
chr6_3157585-3158085	TUBB2BP1	TH1-17	CD4.T	6:3145154	202	0.000399936	3.26604e-05	0.382154	0.0306214	0.586792	CD4.T
chr7_63774063-63774563	ZNF736	TH1-17	CD4.T	7:63774584	392	0.055592	0.0382259	0.189713	0.129863	0.586607	CD4.T
chr12_9112715-9113215	RP11-118B22.4	TH1-17	CD4.T	12:9163059	271	0.0617528	0.0101606	0.293949	0.047779	0.586359	CD4.T
chr6_86114550-86115050	SNHG5	TH1-17	CD4.T	6:86180732	386	1.37844e-11	1.04376e-12	0.386425	0.0286752	0.5849	CD4.T
chr3_42643317-42643817	RP4-613B23.1	TH1-17	CD4.T	3:42693126	140	0.197703	0.0268839	0.168367	0.0223101	0.584735	CD4.T
chr2_65212405-65212905	CEP68	TH1-17	CD4.T	2:65336033	147	0.093955	0.00629535	0.296429	0.0192779	0.584043	CD4.T
chr17_30850186-30850686	CDK5R1	TH1-17	CD4.T	17:30841962	165	0.209892	0.007436	0.192925	0.00625142	0.583496	CD4.T
chr7_142044986-142045486	TRBV6-1	TH1-17	CD4.T	7:142047961	346	0.232184	0.0334047	0.132611	0.0184956	0.583305	CD4.T
chr6_138725733-138726233	HEBP2	TH1-17	CD4.T	6:138722520	265	0.00467411	0.000878911	0.347267	0.0647171	0.582463	CD4.T
chr12_9193020-9193520	RP11-118B22.4	TH1-17	CD4.T	12:9172332	261	0.0643311	0.00834419	0.306337	0.0391522	0.581836	CD4.T
chr6_80714008-80714508	TTK	TH1-17	CD4.T	6:80739166	272	0.161574	0.0789126	0.119947	0.0580005	0.581566	CD4.T
chr8_95452917-95453417	FSBP	TH1-17	CD4.T	8:95381184	244	0.0780361	0.045447	0.18696	0.108301	0.581256	CD4.T
chr14_62246807-62247307	SNAPC1	TH1-17	CD4.T	14:62228931	149	0.189772	0.0472513	0.14601	0.0357738	0.581192	CD4.T
chr19_42076898-42077398	CEACAMP3	TH1-17	CD4.T	19:42069900	112	0.000121747	1.6648e-05	0.368935	0.049868	0.581059	CD4.T
chr21_46899502-46900002	BX322557.13	TH1-17	CD4.T	21:46892546	282	0.0036005	0.342693	0.000763512	0.0720896	0.580854	CD4.T
chr10_1295457-1295957	ADARB2	TH1-17	CD4.T	10:1282828	364	0.000343303	0.254195	0.000222974	0.164518	0.580721	CD4.T
chr10_96122526-96123026	NOC3L	TH1-17	CD4.T	10:96074939	201	1.90423e-05	0.271143	1.04576e-05	0.148325	0.580503	CD4.T
chr11_118134277-118134777	MPZL3	TH1-17	CD4.T	11:118134597	257	0.169475	0.0994326	0.0962256	0.0558774	0.578989	CD4.T
chr2_180126115-180126615	SESTD1	TH1-17	CD4.T	2:180101777	235	0.00152424	0.000247629	0.361567	0.058162	0.578499	CD4.T
chr1_110192192-110192692	GSTM4	TH1-17	CD4.T	1:110186563	140	0.000117262	5.59489e-06	0.403181	0.0186588	0.578038	CD4.T
chr16_3136309-3136809	RP11-473M20.9	TH1-17	CD4.T	16:3137261	145	1.66552e-06	9.29368e-08	0.400335	0.0217609	0.577902	CD4.T
chr10_90759276-90759776	FAS	TH1-17	CD4.T	10:90758917	336	0.000260643	0.289003	0.000120915	0.133495	0.57712	CD4.T
chr17_62144056-62144556	CD79B	TH1-17	CD4.T	17:62144344	119	9.8198e-07	0.406879	4.03557e-08	0.0161442	0.576976	CD4.T
chr9_100337024-100337524	TMOD1	TH1-17	CD4.T	9:100337311	156	0.160891	0.233105	0.012226	0.0171369	0.57664	CD4.T
chr17_66056429-66056929	LRRC37A16P	TH1-17	CD4.T	17:66062873	174	1.11398e-31	0.151926	1.99505e-31	0.27151	0.576564	CD4.T
chr12_9112715-9113215	A2M	TH1-17	CD4.T	12:9178678	271	0.0519663	0.00855037	0.312464	0.0508357	0.576184	CD4.T
chr12_9112715-9113215	LINC00612	TH1-17	CD4.T	12:9172332	271	0.0463702	0.0076296	0.318552	0.0518379	0.57561	CD4.T
chr2_112813013-112813513	TMEM87B	TH1-17	CD4.T	2:112806183	324	0.193191	0.15683	0.0415599	0.0331626	0.575256	CD4.T
chr17_4034004-4034504	ZZEF1	TH1-17	CD4.T	17:3969527	102	0.205011	0.0119392	0.197101	0.0109035	0.575045	CD4.T
chr1_226878000-226878500	ITPKB	TH1-17	CD4.T	1:226866636	160	0.00263477	0.0197127	0.0475943	0.355514	0.574544	CD4.T
chr4_10119965-10120465	SLC2A9	TH1-17	CD4.T	4:10118703	244	0.029975	0.377595	0.00142131	0.0173306	0.573678	CD4.T
chr11_1892936-1893436	TNNT3	TH1-17	CD4.T	11:1943120	292	0.009611	0.00181524	0.349723	0.0654791	0.573372	CD4.T
chr6_39016337-39016837	SAYSD1	TH1-17	CD4.T	6:39079103	361	0.0604877	0.00349623	0.343584	0.0192863	0.573145	CD4.T
chr9_98614839-98615339	LINC00476	TH1-17	CD4.T	9:98557460	218	0.0769867	0.00482676	0.326381	0.0198909	0.571915	CD4.T
chr10_106089025-106089525	GSTO1	TH1-17	CD4.T	10:106098857	147	0.0620084	0.30292	0.0108375	0.052371	0.571864	CD4.T
chr2_38890873-38891373	HNRNPLL	TH1-17	CD4.T	2:38897810	137	0.0629169	0.249084	0.0235513	0.0926663	0.571782	CD4.T
chr8_19332262-19332762	CSGALNACT1	TH1-17	CD4.T	8:19311496	358	0.0665094	0.015132	0.283484	0.0639264	0.570949	CD4.T
chr21_47705968-47706468	YBEY	TH1-17	CD4.T	21:47653704	184	0.0442231	0.0804136	0.108257	0.19628	0.570826	CD4.T
chr10_75489459-75489959	BMS1P4	TH1-17	CD4.T	10:75576374	130	0.059519	0.334236	0.00553678	0.0305223	0.570186	CD4.T
chr7_44059721-44060221	POLM	TH1-17	CD4.T	7:44065163	230	0.188776	0.120499	0.07406	0.0467036	0.569961	CD4.T
chr1_19923042-19923542	HTR6	TH1-17	CD4.T	1:20014827	232	2.15781e-05	0.000200489	0.0418206	0.387999	0.569958	CD4.T
chr9_100854861-100855361	RP11-535C21.3	TH1-17	CD4.T	9:100834294	213	0.00125414	0.366636	0.000219457	0.0635881	0.568302	CD4.T
chr20_34127449-34127949	CEP250	TH1-17	CD4.T	20:34153850	221	0.0475861	0.186799	0.0402552	0.157454	0.567906	CD4.T
chr8_79436442-79436942	RP11-594N15.3	TH1-17	CD4.T	8:79452920	123	0.200312	0.120253	0.0700542	0.0414878	0.567893	CD4.T
chr17_4889507-4890007	GP1BA	TH1-17	CD4.T	17:4824960	250	8.92376e-11	0.409091	5.20432e-12	0.0232905	0.567618	CD4.T
chr21_45484737-45485237	PWP2	TH1-17	CD4.T	21:45458778	132	0.0107383	0.00501708	0.284675	0.132437	0.567132	CD4.T
chr3_155523174-155523674	C3orf33	TH1-17	CD4.T	3:155538759	233	0.100624	0.249512	0.0239465	0.0588116	0.567106	CD4.T
chr1_42315644-42316144	HIVEP3	TH1-17	CD4.T	1:42370787	234	0.00242435	0.000159913	0.404507	0.0261149	0.566794	CD4.T
chr2_54796815-54797315	SPTBN1	TH1-17	CD4.T	2:54801856	195	0.00215247	0.000882573	0.305776	0.12481	0.566379	CD4.T
chr3_148734992-148735492	GYG1	TH1-17	CD4.T	3:148736576	194	0.000108094	9.21069e-06	0.400566	0.0335666	0.56575	CD4.T
chr11_71498563-71499063	FAM86C1	TH1-17	CD4.T	11:71497343	135	0.000688408	6.6978e-05	0.3959	0.0379533	0.565392	CD4.T
chr17_62144940-62145440	CD79B	TH1-17	CD4.T	17:62144344	119	0.0557237	0.363157	0.00229003	0.0143599	0.564469	CD4.T
chr10_3269911-3270411	PFKP	TH1-17	CD4.T	10:3173581	380	0.00109561	0.0233848	0.0184251	0.392702	0.564392	CD4.T
chr2_113394070-113394570	POLR1B	TH1-17	CD4.T	2:113333410	173	7.00461e-05	2.36474e-05	0.326041	0.109506	0.56436	CD4.T
chr10_5332224-5332724	RP11-445P17.8	TH1-17	CD4.T	10:5330818	326	0.00431945	0.000281971	0.405337	0.0258959	0.564165	CD4.T
chr7_149569745-149570245	ATP6V0E2	TH1-17	CD4.T	7:149568262	227	4.48104e-09	3.56421e-10	0.404852	0.0316383	0.563509	CD4.T
chr2_127865185-127865685	BIN1	TH1-17	CD4.T	2:127839781	325	0.000631459	3.76531e-05	0.411926	0.0239993	0.563405	CD4.T
chr8_125462096-125462596	MTSS1	TH1-17	CD4.T	8:125577110	279	1.99818e-05	1.00137e-06	0.416282	0.0202981	0.563399	CD4.T
chr1_6035825-6036325	NPHP4	TH1-17	CD4.T	1:6053630	100	0.0459698	0.00191954	0.373926	0.0150507	0.563134	CD4.T
chr19_39921455-39921955	RPS16	TH1-17	CD4.T	19:39926601	169	0.0398283	0.269358	0.0165616	0.111443	0.562809	CD4.T
chr22_22562194-22562694	LL22NC03-2H8.5	TH1-17	CD4.T	22:22669196	552	0.0783198	0.0586921	0.172037	0.12836	0.562591	CD4.T
chr13_87417701-87418201	SLITRK5	TH1-17	CD4.T	13:87439615	139	0.053652	0.00321816	0.360735	0.0210763	0.561319	CD4.T
chr5_96232483-96232983	ERAP2	TH1-17	CD4.T	5:96232806	395	9.58164e-16	3.98442e-16	0.310758	0.128665	0.560577	CD4.T
chr12_75872692-75873192	RP11-585P4.5	TH1-17	CD4.T	12:75842816	403	0.00197536	0.000529501	0.345132	0.0919532	0.56041	CD4.T
chr7_158766048-158766548	LINC00689	TH1-17	CD4.T	7:158801089	234	0.000125145	9.6694e-05	0.248259	0.191259	0.56026	CD4.T
chr12_9193020-9193520	RP11-436I9.5	TH1-17	CD4.T	12:9172332	261	0.00118673	0.000153927	0.389371	0.0499447	0.559344	CD4.T
chr22_22651735-22652235	LL22NC03-2H8.5	TH1-17	CD4.T	22:22669196	446	0.114094	0.0205541	0.260246	0.0463246	0.558782	CD4.T
chr6_116821963-116822463	FAM26F	TH1-17	CD4.T	6:116851907	186	0.00307579	0.00122728	0.312867	0.124279	0.558551	CD4.T
chr6_167383679-167384179	RNASET2	TH1-17	CD4.T	6:167386592	295	1.13133e-10	1.70518e-11	0.384328	0.057369	0.558303	CD4.T
chr5_162900605-162901105	NUDCD2	TH1-17	CD4.T	5:162866548	242	0.283671	0.135669	0.0155716	0.0068891	0.558199	CD4.T
chr10_134045892-134046392	LRRC27	TH1-17	CD4.T	10:134139068	381	0.0775982	0.146758	0.0757324	0.142672	0.557239	CD4.T
chr7_76129092-76129592	DTX2P1	TH1-17	CD4.T	7:76135948	213	8.83006e-09	4.81236e-06	0.00081387	0.443001	0.556181	CD4.T
chr17_66164491-66164991	RP11-147L13.2	TH1-17	CD4.T	17:66169818	381	0.118401	0.0637525	0.170629	0.0913191	0.555898	CD4.T
chr12_9162631-9163131	RP11-436I9.5	TH1-17	CD4.T	12:9167383	268	0.00117049	0.000183625	0.384034	0.0596919	0.55492	CD4.T
chr11_68642738-68643238	IGHMBP2	TH1-17	CD4.T	11:68700424	428	1.31891e-05	3.7847e-06	0.347088	0.0990456	0.553849	CD4.T
chr12_102090436-102090936	CHPT1	TH1-17	CD4.T	12:102091017	274	4.50727e-06	3.55044e-07	0.414306	0.0320818	0.553608	CD4.T
chr8_127513077-127513577	FAM84B	TH1-17	CD4.T	8:127488742	276	0.0979031	0.331738	0.00400322	0.0130113	0.553344	CD4.T
chr16_31712949-31713449	CTD-2358C21.3	TH1-17	CD4.T	16:31686488	121	0.114668	0.282191	0.0146676	0.0355431	0.552931	CD4.T
chr9_140469784-140470284	DPH7	TH1-17	CD4.T	9:140451881	101	0.206122	0.0344155	0.177501	0.0290839	0.552878	CD4.T
chr12_9193020-9193520	A2M	TH1-17	CD4.T	12:9175688	261	0.0565577	0.00733593	0.339831	0.0435257	0.55275	CD4.T
chr12_15073613-15074113	MGP	TH1-17	CD4.T	12:15075854	243	0.0428813	0.319242	0.0101608	0.0750918	0.552625	CD4.T
chr3_53131855-53132355	RP11-894J14.5	TH1-17	CD4.T	3:53109352	404	1.35221e-08	0.363433	3.1601e-09	0.0843819	0.552185	CD4.T
chr12_9193020-9193520	PZP	TH1-17	CD4.T	12:9172332	261	0.0337435	0.00437676	0.363161	0.0465524	0.552166	CD4.T
chr1_161743550-161744050	ATF6	TH1-17	CD4.T	1:161761062	158	0.00365861	0.000284094	0.412561	0.0314837	0.552013	CD4.T
chr21_38444364-38444864	PIGP	TH1-17	CD4.T	21:38483407	338	0.0673144	0.0199784	0.278985	0.0822492	0.551473	CD4.T
chr7_138701765-138702265	RP11-383F6.1	TH1-17	CD4.T	7:138730025	222	0.0626772	0.00760537	0.338619	0.0405381	0.550561	CD4.T
chr19_48948336-48948836	CYTH2	TH1-17	CD4.T	19:48972155	211	0.0688801	0.231013	0.0345134	0.115202	0.550392	CD4.T
chr8_95468281-95468781	FSBP	TH1-17	CD4.T	8:95381184	276	0.110958	0.0214506	0.266277	0.050927	0.550387	CD4.T
chr19_58858818-58859318	RN7SL693P	TH1-17	CD4.T	19:58766874	193	0.0252097	0.389123	0.00219369	0.0333105	0.550163	CD4.T
chr10_15250836-15251336	NMT2	TH1-17	CD4.T	10:15239498	218	9.6106e-09	1.97655e-09	0.373954	0.0763589	0.549687	CD4.T
chr2_191273210-191273710	INPP1	TH1-17	CD4.T	2:191268293	331	0.0784843	0.279156	0.0205296	0.0724708	0.54936	CD4.T
chr7_76128482-76128982	ZP3	TH1-17	CD4.T	7:76212086	215	0.0701761	0.131484	0.0870322	0.162517	0.54879	CD4.T
chr22_50355440-50355940	CRELD2	TH1-17	CD4.T	22:50316835	307	0.0420245	0.0486741	0.16829	0.194372	0.546638	CD4.T
chr22_42470370-42470870	NAGA	TH1-17	CD4.T	22:42473603	188	0.0339341	0.00490339	0.362799	0.0518771	0.546487	CD4.T
chr11_118566380-118566880	AP002954.4	TH1-17	CD4.T	11:118554436	246	1.3654e-05	0.00903121	0.000672181	0.444057	0.546226	CD4.T
chr22_31674888-31675388	LIMK2	TH1-17	CD4.T	22:31553354	186	0.0442744	0.0108011	0.321244	0.077824	0.545856	CD4.T
chr4_144833166-144833666	RP11-780M14.1	TH1-17	CD4.T	4:144713919	163	3.92097e-10	0.393538	6.11421e-11	0.0608211	0.545641	CD4.T
chr22_30838273-30838773	TBC1D10A	TH1-17	CD4.T	22:30842514	260	0.000157343	0.290844	8.87189e-05	0.163449	0.54546	CD4.T
chr13_111474176-111474676	ANKRD10	TH1-17	CD4.T	13:111549982	210	0.00122441	7.51203e-05	0.427954	0.0257109	0.545036	CD4.T
chr12_9162631-9163131	RP11-436I9.6	TH1-17	CD4.T	12:9172332	268	0.0177993	0.00279233	0.377863	0.0587359	0.542809	CD4.T
chr10_71957210-71957710	PPA1	TH1-17	CD4.T	10:71931646	124	0.00345606	0.000122093	0.438872	0.0149615	0.542588	CD4.T
chr1_46813683-46814183	FAAH	TH1-17	CD4.T	1:46885940	318	1.53666e-05	0.265106	1.11835e-05	0.192396	0.542471	CD4.T
chr14_23410042-23410542	HAUS4	TH1-17	CD4.T	14:23418648	212	0.0253054	0.00224501	0.395534	0.0345481	0.542368	CD4.T
chr7_150054365-150054865	RP4-584D14.7	TH1-17	CD4.T	7:150061538	308	1.78998e-23	0.34761	5.70166e-24	0.110183	0.542207	CD4.T
chr1_183592297-183592797	NCF2	TH1-17	CD4.T	1:183566100	132	5.21031e-13	2.08135e-14	0.441394	0.0170908	0.541515	CD4.T
chr12_29582083-29582583	RP11-996F15.2	TH1-17	CD4.T	12:29496991	229	7.91367e-08	4.55216e-09	0.435418	0.0245064	0.540076	CD4.T
chr1_85358724-85359224	LPAR3	TH1-17	CD4.T	1:85360681	329	0.000989114	0.000127477	0.407069	0.0519233	0.539891	CD4.T
chr15_31133998-31134498	RP11-540B6.6	TH1-17	CD4.T	15:31115709	224	0.0240966	0.00121079	0.414534	0.0202893	0.539869	CD4.T
chr6_37662937-37663437	MDGA1	TH1-17	CD4.T	6:37674339	371	5.00127e-06	2.63552e-07	0.437605	0.0225206	0.539869	CD4.T
chr3_124303033-124303533	KALRN	TH1-17	CD4.T	3:124300425	438	0.186563	0.156379	0.0645585	0.0535748	0.538925	CD4.T
chr8_2039148-2039648	MYOM2	TH1-17	CD4.T	8:2084393	648	4.66154e-07	2.96088e-06	0.0628482	0.398655	0.538493	CD4.T
chr12_9162631-9163131	A2M	TH1-17	CD4.T	12:9163059	268	0.056965	0.00893661	0.342625	0.0532124	0.538261	CD4.T
chr1_155164379-155164879	GBA	TH1-17	CD4.T	1:155164480	215	0.202559	0.0683031	0.143459	0.0478368	0.537842	CD4.T
chr12_9516944-9517444	RP11-22B23.1	TH1-17	CD4.T	12:9539949	311	0.0441017	0.192704	0.0423483	0.184506	0.53634	CD4.T
chr7_76115932-76116432	ZP3	TH1-17	CD4.T	7:76198932	230	0.00847872	0.198662	0.0105283	0.246149	0.536182	CD4.T
chr17_6660427-6660927	CTC-281F24.1	TH1-17	CD4.T	17:6568228	271	2.48084e-05	2.37527e-06	0.423838	0.0400442	0.53609	CD4.T
chr2_160143012-160143512	WDSUB1	TH1-17	CD4.T	2:160099278	243	0.00785194	0.000687158	0.41927	0.0361561	0.536035	CD4.T
chr2_10932076-10932576	ATP6V1C2	TH1-17	CD4.T	2:10946774	381	0.00761077	0.102819	0.0244195	0.329362	0.535789	CD4.T
chr15_81596546-81597046	STARD5	TH1-17	CD4.T	15:81604871	211	0.314999	0.0290426	0.11074	0.00967456	0.535544	CD4.T
chr7_44999152-44999652	H2AFV	TH1-17	CD4.T	7:44959936	155	0.206269	0.177801	0.0439304	0.0373328	0.534666	CD4.T
chr16_89831226-89831726	CDK10	TH1-17	CD4.T	16:89755216	160	1.11662e-09	6.79862e-11	0.439632	0.026233	0.534135	CD4.T
chr1_167461534-167462034	CREG1	TH1-17	CD4.T	1:167508118	254	0.0155079	0.000563205	0.434931	0.0152618	0.533736	CD4.T
chr17_62159424-62159924	ERN1	TH1-17	CD4.T	17:62146498	124	0.00859719	0.00242617	0.355639	0.0998296	0.533508	CD4.T
chr22_50328786-50329286	CRELD2	TH1-17	CD4.T	22:50309446	267	0.0633269	0.0300995	0.253499	0.119956	0.533119	CD4.T
chr14_55840961-55841461	ATG14	TH1-17	CD4.T	14:55762429	326	0.00126333	0.208728	0.00155521	0.256422	0.532031	CD4.T
chr8_79454940-79455440	RP11-594N15.3	TH1-17	CD4.T	8:79486050	123	0.308082	0.0392413	0.107744	0.013192	0.531741	CD4.T
chr12_9162631-9163131	LINC00612	TH1-17	CD4.T	12:9167383	268	0.05144	0.00806986	0.353818	0.0549749	0.531697	CD4.T
chr16_50345288-50345788	PAPD5	TH1-17	CD4.T	16:50370543	146	0.221901	0.0454134	0.168786	0.0340133	0.529886	CD4.T
chr22_22651735-22652235	LL22NC03-80A10.6	TH1-17	CD4.T	22:22669196	446	0.156709	0.0282312	0.242379	0.043135	0.529546	CD4.T
chr2_68631957-68632457	PLEK	TH1-17	CD4.T	2:68627480	327	3.64844e-10	0.000228618	7.51371e-07	0.470295	0.529476	CD4.T
chr3_53136645-53137145	RP11-894J14.5	TH1-17	CD4.T	3:53103796	402	8.43208e-06	0.382764	1.94876e-06	0.0879324	0.529293	CD4.T
chr22_22562194-22562694	LL22NC03-80A10.6	TH1-17	CD4.T	22:22669196	552	0.104721	0.0784766	0.164806	0.122975	0.529022	CD4.T
chr7_76826413-76826913	FGL2	TH1-17	CD4.T	7:76829275	276	1.3146e-19	8.52331e-21	0.442924	0.0281883	0.528888	CD4.T
chr1_42339985-42340485	HIVEP3	TH1-17	CD4.T	1:42370787	247	0.00268389	0.000130652	0.447856	0.0212736	0.528056	CD4.T
chr17_62204302-62204802	ERN1	TH1-17	CD4.T	17:62146498	125	0.0108698	0.000315541	0.449649	0.0125263	0.526639	CD4.T
chr8_133779374-133779874	TMEM71	TH1-17	CD4.T	8:133746291	282	0.000145973	0.00459671	0.014479	0.455419	0.525359	CD4.T
chr10_71930083-71930583	PPA1	TH1-17	CD4.T	10:72007306	117	0.0035987	0.000119456	0.456979	0.0146444	0.524658	CD4.T
chr17_18763855-18764355	TVP23B	TH1-17	CD4.T	17:18699398	284	0.00980669	0.00213298	0.381086	0.0823627	0.524612	CD4.T
chr13_77454131-77454631	KCTD12	TH1-17	CD4.T	13:77468236	182	0.0284251	0.000821934	0.434212	0.0120311	0.52451	CD4.T
chr7_76825632-76826132	FGL2	TH1-17	CD4.T	7:76829275	275	1.307e-19	1.06369e-20	0.440361	0.0353142	0.524325	CD4.T
chr17_6660427-6660927	C17orf100	TH1-17	CD4.T	17:6568228	271	0.0139078	0.0013316	0.420791	0.0397644	0.524205	CD4.T
chr22_50329495-50329995	CRELD2	TH1-17	CD4.T	22:50309446	267	0.0611794	0.0340994	0.244902	0.135977	0.523842	CD4.T
chr12_9193020-9193520	LINC00612	TH1-17	CD4.T	12:9172332	261	0.0536094	0.00695351	0.368387	0.0472585	0.523792	CD4.T
chr9_277535-278035	DOCK8	TH1-17	CD4.T	9:308380	345	0.00753291	0.399745	0.00132854	0.0699796	0.521414	CD4.T
chr1_6604878-6605378	PLEKHG5	TH1-17	CD4.T	1:6607814	144	0.0179911	0.0017463	0.418771	0.0401266	0.521365	CD4.T
chr4_4387849-4388349	NSG1	TH1-17	CD4.T	4:4349084	374	0.0166833	0.00125679	0.429631	0.0318446	0.520584	CD4.T
chr6_116797124-116797624	RP1-93H18.7	TH1-17	CD4.T	6:116783330	198	0.0898188	0.368113	0.00459597	0.018317	0.519155	CD4.T
chr7_65564646-65565146	ASL	TH1-17	CD4.T	7:65560052	261	0.133732	0.032979	0.252473	0.061742	0.519073	CD4.T
chr8_19266345-19266845	CSGALNACT1	TH1-17	CD4.T	8:19311496	362	0.0767843	0.0147534	0.327309	0.0623707	0.518782	CD4.T
chr11_118071543-118072043	RP11-832A4.5	TH1-17	CD4.T	11:118070788	346	0.189888	0.246723	0.0196863	0.02506	0.518642	CD4.T
chr1_6604878-6605378	NOL9	TH1-17	CD4.T	1:6607814	144	0.0143702	0.00139485	0.425077	0.0407417	0.518416	CD4.T
chr10_1205383-1205883	ADARB2	TH1-17	CD4.T	10:1290388	337	0.000497093	0.292709	0.000322014	0.189098	0.517374	CD4.T
chr16_50127461-50127961	HEATR3	TH1-17	CD4.T	16:50112267	117	2.02064e-07	2.36685e-08	0.432889	0.0501889	0.516922	CD4.T
chr17_18266647-18267147	SHMT1	TH1-17	CD4.T	17:18263957	184	0.00296985	0.00021391	0.448164	0.0317631	0.516889	CD4.T
chr17_45747377-45747877	TBKBP1	TH1-17	CD4.T	17:45769551	132	6.10032e-06	2.04551e-07	0.468415	0.0151901	0.516388	CD4.T
chr16_50357437-50357937	CYLD	TH1-17	CD4.T	16:50373272	230	0.0995063	0.0153574	0.320945	0.049018	0.515173	CD4.T
chr6_39078834-39079334	SAYSD1	TH1-17	CD4.T	6:39079103	371	0.0657398	0.00699397	0.37353	0.0392249	0.514512	CD4.T
chr15_31133998-31134498	RP11-540B6.3	TH1-17	CD4.T	15:31115709	224	0.000395991	1.98974e-05	0.463621	0.0227824	0.513181	CD4.T
chr10_86093666-86094166	CCSER2	TH1-17	CD4.T	10:86072296	185	0.00047817	0.00127738	0.132325	0.35298	0.512939	CD4.T
chr21_48018975-48019475	PRMT2	TH1-17	CD4.T	21:47961711	222	0.000337174	3.64842e-05	0.440886	0.047195	0.511545	CD4.T
chr1_46879272-46879772	FAAH	TH1-17	CD4.T	1:46815013	359	0.128444	0.15714	0.091577	0.111524	0.511314	CD4.T
chr9_92036936-92037436	SEMA4D	TH1-17	CD4.T	9:92089100	176	1.61751e-05	1.71845e-06	0.443289	0.046585	0.510108	CD4.T
chr9_139279406-139279906	DNLZ	TH1-17	CD4.T	9:139304016	103	0.250562	0.129369	0.0731046	0.0372353	0.509729	CD4.T
chr6_151815665-151816165	RMND1	TH1-17	CD4.T	6:151803754	305	0.0852623	0.172899	0.0770994	0.155837	0.508902	CD4.T
chr14_62229513-62230013	SNAPC1	TH1-17	CD4.T	14:62228345	161	0.245961	0.0326552	0.189551	0.0246586	0.507174	CD4.T
chr11_93880476-93880976	PANX1	TH1-17	CD4.T	11:93867039	333	0.000481222	2.59779e-05	0.468467	0.0247831	0.506242	CD4.T
chr4_144828899-144829399	RP11-673E1.3	TH1-17	CD4.T	4:144796354	179	0.069867	0.322504	0.0182077	0.0835402	0.505881	CD4.T
chr17_66202144-66202644	RP11-147L13.8	TH1-17	CD4.T	17:66190421	366	0.172735	0.0256657	0.25817	0.0378543	0.505575	CD4.T
chr7_150056016-150056516	RP4-584D14.7	TH1-17	CD4.T	7:150035500	310	0.128156	0.247245	0.0408458	0.0782963	0.505456	CD4.T
chr19_5990284-5990784	CAPS	TH1-17	CD4.T	19:5909780	101	0.000201602	1.31849e-05	0.464958	0.0299036	0.504924	CD4.T
chr8_79472832-79473332	PKIA	TH1-17	CD4.T	8:79452920	115	0.257243	0.0481442	0.160262	0.0294889	0.504861	CD4.T
chr17_38096209-38096709	GSDMA	TH1-17	CD4.T	17:38115873	215	4.96782e-08	0.482847	1.32243e-09	0.0123486	0.504804	CD4.T
chr19_57078593-57079093	ZFP28	TH1-17	CD4.T	19:57086815	357	0.10557	0.00702639	0.35921	0.0234031	0.504791	CD4.T
chr16_50344614-50345114	SNX20	TH1-17	CD4.T	16:50369888	141	0.288319	0.11325	0.0677448	0.0261051	0.504581	CD4.T
chr15_31133998-31134498	RP11-540B6.2	TH1-17	CD4.T	15:31115709	224	0.00171816	8.63325e-05	0.470529	0.0231382	0.504528	CD4.T
chr2_180103901-180104401	SESTD1	TH1-17	CD4.T	2:180020847	233	0.00156226	0.000328959	0.408429	0.0854972	0.504183	CD4.T
chr6_2999411-2999911	NQO2	TH1-17	CD4.T	6:3027015	264	0.0227612	0.00514637	0.382286	0.0859323	0.503874	CD4.T
chr17_46505505-46506005	HOXB-AS1	TH1-17	CD4.T	17:46597488	188	0.0401315	0.0080087	0.374143	0.0741609	0.503556	CD4.T
chr6_97284591-97285091	GPR63	TH1-17	CD4.T	6:97299751	253	0.056115	0.00876643	0.375011	0.0580832	0.502024	CD4.T
chr15_99648018-99648518	RP11-6O2.4	TH1-17	CD4.T	15:99686514	263	0.076962	0.212573	0.0557683	0.153534	0.501162	CD4.T
chr21_48018975-48019475	DIP2A	TH1-17	CD4.T	21:47961711	222	8.175e-08	8.84583e-09	0.450955	0.0482952	0.50075	CD4.T
chr4_144832622-144833122	RP11-780M14.1	TH1-17	CD4.T	4:144908986	167	0.0400789	0.390936	0.00639687	0.0618954	0.500692	CD4.T
chr17_45772204-45772704	TBKBP1	TH1-17	CD4.T	17:45771037	141	5.27056e-06	1.24765e-06	0.404692	0.095299	0.500002	CD4.T
chr11_7548179-7548679	PPFIBP2	TH17	CD4.T	11:7548423	299	3.93829e-30	1.15579e-10	3.40836e-23	2.68506e-07	1	CD4.T
chr19_50264986-50265486	TSKS	TH17	CD4.T	19:50265549	123	2.56556e-07	2.22109e-05	1.15686e-05	1.56634e-06	0.999964	CD4.T
chr12_51442655-51443155	LETMD1	TH17	CD4.T	12:51475105	212	6.0202e-06	6.58607e-05	9.50588e-05	4.0146e-05	0.999793	CD4.T
chr11_7559170-7559670	PPFIBP2	TH17	CD4.T	11:7548423	294	5.7598e-12	1.39646e-10	4.98476e-05	0.00020881	0.999741	CD4.T
chr11_65647013-65647513	CTSW	TH17	CD4.T	11:65663547	181	4.70795e-06	2.84784e-05	0.000174537	5.6042e-05	0.999736	CD4.T
chr10_86089893-86090393	CCSER2	TH17	CD4.T	10:86072296	185	3.77092e-10	8.32867e-06	5.96589e-08	0.000317988	0.999674	CD4.T
chr11_7542125-7542625	PPFIBP2	TH17	CD4.T	11:7548423	304	1.78607e-11	1.61822e-10	0.000154574	0.000401027	0.999444	CD4.T
chr10_15239258-15239758	NMT2	TH17	CD4.T	10:15239498	208	3.45788e-15	1.78729e-09	3.54267e-09	0.000831942	0.999168	CD4.T
chr1_110198418-110198918	GSTM4	TH17	CD4.T	1:110186563	142	6.51627e-12	1.52988e-06	8.07357e-09	0.000896404	0.999102	CD4.T
chr14_100771606-100772106	SLC25A29	TH17	CD4.T	14:100769163	159	1.33988e-14	2.29206e-11	1.11105e-06	0.000901516	0.999097	CD4.T
chr13_108995207-108995707	MYO16	TH17	CD4.T	13:108973576	137	6.71575e-12	2.21429e-05	5.81698e-10	0.000918889	0.999059	CD4.T
chr14_100771606-100772106	RP11-638I2.6	TH17	CD4.T	14:100769163	159	4.52984e-09	7.74896e-06	1.16049e-06	0.000986179	0.999005	CD4.T
chr13_108994669-108995169	MYO16	TH17	CD4.T	13:108973576	137	3.54835e-10	2.34062e-05	3.07347e-08	0.00102843	0.998948	CD4.T
chr1_38462181-38462681	FHL3	TH17	CD4.T	1:38455891	116	7.3104e-13	9.32132e-10	1.65729e-06	0.00111428	0.998884	CD4.T
chr13_108978595-108979095	MYO16	TH17	CD4.T	13:108973576	134	3.20502e-06	2.44938e-05	0.000277608	0.001123	0.998572	CD4.T
chr1_110230112-110230612	GSTM1	TH17	CD4.T	1:110229787	153	8.97339e-07	5.47266e-07	0.00168593	2.99278e-05	0.998283	CD4.T
chr1_110282724-110283224	GSTM3	TH17	CD4.T	1:110282972	156	1.71144e-10	4.78775e-08	1.01404e-05	0.00183862	0.998151	CD4.T
chr1_110230112-110230612	GSTM5	TH17	CD4.T	1:110229787	153	0.000255994	0.000156125	0.00169572	3.63246e-05	0.997856	CD4.T
chr2_100905405-100905905	LONRF2	TH17	CD4.T	2:100911582	343	1.36739e-21	4.13103e-06	1.04764e-18	0.0021672	0.997829	CD4.T
chr2_100908432-100908932	LONRF2	TH17	CD4.T	2:100911582	338	8.35271e-13	4.13091e-06	6.42029e-10	0.00217739	0.997818	CD4.T
chr2_100907514-100908014	LONRF2	TH17	CD4.T	2:100911582	339	3.13702e-11	4.13282e-06	2.41126e-08	0.00217886	0.997817	CD4.T
chr21_45153234-45153734	PDXK	TH17	CD4.T	21:45154144	238	1.28198e-31	1.38395e-07	3.0049e-27	0.00224614	0.997754	CD4.T
chr21_45154033-45154533	PDXK	TH17	CD4.T	21:45154144	238	4.82804e-20	1.38405e-07	1.13167e-15	0.00224638	0.997753	CD4.T
chr21_45150127-45150627	PDXK	TH17	CD4.T	21:45154144	240	1.35319e-09	1.47654e-07	3.17181e-05	0.00246343	0.997505	CD4.T
chr5_1105893-1106393	SLC12A7	TH17	CD4.T	5:1098920	160	1.05112e-06	8.26046e-05	4.66047e-05	0.00266533	0.997204	CD4.T
chr15_33418091-33418591	FMN1	TH17	CD4.T	15:33398259	400	2.36548e-21	4.60293e-12	2.08496e-12	0.00306014	0.99694	CD4.T
chr15_33418091-33418591	RP11-758N13.3	TH17	CD4.T	15:33395779	400	1.70788e-14	3.32333e-05	2.07025e-12	0.00303152	0.996935	CD4.T
chr15_33314756-33315256	FMN1	TH17	CD4.T	15:33396660	299	3.49916e-14	4.58465e-12	3.0842e-05	0.00304405	0.996925	CD4.T
chr15_33314756-33315256	RP11-758N13.3	TH17	CD4.T	15:33396660	299	2.55358e-07	3.34574e-05	3.09481e-05	0.00305799	0.996877	CD4.T
chr7_76828876-76829376	FGL2	TH17	CD4.T	7:76829275	278	3.14246e-16	2.44368e-15	0.000473918	0.00268851	0.996838	CD4.T
chr15_33424871-33425371	RP11-758N13.3	TH17	CD4.T	15:33395779	409	1.38924e-09	3.47117e-05	1.68401e-07	0.00321093	0.996754	CD4.T
chr15_33360852-33361352	RP11-758N13.3	TH17	CD4.T	15:33395779	363	1.86381e-09	3.49198e-05	2.2592e-07	0.00323604	0.996729	CD4.T
chr15_33339228-33339728	RP11-758N13.3	TH17	CD4.T	15:33395779	337	4.27946e-11	3.4974e-05	5.18706e-09	0.00324242	0.996723	CD4.T
chr15_33382186-33382686	RP11-758N13.3	TH17	CD4.T	15:33395779	377	6.2008e-10	3.50611e-05	7.51633e-08	0.00325324	0.996712	CD4.T
chr15_33424871-33425371	FMN1	TH17	CD4.T	15:33395779	409	2.00224e-16	5.0028e-12	1.7648e-07	0.00341295	0.996587	CD4.T
chr15_33360852-33361352	FMN1	TH17	CD4.T	15:33395779	363	2.6955e-16	5.05022e-12	2.37585e-07	0.00345478	0.996545	CD4.T
chr15_33339228-33339728	FMN1	TH17	CD4.T	15:33395779	337	6.22064e-18	5.08384e-12	5.48295e-09	0.00348445	0.996516	CD4.T
chr15_33382186-33382686	FMN1	TH17	CD4.T	15:33395779	377	9.00707e-17	5.09286e-12	7.93895e-08	0.0034924	0.996508	CD4.T
chr1_209979317-209979817	IRF6	TH17	CD4.T	1:209980027	144	2.72894e-05	0.000819416	0.000118203	0.00255279	0.996482	CD4.T
chr17_8150267-8150767	CTC1	TH17	CD4.T	17:8130867	306	2.76088e-05	0.00316242	1.21442e-05	0.000394636	0.996403	CD4.T
chr17_8057461-8057961	CTC1	TH17	CD4.T	17:8130867	223	0.000348532	0.00309062	0.000142643	0.000268742	0.996149	CD4.T
chr10_124167253-124167753	PLEKHA1	TH17	CD4.T	10:124134803	193	0.00102279	0.00202973	0.00066946	0.000332606	0.995945	CD4.T
chr6_37666682-37667182	MDGA1	TH17	CD4.T	6:37674339	373	2.34171e-24	2.05765e-09	5.92318e-18	0.00420888	0.995791	CD4.T
chr15_31115517-31116017	RP11-540B6.6	TH17	CD4.T	15:31142571	210	9.41857e-08	0.000140627	3.44822e-06	0.00415278	0.995703	CD4.T
chr6_37666067-37666567	MDGA1	TH17	CD4.T	6:37669641	373	9.82529e-22	2.11489e-09	2.48523e-15	0.00435381	0.995646	CD4.T
chr15_31115517-31116017	RP11-540B6.2	TH17	CD4.T	15:31119800	210	1.10922e-10	1.65616e-07	3.59872e-06	0.00437757	0.995619	CD4.T
chr14_101012646-101013146	BEGAIN	TH17	CD4.T	14:100998848	136	1.16535e-08	6.58659e-06	9.49374e-06	0.00437029	0.995614	CD4.T
chr12_31226866-31227366	DDX11	TH17	CD4.T	12:31238946	150	3.50957e-07	6.6043e-07	0.00189021	0.00256145	0.995547	CD4.T
chr16_3136875-3137375	RP11-473M20.9	TH17	CD4.T	16:3136946	152	1.99856e-09	4.45872e-07	2.49384e-05	0.00456826	0.995406	CD4.T
chr6_37665550-37666050	MDGA1	TH17	CD4.T	6:37669641	372	2.41278e-54	2.20995e-09	6.10296e-48	0.00459449	0.995406	CD4.T
chr12_9436369-9436869	RP11-22B23.1	TH17	CD4.T	12:9433483	288	7.30234e-13	1.41717e-05	2.93628e-10	0.00470319	0.995283	CD4.T
chr6_2861697-2862197	SERPINB9	TH17	CD4.T	6:2869011	312	1.10535e-06	6.36134e-05	0.000104216	0.00500283	0.994828	CD4.T
chr15_31115517-31116017	RP11-540B6.3	TH17	CD4.T	15:31142571	210	5.93645e-08	8.86362e-05	4.15272e-06	0.00520565	0.994702	CD4.T
chr2_100937755-100938255	LONRF2	TH17	CD4.T	2:100911582	337	1.31083e-06	7.14112e-06	0.00100977	0.00450655	0.994475	CD4.T
chr6_37664569-37665069	MDGA1	TH17	CD4.T	6:37675333	371	1.2016e-10	2.46754e-09	0.000303937	0.00524701	0.994449	CD4.T
chr15_33313953-33314453	FMN1	TH17	CD4.T	15:33395779	304	1.48029e-12	6.08758e-12	0.00130475	0.00437135	0.994324	CD4.T
chr15_33313953-33314453	RP11-758N13.3	TH17	CD4.T	15:33395779	304	1.0702e-05	4.40111e-05	0.00129706	0.00433974	0.994308	CD4.T
chr17_43334062-43334562	SPATA32	TH17	CD4.T	17:43334005	137	4.57246e-05	0.0018597	0.000116686	0.00375159	0.994226	CD4.T
chr1_38461499-38461999	FHL3	TH17	CD4.T	1:38455891	118	1.90738e-15	3.0172e-09	4.32407e-09	0.00584591	0.994154	CD4.T
chr16_28813741-28814241	TUFM	TH17	CD4.T	16:28837515	100	1.37477e-08	3.39649e-08	0.00197787	0.00389237	0.99413	CD4.T
chr5_1105254-1105754	SLC12A7	TH17	CD4.T	5:1098920	160	4.50935e-05	0.000116083	0.00199936	0.00415323	0.993686	CD4.T
chr6_37672907-37673407	MDGA1	TH17	CD4.T	6:37675333	362	5.21728e-10	2.44043e-09	0.00131967	0.00517938	0.993501	CD4.T
chr12_662573-663073	B4GALNT3	TH17	CD4.T	12:662838	298	1.07919e-14	0.00549063	4.33825e-15	0.0012139	0.993295	CD4.T
chr6_40356833-40357333	LRFN2	TH17	CD4.T	6:40380712	211	2.04299e-07	3.1291e-05	5.12638e-05	0.00685866	0.993059	CD4.T
chr6_40355946-40356446	LRFN2	TH17	CD4.T	6:40380712	210	3.68638e-09	3.17849e-05	9.25008e-07	0.00698266	0.992985	CD4.T
chr1_20014905-20015405	HTR6	TH17	CD4.T	1:20011834	222	1.02235e-24	6.03983e-09	1.3865e-18	0.00719835	0.992802	CD4.T
chr1_8484542-8485042	RP5-1115A15.1	TH17	CD4.T	1:8489302	157	8.87263e-19	0.00140883	4.2894e-18	0.00581812	0.992773	CD4.T
chr6_37673409-37673909	MDGA1	TH17	CD4.T	6:37675333	361	5.60767e-10	2.69769e-09	0.00141842	0.00583085	0.992751	CD4.T
chr6_2869280-2869780	SERPINB9	TH17	CD4.T	6:2869011	322	2.68682e-09	8.83182e-05	2.53324e-07	0.00733439	0.992577	CD4.T
chr18_21581452-21581952	RP11-403A21.2	TH17	CD4.T	18:21581709	211	1.99857e-11	1.30685e-09	0.000129257	0.0074596	0.992411	CD4.T
chr1_20014388-20014888	HTR6	TH17	CD4.T	1:20011834	225	7.93182e-40	6.34426e-09	1.0757e-33	0.00761162	0.992388	CD4.T
chr6_40354784-40355284	LRFN2	TH17	CD4.T	6:40380712	211	6.7477e-07	3.39203e-05	0.000169317	0.00751919	0.992277	CD4.T
chr8_144627893-144628393	RP11-661A12.5	TH17	CD4.T	8:144623735	284	2.26068e-08	3.00193e-07	0.000616745	0.00719752	0.992185	CD4.T
chr1_19990508-19991008	HTR6	TH17	CD4.T	1:20012762	232	5.23311e-11	6.49588e-09	7.09708e-05	0.00781752	0.992112	CD4.T
chr19_42069680-42070180	CEACAMP3	TH17	CD4.T	19:42083849	109	1.52636e-28	3.31739e-06	4.10175e-25	0.00792269	0.992074	CD4.T
chr1_42367215-42367715	HIVEP3	TH17	CD4.T	1:42363275	232	8.44543e-16	3.52796e-12	2.2088e-06	0.0082352	0.991763	CD4.T
chr9_100337024-100337524	TMOD1	TH17	CD4.T	9:100334159	156	0.000288547	0.000418058	0.00348925	0.00406362	0.991741	CD4.T
chr1_42360375-42360875	HIVEP3	TH17	CD4.T	1:42371414	238	4.47621e-14	3.51152e-12	0.00011707	0.00819229	0.991691	CD4.T
chr1_42363775-42364275	HIVEP3	TH17	CD4.T	1:42368035	231	2.1294e-15	3.55824e-12	5.56921e-06	0.00831447	0.99168	CD4.T
chr1_42368253-42368753	HIVEP3	TH17	CD4.T	1:42368035	233	1.72599e-15	3.58841e-12	4.51412e-06	0.00839346	0.991602	CD4.T
chr1_42373934-42374434	HIVEP3	TH17	CD4.T	1:42368035	231	5.34923e-14	3.54375e-12	0.000139903	0.00827667	0.991583	CD4.T
chr1_21766347-21766847	NBPF3	TH17	CD4.T	1:21797996	220	4.58211e-22	1.69668e-08	2.58279e-16	0.00857219	0.991428	CD4.T
chr1_19991092-19991592	HTR6	TH17	CD4.T	1:20012714	232	1.42504e-15	7.21423e-09	1.93263e-09	0.00879265	0.991207	CD4.T
chr14_101020407-101020907	BEGAIN	TH17	CD4.T	14:100998848	141	1.47546e-06	1.05536e-05	0.00120201	0.00760652	0.991179	CD4.T
chr17_74748041-74748541	MXRA7	TH17	CD4.T	17:74706346	296	8.55685e-10	0.000112232	7.43068e-08	0.008755	0.991133	CD4.T
chr2_10930651-10931151	PDIA6	TH17	CD4.T	2:10933493	380	1.09587e-13	6.65793e-07	1.62811e-09	0.00890045	0.991099	CD4.T
chr15_31115517-31116017	FAN1	TH17	CD4.T	15:31142571	210	1.78727e-08	2.66854e-05	6.68767e-06	0.00899427	0.990972	CD4.T
chr1_42370613-42371113	HIVEP3	TH17	CD4.T	1:42363275	230	2.99629e-13	3.55685e-12	0.000783645	0.00831163	0.990905	CD4.T
chr6_37663831-37664331	MDGA1	TH17	CD4.T	6:37674339	371	1.91467e-09	2.24977e-09	0.00484301	0.00470017	0.990457	CD4.T
chr16_1583384-1583884	TMEM204	TH17	CD4.T	16:1583634	251	5.5625e-06	2.24579e-05	0.00212591	0.00759285	0.990253	CD4.T
chr17_79629697-79630197	OXLD1	TH17	CD4.T	17:79630238	245	3.21349e-06	2.34249e-06	0.00623104	0.00355192	0.990211	CD4.T
chr1_110231037-110231537	GSTM1	TH17	CD4.T	1:110229787	153	5.16605e-06	6.21964e-07	0.00970605	0.000178444	0.99011	CD4.T
chr5_1104649-1105149	SLC12A7	TH17	CD4.T	5:1100831	160	2.22074e-07	0.000240922	9.84636e-06	0.00969197	0.990057	CD4.T
chr11_66362685-66363185	CCS	TH17	CD4.T	11:66348503	134	6.91249e-07	0.00194627	3.27663e-06	0.00823583	0.989814	CD4.T
chr1_110230112-110230612	GSTM2	TH17	CD4.T	1:110229787	153	0.00500502	0.00305244	0.00205522	0.000263807	0.989624	CD4.T
chr1_28217920-28218420	THEMIS2	TH17	CD4.T	1:28216191	149	9.13259e-24	3.02511e-16	3.6012e-10	0.0109397	0.98906	CD4.T
chr1_28213626-28214126	THEMIS2	TH17	CD4.T	1:28216191	143	1.601e-24	3.02878e-16	6.31311e-11	0.0109541	0.989046	CD4.T
chr6_2937084-2937584	SERPINB6	TH17	CD4.T	6:2937295	374	2.87269e-06	0.0082359	1.29523e-06	0.00272434	0.989036	CD4.T
chr9_33142473-33142973	B4GALT1	TH17	CD4.T	9:33131651	252	4.99781e-06	1.63469e-05	0.00279501	0.00815293	0.989031	CD4.T
chr1_28214596-28215096	THEMIS2	TH17	CD4.T	1:28216191	144	1.88987e-23	3.05856e-16	7.45222e-10	0.0110717	0.988928	CD4.T
chr2_113956638-113957138	PAX8	TH17	CD4.T	2:113990261	418	6.99688e-07	2.49427e-06	0.00264834	0.00845199	0.988896	CD4.T
chr11_93861752-93862252	PANX1	TH17	CD4.T	11:93865651	354	6.13733e-07	6.96838e-05	0.000105001	0.0109331	0.988892	CD4.T
chr1_19991748-19992248	HTR6	TH17	CD4.T	1:20012762	232	1.20443e-09	7.75184e-09	0.00163343	0.00952411	0.988842	CD4.T
chr1_89551408-89551908	GBP7	TH17	CD4.T	1:89652078	102	3.57953e-09	3.56596e-06	1.23814e-05	0.0113458	0.988638	CD4.T
chr7_150435160-150435660	RP5-1051J4.4	TH17	CD4.T	7:150439500	449	2.11145e-08	2.78623e-06	9.44116e-05	0.0114699	0.988433	CD4.T
chr1_110231037-110231537	GSTM5	TH17	CD4.T	1:110229787	153	0.00147188	0.000177206	0.00974981	0.000185407	0.988416	CD4.T
chr4_78058527-78059027	CCNG2	TH17	CD4.T	4:78105507	102	5.42182e-13	5.47344e-13	0.00631892	0.00539079	0.98829	CD4.T
chr1_229461608-229462108	CCSAP	TH17	CD4.T	1:229461801	122	0.0059537	0.00289888	0.00263534	0.000294942	0.988217	CD4.T
chr2_113403085-113403585	SLC20A1	TH17	CD4.T	2:113387773	164	1.06426e-07	0.0114976	1.37758e-08	0.000500249	0.988002	CD4.T
chr1_28201658-28202158	THEMIS2	TH17	CD4.T	1:28216191	136	8.53901e-18	3.21888e-16	0.000336714	0.0117049	0.987958	CD4.T
chr8_144627893-144628393	ZC3H3	TH17	CD4.T	8:144618232	284	1.46253e-11	1.94208e-10	0.000928456	0.0113412	0.98773	CD4.T
chr2_86422493-86422993	IMMT	TH17	CD4.T	2:86422416	344	5.8026e-16	0.000241265	3.14748e-14	0.0120992	0.98766	CD4.T
chr22_37269731-37270231	NCF4	TH17	CD4.T	22:37270125	274	1.10882e-08	2.15227e-07	0.000674046	0.0120963	0.987229	CD4.T
chr14_105636338-105636838	NUDT14	TH17	CD4.T	14:105638931	116	5.33294e-07	7.93204e-06	0.00087444	0.012019	0.987098	CD4.T
chr9_123605652-123606152	PSMD5	TH17	CD4.T	9:123583192	171	0.000528015	0.00137292	0.00342309	0.00791378	0.986762	CD4.T
chr2_37827851-37828351	AC006369.2	TH17	CD4.T	2:37828501	314	2.57602e-06	0.00125432	2.67321e-05	0.0120298	0.986687	CD4.T
chr19_48758690-48759190	CTC-241F20.3	TH17	CD4.T	19:48755267	500	1.7201e-12	6.74834e-12	0.00298924	0.0107412	0.98627	CD4.T
chr6_40358760-40359260	LRFN2	TH17	CD4.T	6:40380712	210	2.22315e-05	3.95954e-05	0.00557845	0.00895007	0.98541	CD4.T
chr5_61592773-61593273	DIMT1	TH17	CD4.T	5:61651248	138	3.36099e-05	0.00696921	4.2222e-05	0.00776978	0.985185	CD4.T
chr2_113992871-113993371	PAX8	TH17	CD4.T	2:113989267	314	2.54308e-09	4.1999e-06	9.62561e-06	0.0149116	0.985075	CD4.T
chr10_97591973-97592473	ENTPD1	TH17	CD4.T	10:97516764	103	6.18325e-10	0.000173512	5.7094e-08	0.0150367	0.98479	CD4.T
chr10_50396229-50396729	C10orf128	TH17	CD4.T	10:50402624	216	2.484e-10	2.54036e-06	1.58646e-06	0.0152398	0.984756	CD4.T
chr12_9435798-9436298	RP11-22B23.1	TH17	CD4.T	12:9433483	288	1.0729e-06	3.92025e-05	0.000431415	0.0147786	0.98475	CD4.T
chr12_661258-661758	B4GALNT3	TH17	CD4.T	12:662838	297	0.00166105	0.00996291	0.000667489	0.00301889	0.98469	CD4.T
chr10_97601358-97601858	ENTPD1	TH17	CD4.T	10:97516764	108	1.36437e-06	0.000173898	0.000126049	0.0150812	0.984617	CD4.T
chr10_97594081-97594581	ENTPD1	TH17	CD4.T	10:97516764	104	7.52402e-07	0.000175482	6.94743e-05	0.0152189	0.984535	CD4.T
chr2_110390804-110391304	SOWAHC	TH17	CD4.T	2:110286212	331	3.9728e-08	0.00192727	3.0379e-07	0.013753	0.984319	CD4.T
chr16_1587132-1587632	TMEM204	TH17	CD4.T	16:1583634	252	1.71919e-05	2.64376e-05	0.0065707	0.00912014	0.984266	CD4.T
chr2_68598691-68599191	PLEK	TH17	CD4.T	2:68604912	317	2.15139e-07	7.89068e-05	4.54068e-05	0.0156697	0.984206	CD4.T
chr1_117556057-117556557	CD101	TH17	CD4.T	1:117547375	179	7.17959e-06	0.00638057	1.18424e-05	0.00954041	0.98406	CD4.T
chr10_97521658-97522158	ENTPD1	TH17	CD4.T	10:97516764	119	1.36121e-09	0.000173637	1.31529e-07	0.0157938	0.984032	CD4.T
chr10_97517651-97518151	ENTPD1	TH17	CD4.T	10:97516764	127	2.14297e-12	0.000173338	2.08196e-10	0.0158564	0.98397	CD4.T
chr9_90340743-90341243	CTSL	TH17	CD4.T	9:90317538	207	6.62468e-10	1.75369e-09	0.00494027	0.012095	0.982965	CD4.T
chr8_321965-322465	FBXO25	TH17	CD4.T	8:308540	212	4.27771e-06	0.00674385	7.21265e-06	0.010388	0.982857	CD4.T
chr10_97624900-97625400	ENTPD1	TH17	CD4.T	10:97516764	117	2.28003e-08	0.00019588	2.10641e-06	0.0171137	0.982688	CD4.T
chr2_242051327-242051827	PASK	TH17	CD4.T	2:242047750	278	0.000147123	0.00365452	0.000565235	0.0130578	0.982575	CD4.T
chr2_127519692-127520192	GYPC	TH17	CD4.T	2:127515846	350	0.000981071	0.000569482	0.0111178	0.00547169	0.98186	CD4.T
chr19_17505701-17506201	BST2	TH17	CD4.T	19:17510453	211	8.38689e-06	0.001179	0.00012858	0.0170938	0.98159	CD4.T
chr9_15296059-15296559	TTC39B	TH17	CD4.T	9:15295073	247	1.71908e-08	2.07435e-08	0.00882818	0.00967116	0.981501	CD4.T
chr22_44851145-44851645	LDOC1L	TH17	CD4.T	22:44846656	444	2.52145e-23	6.88594e-12	7.19023e-14	0.0186547	0.981345	CD4.T
chr1_40149601-40150101	PPIE	TH17	CD4.T	1:40214375	266	0.00104693	0.000583052	0.0117747	0.00557649	0.981019	CD4.T
chr4_186187079-186187579	SNX25	TH17	CD4.T	4:186177083	242	9.47337e-14	1.04982e-07	1.81263e-08	0.0191064	0.980894	CD4.T
chr16_50360953-50361453	BRD7	TH17	CD4.T	16:50373272	230	1.77175e-14	9.23208e-06	3.85326e-11	0.0190973	0.980893	CD4.T
chr16_50371515-50372015	BRD7	TH17	CD4.T	16:50370703	232	4.40543e-31	9.30343e-06	9.58108e-28	0.0192527	0.980738	CD4.T
chr12_102091034-102091534	CHPT1	TH17	CD4.T	12:102091379	274	1.19907e-16	2.7347e-11	8.94838e-08	0.0194278	0.980572	CD4.T
chr16_50369016-50369516	BRD7	TH17	CD4.T	16:50370703	232	1.04321e-15	9.4267e-06	2.2688e-12	0.019521	0.98047	CD4.T
chr22_41081370-41081870	MCHR1	TH17	CD4.T	22:41107688	302	8.42336e-06	4.23089e-05	0.00340278	0.0161111	0.980435	CD4.T
chr9_33143177-33143677	B4GALT1	TH17	CD4.T	9:33132492	252	1.78752e-05	1.88115e-05	0.00999667	0.00953983	0.980427	CD4.T
chr16_50372201-50372701	BRD7	TH17	CD4.T	16:50373272	233	2.05202e-19	9.46261e-06	4.46281e-16	0.0195992	0.980391	CD4.T
chr22_39784621-39785121	SYNGR1	TH17	CD4.T	22:39785242	190	1.07098e-08	6.17432e-06	3.56506e-05	0.0195726	0.980386	CD4.T
chr20_37419015-37419515	ACTR5	TH17	CD4.T	20:37407876	273	1.81233e-12	4.67125e-08	8.00132e-07	0.0196429	0.980356	CD4.T
chr16_50372799-50373299	BRD7	TH17	CD4.T	16:50370703	233	5.33705e-12	9.56649e-06	1.16072e-08	0.0198254	0.980165	CD4.T
chr16_50385814-50386314	BRD7	TH17	CD4.T	16:50370703	237	6.2588e-12	9.56959e-06	1.36119e-08	0.0198321	0.980158	CD4.T
chr16_50370776-50371276	BRD7	TH17	CD4.T	16:50370703	232	2.12816e-11	9.57002e-06	4.6284e-08	0.0198331	0.980157	CD4.T
chr8_144628434-144628934	RP11-661A12.5	TH17	CD4.T	8:144623735	284	5.27095e-08	7.24742e-07	0.00143799	0.0187922	0.979769	CD4.T
chr4_1324489-1324989	MAEA	TH17	CD4.T	4:1323789	441	3.00005e-08	0.000395789	1.59186e-06	0.0200214	0.979581	CD4.T
chr1_39492254-39492754	NDUFS5	TH17	CD4.T	1:39470364	289	2.64071e-07	4.4167e-06	0.00120881	0.0192383	0.979548	CD4.T
chr9_33141308-33141808	B4GALT1	TH17	CD4.T	9:33132492	252	4.11876e-06	3.46973e-05	0.00230341	0.0184251	0.979233	CD4.T
chr8_307573-308073	FBXO25	TH17	CD4.T	8:308540	214	0.000996486	0.00715998	0.00167737	0.0110732	0.979093	CD4.T
chr14_74765620-74766120	AC005519.4	TH17	CD4.T	14:74749769	197	3.16539e-07	1.44599e-05	0.000475064	0.0207228	0.978787	CD4.T
chr1_165655815-165656315	ALDH9A1	TH17	CD4.T	1:165664836	240	2.907e-05	0.0171104	9.19782e-06	0.00443537	0.978416	CD4.T
chr16_50364041-50364541	BRD7	TH17	CD4.T	16:50401319	230	1.0774e-10	1.03729e-05	2.34317e-07	0.021581	0.978408	CD4.T
chr7_142013278-142013778	TRBV4-1	TH17	CD4.T	7:142012261	284	3.98588e-05	0.00577131	0.000115239	0.0157075	0.978366	CD4.T
chr10_15239258-15239758	FAM171A1	TH17	CD4.T	10:15239498	208	3.51134e-08	0.0181492	8.90136e-09	0.00362265	0.978228	CD4.T
chr8_144628434-144628934	ZC3H3	TH17	CD4.T	8:144618232	284	2.44237e-11	3.3582e-10	0.00155049	0.0203407	0.978109	CD4.T
chr6_37486521-37487021	RP1-153P14.3	TH17	CD4.T	6:37484790	322	1.98625e-10	2.85234e-07	1.59531e-05	0.0219313	0.978052	CD4.T
chr10_134000138-134000638	DPYSL4	TH17	CD4.T	10:133984715	488	0.00256001	0.0155598	0.000764791	0.00367096	0.977444	CD4.T
chr19_36265551-36266051	AC002398.5	TH17	CD4.T	19:36268067	201	0.000356037	0.0026094	0.00248016	0.0171998	0.977355	CD4.T
chr10_51503812-51504312	NCOA4	TH17	CD4.T	10:51503178	106	1.14781e-17	1.76426e-05	1.54924e-14	0.0228357	0.977147	CD4.T
chr10_51502998-51503498	NCOA4	TH17	CD4.T	10:51503178	106	7.32406e-16	1.78371e-05	9.88557e-13	0.0230986	0.976884	CD4.T
chr4_186175504-186176004	SNX25	TH17	CD4.T	4:186175081	236	4.19161e-12	1.28051e-07	8.02021e-07	0.0235247	0.976474	CD4.T
chr20_57829035-57829535	EDN3	TH17	CD4.T	20:57828583	165	2.06338e-05	0.0163483	1.03275e-05	0.00720611	0.976415	CD4.T
chr12_771982-772482	NINJ2	TH17	CD4.T	12:778475	302	0.00238672	0.0105832	0.00216847	0.00863918	0.976222	CD4.T
chr12_773205-773705	NINJ2	TH17	CD4.T	12:772673	304	0.0020338	0.0109621	0.00184805	0.00898468	0.976171	CD4.T
chr4_187125112-187125612	CYP4V2	TH17	CD4.T	4:187120211	248	0.00264613	0.00352757	0.0079914	0.00967724	0.976158	CD4.T
chr8_79437935-79438435	PKIA	TH17	CD4.T	8:79438103	123	8.94637e-05	0.00333819	0.000561903	0.0199905	0.97602	CD4.T
chr8_145002647-145003147	PARP10	TH17	CD4.T	8:145069678	152	8.08109e-09	9.22421e-05	2.18523e-06	0.0239676	0.975938	CD4.T
chr21_15613570-15614070	RBM11	TH17	CD4.T	21:15613760	458	4.89853e-17	0.00903811	8.70106e-17	0.0150781	0.975884	CD4.T
chr4_186177565-186178065	SNX25	TH17	CD4.T	4:186177300	239	4.49099e-14	1.31441e-07	8.59306e-09	0.024174	0.975826	CD4.T
chr17_72462990-72463490	CD300A	TH17	CD4.T	17:72464507	312	0.000133408	0.000197734	0.0100077	0.0138574	0.975804	CD4.T
chr16_405103-405603	TMEM8A	TH17	CD4.T	16:405416	350	4.56689e-15	4.50165e-07	2.55936e-10	0.0242522	0.975747	CD4.T
chr6_37486521-37487021	RP1-153P14.8	TH17	CD4.T	6:37487044	322	1.25375e-13	1.80044e-10	1.77757e-05	0.0245513	0.975431	CD4.T
chr8_79437935-79438435	RP11-594N15.3	TH17	CD4.T	8:79438103	123	0.000110604	0.00412699	0.000562501	0.0200136	0.975186	CD4.T
chr4_186176966-186177466	SNX25	TH17	CD4.T	4:186177083	238	2.94292e-12	1.36399e-07	5.63098e-07	0.0251237	0.974876	CD4.T
chr1_89742288-89742788	GBP5	TH17	CD4.T	1:89731959	196	2.63513e-12	0.0111425	3.59574e-12	0.0142297	0.974628	CD4.T
chr9_90328326-90328826	CTSL	TH17	CD4.T	9:90317538	200	2.85529e-09	7.24399e-10	0.021293	0.00442784	0.974279	CD4.T
chr15_78282824-78283324	RP11-114H24.5	TH17	CD4.T	15:78321812	119	2.69909e-07	0.016306	1.72355e-07	0.00943821	0.974255	CD4.T
chr10_50402174-50402674	C10orf128	TH17	CD4.T	10:50402624	211	1.57472e-06	2.72132e-06	0.0100573	0.0164068	0.973532	CD4.T
chr22_39784115-39784615	SYNGR1	TH17	CD4.T	22:39785242	190	4.81961e-08	8.42759e-06	0.000160434	0.0270809	0.97275	CD4.T
chr1_28213626-28214126	RPA2	TH17	CD4.T	1:28215631	143	2.48396e-11	0.00469917	1.24587e-10	0.0225968	0.972704	CD4.T
chr1_28217920-28218420	RPA2	TH17	CD4.T	1:28215631	149	1.41911e-10	0.00470072	7.12032e-10	0.0226129	0.972686	CD4.T
chr1_28214596-28215096	RPA2	TH17	CD4.T	1:28215631	144	2.90665e-10	0.0047041	1.45796e-09	0.0226228	0.972673	CD4.T
chr8_19373277-19373777	CSGALNACT1	TH17	CD4.T	8:19311496	328	2.32316e-05	0.00118339	0.000536277	0.0263455	0.971912	CD4.T
chr7_76145159-76145659	DTX2P1	TH17	CD4.T	7:76137375	185	9.67562e-10	8.64912e-09	0.00294858	0.025386	0.971665	CD4.T
chr1_28201658-28202158	RPA2	TH17	CD4.T	1:28215631	136	0.000127406	0.00480271	0.000638779	0.0231082	0.971323	CD4.T
chr5_1106910-1107410	SLC12A7	TH17	CD4.T	5:1098920	160	0.000473044	0.000196504	0.0209739	0.007742	0.970615	CD4.T
chr3_10328513-10329013	GHRLOS	TH17	CD4.T	3:10329377	246	2.31757e-10	0.00526322	1.1096e-09	0.0242287	0.970508	CD4.T
chr11_61582582-61583082	FADS2	TH17	CD4.T	11:61557826	193	2.75038e-14	2.61967e-05	3.20371e-11	0.0295441	0.97043	CD4.T
chr18_2969607-2970107	RP11-838N2.8	TH17	CD4.T	18:2995308	175	0.00254229	0.00849393	0.00449728	0.0140553	0.970411	CD4.T
chr18_21589952-21590452	RP11-403A21.2	TH17	CD4.T	18:21581709	210	2.13082e-09	2.67943e-09	0.013781	0.0163592	0.96986	CD4.T
chr15_80189121-80189621	ST20	TH17	CD4.T	15:80206958	299	0.00633402	0.000906911	0.0211525	0.00205909	0.969547	CD4.T
chr10_71928717-71929217	TYSND1	TH17	CD4.T	10:71928995	117	4.54265e-15	0.0149286	5.02103e-15	0.0155312	0.96954	CD4.T
chr12_772543-773043	NINJ2	TH17	CD4.T	12:778475	304	0.00552884	0.0110431	0.00502412	0.0090656	0.969338	CD4.T
chr11_18433548-18434048	LDHC	TH17	CD4.T	11:18438770	125	7.12394e-40	0.0183429	5.1773e-40	0.0123613	0.969296	CD4.T
chr22_50050373-50050873	RP1-29C18.8	TH17	CD4.T	22:50017556	236	0.00128375	0.0114644	0.00195927	0.0165283	0.968764	CD4.T
chr4_103448793-103449293	MANBA	TH17	CD4.T	4:103540313	218	6.68772e-05	0.000515646	0.003763	0.0280464	0.967608	CD4.T
chr6_37486521-37487021	CCDC167	TH17	CD4.T	6:37484790	322	4.47387e-14	6.42468e-11	2.32652e-05	0.0324424	0.967534	CD4.T
chr1_42364405-42364905	HIVEP3	TH17	CD4.T	1:42368035	234	8.62473e-12	4.32056e-12	0.022557	0.0103328	0.96711	CD4.T
chr1_19970488-19970988	HTR6	TH17	CD4.T	1:20012762	225	1.7738e-12	2.51572e-08	2.40561e-06	0.033151	0.966847	CD4.T
chr11_118134793-118135293	MPZL2	TH17	CD4.T	11:118134785	257	0.00206692	0.0210199	0.00099039	0.00910513	0.966818	CD4.T
chr2_180117930-180118430	SESTD1	TH17	CD4.T	2:180101777	230	1.58695e-06	1.56375e-06	0.0172233	0.0160047	0.966769	CD4.T
chr19_16441784-16442284	KLF2	TH17	CD4.T	19:16438661	133	0.00625045	0.00641769	0.0107566	0.0100779	0.966497	CD4.T
chr16_56644097-56644597	MT2A	TH17	CD4.T	16:56644650	232	0.00545714	0.0013651	0.0226761	0.00470663	0.965795	CD4.T
chr2_127520292-127520792	GYPC	TH17	CD4.T	2:127515846	350	0.00226414	0.000602241	0.0256579	0.00585916	0.965617	CD4.T
chr7_158799428-158799928	LINC00689	TH17	CD4.T	7:158801882	255	1.34194e-05	6.17576e-05	0.00630858	0.0280673	0.965549	CD4.T
chr10_50392517-50393017	C10orf128	TH17	CD4.T	10:50402624	219	3.60824e-06	1.99546e-06	0.0230448	0.0117793	0.96517	CD4.T
chr1_20030947-20031447	HTR6	TH17	CD4.T	1:20012463	246	8.20697e-09	1.82623e-08	0.0111302	0.0238021	0.965068	CD4.T
chr6_37486521-37487021	RP1-153P14.5	TH17	CD4.T	6:37484790	322	6.09405e-13	8.75133e-10	2.55058e-05	0.0356632	0.964311	CD4.T
chr17_18684210-18684710	TVP23B	TH17	CD4.T	17:18683010	253	1.7958e-06	0.00374033	1.61056e-05	0.0325814	0.96366	CD4.T
chr7_99699533-99700033	ZSCAN21	TH17	CD4.T	7:99700864	163	0.000505243	0.000771262	0.0143161	0.0208903	0.963517	CD4.T
chr10_51501949-51502449	NCOA4	TH17	CD4.T	10:51503977	106	4.19163e-06	2.3533e-05	0.00565761	0.0307999	0.963515	CD4.T
chr4_113194407-113194907	TIFA	TH17	CD4.T	4:113176179	191	2.89349e-06	0.000577757	0.000185155	0.0360076	0.963227	CD4.T
chr3_71767161-71767661	EIF4E3	TH17	CD4.T	3:71761601	152	0.00606031	0.00633681	0.0124999	0.0121072	0.962996	CD4.T
chr21_37451196-37451696	CBR1	TH17	CD4.T	21:37453307	452	4.97715e-06	0.00891299	1.62722e-05	0.028177	0.962889	CD4.T
chr6_2861697-2862197	RP11-420G6.4	TH17	CD4.T	6:2869011	312	0.000325911	0.0187563	0.000330896	0.0180807	0.962506	CD4.T
chr21_45573190-45573690	PWP2	TH17	CD4.T	21:45491915	280	2.28089e-10	0.000361306	2.40711e-08	0.0371676	0.962471	CD4.T
chr17_43333487-43333987	SPATA32	TH17	CD4.T	17:43333125	137	3.61616e-12	0.010869	9.2282e-12	0.0267745	0.962356	CD4.T
chr11_3028065-3028565	NAP1L4	TH17	CD4.T	11:3055361	208	3.33791e-07	0.00585387	1.87523e-06	0.0319247	0.962219	CD4.T
chr11_692725-693225	DEAF1	TH17	CD4.T	11:682795	218	6.60113e-10	0.00534541	4.13535e-09	0.0325248	0.96213	CD4.T
chr10_97515126-97515626	ENTPD1	TH17	CD4.T	10:97518699	135	0.000164346	0.000234372	0.0159701	0.021813	0.961818	CD4.T
chr18_10520050-10520550	NAPG	TH17	CD4.T	18:10526413	428	0.000293329	0.000392302	0.0166507	0.0213075	0.961356	CD4.T
chr2_99682998-99683498	TSGA10	TH17	CD4.T	2:99732741	287	8.11138e-05	0.000220509	0.0105805	0.0278021	0.961316	CD4.T
chr1_38460405-38460905	FHL3	TH17	CD4.T	1:38455891	118	1.55143e-08	2.08991e-09	0.0351712	0.00377682	0.961052	CD4.T
chr22_24326520-24327020	AP000350.5	TH17	CD4.T	22:24266726	133	1.03664e-12	7.39111e-11	0.000555611	0.0386536	0.960791	CD4.T
chr22_24326520-24327020	AP000350.6	TH17	CD4.T	22:24266726	133	3.13429e-05	0.00223471	0.00052462	0.0364439	0.960765	CD4.T
chr14_101011796-101012296	BEGAIN	TH17	CD4.T	14:100998848	136	2.10401e-05	2.83888e-05	0.0171408	0.0221669	0.960643	CD4.T
chr17_7140937-7141437	ELP5	TH17	CD4.T	17:7134129	112	0.00601561	0.0253476	0.00172451	0.00630587	0.960606	CD4.T
chr21_45573190-45573690	C21orf33	TH17	CD4.T	21:45491915	280	3.40256e-11	5.38985e-05	2.59217e-08	0.0401016	0.959844	CD4.T
chr7_76243061-76243561	DTX2P1	TH17	CD4.T	7:76137375	142	1.44997e-09	1.21973e-08	0.00437368	0.0358321	0.959794	CD4.T
chr3_169745318-169745818	GPR160	TH17	CD4.T	3:169740990	257	2.34776e-09	0.000348993	2.77538e-07	0.0402965	0.959354	CD4.T
chr16_50372201-50372701	ADCY7	TH17	CD4.T	16:50383077	233	6.66184e-18	0.000307201	9.03258e-16	0.0406935	0.958999	CD4.T
chr9_92070805-92071305	SEMA4D	TH17	CD4.T	9:92089181	180	1.3713e-05	3.5938e-05	0.0115921	0.0294207	0.958938	CD4.T
chr16_50360953-50361453	ADCY7	TH17	CD4.T	16:50383077	230	5.91637e-13	0.000308285	8.0218e-11	0.0408405	0.958851	CD4.T
chr17_33498141-33498641	UNC45B	TH17	CD4.T	17:33481287	301	0.00151672	0.000738174	0.0272855	0.0123215	0.958138	CD4.T
chr16_50368465-50368965	ADCY7	TH17	CD4.T	16:50353710	231	2.42806e-05	0.000289581	0.00329212	0.0383052	0.958089	CD4.T
chr22_44851744-44852244	LDOC1L	TH17	CD4.T	22:44846656	444	7.27963e-12	7.8332e-12	0.0207587	0.0213794	0.957862	CD4.T
chr7_5171429-5171929	OR10AH1P	TH17	CD4.T	7:5172447	278	3.99717e-19	6.82514e-06	2.54042e-15	0.04242	0.957573	CD4.T
chr16_85720751-85721251	GINS2	TH17	CD4.T	16:85728651	162	0.00811223	0.0227431	0.00332231	0.00835682	0.957466	CD4.T
chr7_76128482-76128982	DTX2P1	TH17	CD4.T	7:76137375	215	5.00131e-09	9.37061e-09	0.0152412	0.0275992	0.95716	CD4.T
chr1_110231037-110231537	GSTM2	TH17	CD4.T	1:110229787	153	0.0280769	0.0033803	0.0115293	0.000431477	0.956582	CD4.T
chr2_54807059-54807559	SPTBN1	TH17	CD4.T	2:54831875	211	1.65104e-16	0.00619462	1.01978e-15	0.0373052	0.9565	CD4.T
chr16_50385814-50386314	ADCY7	TH17	CD4.T	16:50370703	237	2.1319e-10	0.000325964	2.89058e-08	0.04324	0.956434	CD4.T
chr2_10932076-10932576	PDIA6	TH17	CD4.T	2:10933493	381	2.06549e-07	2.79039e-06	0.00306865	0.0404998	0.956429	CD4.T
chr16_31170943-31171443	ZNF668	TH17	CD4.T	16:31179800	111	1.1647e-07	0.0284621	6.57911e-08	0.0151211	0.956417	CD4.T
chr3_53131855-53132355	RP11-894J14.5	TH17	CD4.T	3:53109352	404	6.61368e-10	0.0177756	9.96019e-10	0.0258136	0.956411	CD4.T
chr22_37256806-37257306	NCF4	TH17	CD4.T	22:37277664	246	4.94653e-07	2.38418e-07	0.0300696	0.0135369	0.956393	CD4.T
chr7_142427905-142428405	TRBV28	TH17	CD4.T	7:142420689	411	6.46267e-17	1.11092e-14	0.000258705	0.0435148	0.956226	CD4.T
chr18_48405131-48405631	ME2	TH17	CD4.T	18:48414404	226	1.60856e-05	0.00107895	0.00064109	0.0420452	0.956219	CD4.T
chr16_50372799-50373299	ADCY7	TH17	CD4.T	16:50370703	233	1.83091e-10	0.000328186	2.48248e-08	0.0435415	0.95613	CD4.T
chr16_50369016-50369516	ADCY7	TH17	CD4.T	16:50370703	232	3.63569e-14	0.000328531	4.92952e-12	0.0435884	0.956083	CD4.T
chr16_50370776-50371276	ADCY7	TH17	CD4.T	16:50370703	232	7.3484e-10	0.000330446	9.96346e-08	0.0438483	0.955821	CD4.T
chr16_50371515-50372015	ADCY7	TH17	CD4.T	16:50370703	232	1.57119e-29	0.000331806	2.13033e-27	0.0440329	0.955635	CD4.T
chr6_2869280-2869780	RP11-420G6.4	TH17	CD4.T	6:2869011	322	6.8544e-07	0.022531	6.96526e-07	0.0219399	0.955528	CD4.T
chr6_39111245-39111745	SAYSD1	TH17	CD4.T	6:39108973	296	5.19257e-18	0.00938002	1.99744e-17	0.0351269	0.955493	CD4.T
chr3_183231056-183231556	KLHL6	TH17	CD4.T	3:183235375	324	2.8671e-07	0.0283121	1.80864e-07	0.0169051	0.954782	CD4.T
chr2_127534102-127534602	GYPC	TH17	CD4.T	2:127515846	359	0.00320086	0.000548938	0.03626	0.00526374	0.954726	CD4.T
chr21_35395152-35395652	LINC00649	TH17	CD4.T	21:35321853	145	9.65749e-06	7.82067e-06	0.0257242	0.0198772	0.954381	CD4.T
chr2_30671102-30671602	LCLAT1	TH17	CD4.T	2:30705706	267	9.30464e-14	1.51119e-11	0.000288445	0.0458934	0.953818	CD4.T
chr11_118071543-118072043	AMICA1	TH17	CD4.T	11:118070788	346	3.13222e-05	4.06972e-05	0.0205296	0.0257207	0.953678	CD4.T
chr2_242559704-242560204	ING5	TH17	CD4.T	2:242667894	167	0.000718419	0.000274268	0.0338516	0.0119702	0.953185	CD4.T
chr7_5183934-5184434	OR10AH1P	TH17	CD4.T	7:5172380	250	5.94317e-08	7.4583e-06	0.000377721	0.0464484	0.953166	CD4.T
chr14_101014745-101015245	BEGAIN	TH17	CD4.T	14:100998848	138	9.18959e-06	5.00859e-05	0.00748649	0.0398509	0.952603	CD4.T
chr4_186226072-186226572	SNX25	TH17	CD4.T	4:186184892	242	8.27783e-15	2.5315e-07	1.58388e-09	0.0474852	0.952515	CD4.T
chr7_5171429-5171929	RBAK	TH17	CD4.T	7:5172447	278	7.76762e-17	0.00132632	2.78768e-15	0.0466475	0.952026	CD4.T
chr2_10930651-10931151	ATP6V1C2	TH17	CD4.T	2:10933493	380	1.21301e-10	0.000736965	7.93577e-09	0.0472617	0.952001	CD4.T
chr12_740337-740837	NINJ2	TH17	CD4.T	12:776371	307	0.000242937	0.0255738	0.000220753	0.0222868	0.951676	CD4.T
chr7_5169010-5169510	OR10AH1P	TH17	CD4.T	7:5173045	283	3.94071e-10	7.76673e-06	2.50454e-06	0.0484103	0.951579	CD4.T
chr13_74289577-74290077	KLF5	TH17	CD4.T	13:74289799	248	2.33114e-06	0.0370455	7.79224e-07	0.0114315	0.95152	CD4.T
chr16_50394609-50395109	BRD7	TH17	CD4.T	16:50371738	238	1.37124e-05	9.04482e-06	0.0298222	0.0187195	0.951435	CD4.T
chr7_76243061-76243561	AC004980.7	TH17	CD4.T	7:76212086	142	0.000601939	0.00506357	0.00468079	0.0384241	0.95123	CD4.T
chr17_38028873-38029373	GSDMB	TH17	CD4.T	17:38063929	146	3.21052e-07	6.59941e-06	0.00232329	0.0468057	0.950864	CD4.T
chr7_5169010-5169510	RBAK	TH17	CD4.T	7:5173045	283	6.94184e-08	0.00136817	2.49135e-06	0.0481514	0.950478	CD4.T
chr7_5183934-5184434	RBAK	TH17	CD4.T	7:5172380	250	1.08244e-05	0.0013584	0.000388452	0.0477978	0.950445	CD4.T
chr7_5171429-5171929	WIPI2	TH17	CD4.T	7:5172447	278	2.12687e-16	0.00363161	2.78335e-15	0.0465757	0.949793	CD4.T
chr11_61596643-61597143	FADS2	TH17	CD4.T	11:61557826	185	3.79372e-06	4.02738e-05	0.004419	0.045962	0.949575	CD4.T
chr4_186179937-186180437	SNX25	TH17	CD4.T	4:186177240	240	2.26624e-16	2.70144e-07	4.33621e-11	0.0507401	0.94926	CD4.T
chr7_5182636-5183136	RBAK	TH17	CD4.T	7:5171408	252	5.03373e-13	0.00141639	1.80645e-11	0.0498812	0.948702	CD4.T
chr22_50050373-50050873	RP1-29C18.10	TH17	CD4.T	22:50017556	236	0.00361662	0.032298	0.00164923	0.0137797	0.948656	CD4.T
chr1_9294434-9294934	H6PD	TH17	CD4.T	1:9295444	372	0.00782787	0.011629	0.0132737	0.0187708	0.948499	CD4.T
chr3_53136645-53137145	RP11-894J14.5	TH17	CD4.T	3:53103796	402	4.61233e-07	0.0209371	6.9442e-07	0.0305739	0.948488	CD4.T
chr7_5182636-5183136	OR10AH1P	TH17	CD4.T	7:5171408	252	2.95246e-15	8.30764e-06	1.87645e-11	0.0518514	0.94814	CD4.T
chr6_2848981-2849481	SERPINB9	TH17	CD4.T	6:2869031	307	0.000362485	0.000193308	0.034176	0.0172776	0.947991	CD4.T
chr6_2892007-2892507	SERPINB9	TH17	CD4.T	6:2869031	326	0.000298793	0.000258417	0.0281716	0.0234169	0.947854	CD4.T
chr13_43565226-43565726	EPSTI1	TH17	CD4.T	13:43566373	313	0.0014179	0.000200873	0.0451245	0.00544493	0.947812	CD4.T
chr16_629033-629533	WFIKKN1	TH17	CD4.T	16:632233	186	1.93838e-19	0.003569	2.71845e-18	0.0491056	0.947325	CD4.T
chr8_95418767-95419267	FSBP	TH17	CD4.T	8:95383875	191	6.04619e-05	0.000272373	0.00968305	0.0426736	0.94731	CD4.T
chr16_50364041-50364541	ADCY7	TH17	CD4.T	16:50401319	230	4.09197e-09	0.000393964	5.54817e-07	0.0524692	0.947136	CD4.T
chr11_61595187-61595687	FADS2	TH17	CD4.T	11:61605499	186	1.46033e-07	4.61421e-05	0.000170102	0.0528002	0.946983	CD4.T
chr7_5183934-5184434	WIPI2	TH17	CD4.T	7:5172380	250	3.03002e-05	0.00380248	0.000396468	0.0488072	0.946964	CD4.T
chr19_48758690-48759190	CARD8	TH17	CD4.T	19:48755267	500	0.000145757	0.00057184	0.010833	0.0415536	0.946896	CD4.T
chr11_118570818-118571318	AP002954.4	TH17	CD4.T	11:118570919	246	1.44544e-08	3.25406e-07	0.00230055	0.0508446	0.946855	CD4.T
chr4_144832622-144833122	GYPE	TH17	CD4.T	4:144897159	167	1.61412e-06	1.57444e-05	0.00504537	0.0482667	0.946671	CD4.T
chr10_15227374-15227874	NMT2	TH17	CD4.T	10:15239498	190	5.00989e-08	3.10004e-09	0.0513273	0.00222961	0.946443	CD4.T
chr7_5169010-5169510	WIPI2	TH17	CD4.T	7:5173045	283	1.96563e-07	0.00387406	2.57243e-06	0.0497536	0.94637	CD4.T
chr13_108998657-108999157	MYO16	TH17	CD4.T	13:108973576	134	0.000580037	4.37178e-05	0.0502409	0.0028404	0.946295	CD4.T
chr1_6605507-6606007	PLEKHG5	TH17	CD4.T	1:6607814	144	2.73902e-05	0.000103615	0.0114799	0.0424815	0.945908	CD4.T
chr17_71207801-71208301	C17orf80	TH17	CD4.T	17:71230932	281	6.2527e-09	0.0052504	5.93899e-08	0.048924	0.945826	CD4.T
chr1_6605507-6606007	NOL9	TH17	CD4.T	1:6607814	144	5.17252e-05	0.000195672	0.0115014	0.042563	0.945688	CD4.T
chr22_41080684-41081184	MCHR1	TH17	CD4.T	22:41086497	302	6.68234e-06	0.000129976	0.00269946	0.0515607	0.945603	CD4.T
chr11_62419546-62420046	INTS5	TH17	CD4.T	11:62429563	110	2.26853e-11	0.0109426	9.31404e-11	0.0439825	0.945075	CD4.T
chr4_140587303-140587803	MGST2	TH17	CD4.T	4:140594760	338	0.000522141	9.87787e-05	0.0465077	0.00785332	0.945018	CD4.T
chr14_101013371-101013871	BEGAIN	TH17	CD4.T	14:100999848	137	2.14159e-06	6.65458e-05	0.00174469	0.0532681	0.944919	CD4.T
chr2_68598044-68598544	PLEK	TH17	CD4.T	2:68601157	316	3.88207e-05	0.000225514	0.0081934	0.0466514	0.944891	CD4.T
chr7_5182636-5183136	WIPI2	TH17	CD4.T	7:5171408	252	1.41908e-12	0.00399302	1.85685e-11	0.0513033	0.944704	CD4.T
chr5_1110264-1110764	SLC12A7	TH17	CD4.T	5:1113244	160	0.00111254	0.000129772	0.0493281	0.00480924	0.94462	CD4.T
chr16_50371515-50372015	SNX20	TH17	CD4.T	16:50370703	232	1.7017e-27	0.0359366	9.72596e-28	0.0195949	0.944469	CD4.T
chr14_34487770-34488270	EGLN3	TH17	CD4.T	14:34491232	206	0.0175222	0.0187104	0.00987408	0.00959936	0.944294	CD4.T
chr7_5179573-5180073	RBAK	TH17	CD4.T	7:5171094	260	8.28833e-05	0.00147397	0.00297447	0.0519537	0.943515	CD4.T
chr16_50360953-50361453	SNX20	TH17	CD4.T	16:50373272	230	7.06706e-11	0.0368245	4.03777e-11	0.0200966	0.943079	CD4.T
chr15_31135230-31135730	RP11-540B6.6	TH17	CD4.T	15:31115709	226	0.00130011	0.000242947	0.0476062	0.00795306	0.942898	CD4.T
chr16_50369016-50369516	SNX20	TH17	CD4.T	16:50370703	232	4.08906e-12	0.0369498	2.33708e-12	0.0201756	0.942875	CD4.T
chr11_61601986-61602486	FADS2	TH17	CD4.T	11:61588305	187	1.56923e-06	4.83186e-05	0.00182787	0.0553395	0.942783	CD4.T
chr12_6579680-6580180	VAMP1	TH17	CD4.T	12:6583099	260	5.27128e-12	4.26375e-07	7.26343e-07	0.0578091	0.94219	CD4.T
chr16_50372201-50372701	SNX20	TH17	CD4.T	16:50373272	233	8.12525e-16	0.0374684	4.64475e-16	0.0204765	0.942055	CD4.T
chr16_50372799-50373299	SNX20	TH17	CD4.T	16:50370703	233	2.09916e-08	0.0376268	1.19997e-08	0.0205673	0.941806	CD4.T
chr16_50370776-50371276	SNX20	TH17	CD4.T	16:50370703	232	8.37195e-08	0.0376474	4.78493e-08	0.0205753	0.941777	CD4.T
chr8_11677739-11678239	FDFT1	TH17	CD4.T	8:11665518	467	0.00112502	0.00208581	0.0196552	0.0354995	0.941635	CD4.T
chr15_31135230-31135730	RP11-540B6.2	TH17	CD4.T	15:31115709	226	1.55452e-06	2.90487e-07	0.0504354	0.00848357	0.941079	CD4.T
chr7_5183433-5183933	WIPI2	TH17	CD4.T	7:5173360	251	3.2949e-13	0.00429407	4.3113e-12	0.0552465	0.940459	CD4.T
chr7_5183433-5183933	RBAK	TH17	CD4.T	7:5173360	251	1.26129e-13	0.00164378	4.52638e-12	0.0580496	0.940307	CD4.T
chr7_142510886-142511386	TRBC2	TH17	CD4.T	7:142492887	296	0.00316058	0.0389657	0.00138976	0.0161936	0.94029	CD4.T
chr13_21063257-21063757	GJB6	TH17	CD4.T	13:21062677	299	8.3505e-09	0.0306367	8.41509e-09	0.0299342	0.939429	CD4.T
chr16_1593259-1593759	TMEM204	TH17	CD4.T	16:1583634	253	0.000120518	4.00356e-05	0.0460618	0.0143621	0.939416	CD4.T
chr11_61601986-61602486	FADS1	TH17	CD4.T	11:61581764	187	1.38954e-09	4.27856e-08	0.00196128	0.0594514	0.938587	CD4.T
chr7_5170895-5171395	WIPI2	TH17	CD4.T	7:5173360	278	5.47855e-17	0.00445252	7.16957e-16	0.0573303	0.938217	CD4.T
chr16_56659360-56659860	MT2A	TH17	CD4.T	16:56644650	224	0.00345793	0.008747	0.0143678	0.035406	0.938021	CD4.T
chr17_38028873-38029373	ORMDL3	TH17	CD4.T	17:38051348	146	2.80302e-07	5.76178e-06	0.00293785	0.0594517	0.937604	CD4.T
chr7_5179573-5180073	WIPI2	TH17	CD4.T	7:5173414	260	0.00024024	0.00427237	0.00314367	0.0549688	0.937375	CD4.T
chr16_50385814-50386314	SNX20	TH17	CD4.T	16:50370703	237	2.67517e-08	0.0409028	1.53029e-08	0.0224612	0.936636	CD4.T
chr1_26633787-26634287	CD52	TH17	CD4.T	1:26624270	278	0.000542219	0.0027585	0.0100701	0.0502947	0.936334	CD4.T
chr15_31135230-31135730	RP11-540B6.3	TH17	CD4.T	15:31115709	226	0.000768604	0.000143626	0.0538267	0.00912221	0.936139	CD4.T
chr1_90328933-90329433	LRRC8D	TH17	CD4.T	1:90353989	180	2.6744e-06	0.00285682	5.81458e-05	0.0611761	0.935906	CD4.T
chr7_5170895-5171395	RBAK	TH17	CD4.T	7:5173360	278	2.17978e-17	0.00177155	7.82289e-16	0.0626426	0.935586	CD4.T
chr6_38844140-38844640	DNAH8	TH17	CD4.T	6:38848238	320	1.43678e-12	0.000935767	1.00306e-10	0.0643942	0.93467	CD4.T
chr15_41100003-41100503	ZFYVE19	TH17	CD4.T	15:41101145	113	0.00407684	0.000741605	0.0522064	0.00856229	0.934413	CD4.T
chr22_42470370-42470870	SMDT1	TH17	CD4.T	22:42454354	188	1.55627e-10	2.24877e-11	0.0582187	0.00747816	0.934303	CD4.T
chr1_75195718-75196218	CRYZ	TH17	CD4.T	1:75198740	148	3.09074e-10	1.92064e-10	0.0411793	0.0246553	0.934165	CD4.T
chr12_47644002-47644502	RP11-493L12.4	TH17	CD4.T	12:47651584	347	2.54313e-07	1.34301e-06	0.010632	0.055213	0.934153	CD4.T
chr2_242050095-242050595	PASK	TH17	CD4.T	2:242047750	279	0.00385907	0.0100199	0.0148266	0.037563	0.933731	CD4.T
chr3_15345663-15346163	SH3BP5	TH17	CD4.T	3:15345924	178	2.39715e-06	0.048171	9.92679e-07	0.0190152	0.93281	CD4.T
chr10_50391661-50392161	C10orf128	TH17	CD4.T	10:50425091	219	7.99007e-06	2.83575e-06	0.0510304	0.0171794	0.931779	CD4.T
chr2_242051863-242052363	PASK	TH17	CD4.T	2:242047750	278	7.14938e-05	0.0142522	0.000274685	0.0538268	0.931575	CD4.T
chr9_138392854-138393354	MRPS2	TH17	CD4.T	9:138393128	282	0.00979781	0.000731044	0.0547494	0.00315345	0.931568	CD4.T
chr16_50371515-50372015	CYLD	TH17	CD4.T	16:50372678	232	2.4131e-27	0.05096	8.79298e-28	0.0176377	0.931402	CD4.T
chr9_214551-215051	DOCK8	TH17	CD4.T	9:305642	212	0.00173392	0.00755246	0.0113639	0.0485672	0.930782	CD4.T
chr19_16442520-16443020	KLF2	TH17	CD4.T	19:16438661	134	0.0219072	0.00403401	0.0377026	0.00601223	0.930344	CD4.T
chr8_23076841-23077341	TNFRSF10A	TH17	CD4.T	8:23077163	378	9.5233e-17	0.0152116	3.50601e-16	0.0550717	0.929717	CD4.T
chr19_9542069-9542569	ZNF266	TH17	CD4.T	19:9528277	296	3.85973e-18	1.19476e-16	0.00223683	0.0683104	0.929453	CD4.T
chr4_186172289-186172789	SNX25	TH17	CD4.T	4:186186542	239	1.57161e-11	3.74813e-07	3.00711e-06	0.0707874	0.929209	CD4.T
chr16_50369016-50369516	CYLD	TH17	CD4.T	16:50370703	232	5.8998e-12	0.0533121	2.1498e-12	0.018498	0.92819	CD4.T
chr17_46621496-46621996	HOXB2	TH17	CD4.T	17:46597488	171	6.66807e-06	3.57178e-06	0.0474969	0.0245139	0.927979	CD4.T
chr17_62144056-62144556	ERN1	TH17	CD4.T	17:62144344	119	1.31831e-07	0.0546236	4.58366e-08	0.0180649	0.927311	CD4.T
chr7_5181868-5182368	WIPI2	TH17	CD4.T	7:5173414	255	8.97867e-06	0.00524293	0.000117487	0.0676772	0.926953	CD4.T
chr1_42383511-42384011	HIVEP3	TH17	CD4.T	1:42363275	230	2.42679e-11	4.0541e-12	0.0634698	0.00967617	0.926854	CD4.T
chr16_50370776-50371276	CYLD	TH17	CD4.T	16:50372678	232	1.21084e-07	0.0544496	4.41212e-08	0.018914	0.926636	CD4.T
chr17_46621496-46621996	HOXB4	TH17	CD4.T	17:46597488	171	0.000335663	0.000179799	0.0480447	0.0248087	0.926631	CD4.T
chr16_50360953-50361453	CYLD	TH17	CD4.T	16:50373272	230	1.04568e-10	0.0544875	3.80877e-11	0.0189198	0.926593	CD4.T
chr4_144832622-144833122	GYPB	TH17	CD4.T	4:144897159	167	0.000816314	0.00796245	0.00610085	0.0585821	0.926538	CD4.T
chr16_50372799-50373299	CYLD	TH17	CD4.T	16:50372678	233	3.04339e-08	0.0545518	1.10919e-08	0.0189554	0.926493	CD4.T
chr16_50368465-50368965	BRD7	TH17	CD4.T	16:50369888	231	2.65757e-06	3.16954e-05	0.00577978	0.068006	0.92618	CD4.T
chr11_118154697-118155197	MPZL2	TH17	CD4.T	11:118176097	252	2.06842e-10	0.0505458	9.92096e-11	0.0233176	0.926137	CD4.T
chr8_145040358-145040858	PLEC	TH17	CD4.T	8:145022657	146	8.66437e-09	0.000101578	6.40312e-06	0.0741423	0.92575	CD4.T
chr8_133799173-133799673	TMEM71	TH17	CD4.T	8:133867946	300	5.36037e-05	0.0237196	0.000116022	0.0504141	0.925697	CD4.T
chr17_46621496-46621996	HOXB3	TH17	CD4.T	17:46597488	171	0.00031913	0.000170943	0.048771	0.0251988	0.92554	CD4.T
chr12_771032-771532	NINJ2	TH17	CD4.T	12:772673	301	0.0267572	0.012753	0.0243082	0.0106603	0.925521	CD4.T
chr18_48405647-48406147	ME2	TH17	CD4.T	18:48397801	226	0.000560175	0.00129081	0.0223257	0.0505196	0.925304	CD4.T
chr6_2958477-2958977	SERPINB6	TH17	CD4.T	6:2937347	352	0.0417766	0.0104399	0.0187629	0.00376356	0.925257	CD4.T
chr16_50372201-50372701	CYLD	TH17	CD4.T	16:50373272	233	1.20288e-15	0.0554689	4.38399e-16	0.0192909	0.92524	CD4.T
chr8_145004062-145004562	PARP10	TH17	CD4.T	8:145067467	152	0.000162651	0.000120897	0.0439831	0.0317683	0.923965	CD4.T
chr16_638132-638632	WFIKKN1	TH17	CD4.T	16:637212	176	0.00151741	0.00357378	0.021427	0.0495407	0.923941	CD4.T
chr10_51518119-51518619	NCOA4	TH17	CD4.T	10:51515534	106	9.35631e-10	5.70207e-05	1.26286e-06	0.0760392	0.923902	CD4.T
chr6_148772807-148773307	SASH1	TH17	CD4.T	6:148772998	376	1.52988e-05	0.0708773	1.46432e-06	0.00586073	0.923245	CD4.T
chr2_242048776-242049276	PASK	TH17	CD4.T	2:242047750	279	0.00553371	0.0105225	0.0212606	0.0395044	0.923179	CD4.T
chr1_6067351-6067851	KCNAB2	TH17	CD4.T	1:6069855	137	1.33644e-13	1.60367e-07	6.51501e-08	0.0772545	0.922745	CD4.T
chr7_5181868-5182368	RBAK	TH17	CD4.T	7:5173414	255	3.64119e-06	0.00212621	0.000130672	0.0753809	0.922359	CD4.T
chr11_61595187-61595687	FADS1	TH17	CD4.T	11:61588305	186	1.76042e-10	5.56239e-08	0.000248475	0.0775885	0.922163	CD4.T
chr11_61582582-61583082	FADS1	TH17	CD4.T	11:61557826	193	5.90244e-17	5.62192e-08	8.33103e-11	0.0784294	0.921571	CD4.T
chr6_38839703-38840203	DNAH8	TH17	CD4.T	6:38843280	311	3.32356e-07	0.00112149	2.32025e-05	0.0773719	0.921483	CD4.T
chr7_5179573-5180073	OR10AH1P	TH17	CD4.T	7:5171094	260	6.66219e-07	1.18479e-05	0.00423419	0.0743783	0.921375	CD4.T
chr2_225388832-225389332	AC073052.1	TH17	CD4.T	2:225339793	253	8.93023e-10	0.00256359	2.7162e-08	0.0770533	0.920383	CD4.T
chr15_77375988-77376488	PSTPIP1	TH17	CD4.T	15:77310345	125	0.0234023	0.0103574	0.0326185	0.0135162	0.920106	CD4.T
chr15_31135230-31135730	FAN1	TH17	CD4.T	15:31115709	226	0.000181652	3.39445e-05	0.0679729	0.0117818	0.92003	CD4.T
chr7_142044986-142045486	TRBV4-2	TH17	CD4.T	7:142040446	346	0.000180016	2.58992e-05	0.0708087	0.00926766	0.919718	CD4.T
chr8_127500339-127500839	FAM84B	TH17	CD4.T	8:127488742	271	0.010309	0.063473	0.00109199	0.00580415	0.919322	CD4.T
chr22_42346824-42347324	NAGA	TH17	CD4.T	22:42457912	185	0.00731679	0.00966877	0.0278654	0.0359035	0.919245	CD4.T
chr10_97516081-97516581	ENTPD1	TH17	CD4.T	10:97529271	132	0.000650453	0.000188378	0.0632068	0.0173867	0.918568	CD4.T
chr11_693470-693970	DEAF1	TH17	CD4.T	11:682795	217	0.00783026	0.00362495	0.0490527	0.0217908	0.917701	CD4.T
chr19_58913108-58913608	CTD-2619J13.14	TH17	CD4.T	19:58940127	124	0.00432657	0.00197913	0.0531575	0.023399	0.917138	CD4.T
chr10_51501439-51501939	NCOA4	TH17	CD4.T	10:51512129	106	3.01311e-05	3.19855e-05	0.0406692	0.0422551	0.917014	CD4.T
chr17_79630262-79630762	OXLD1	TH17	CD4.T	17:79630238	245	3.94815e-05	3.7795e-06	0.0765555	0.00641155	0.91699	CD4.T
chr16_50385814-50386314	CYLD	TH17	CD4.T	16:50372678	237	4.02692e-08	0.0615709	1.46888e-08	0.021542	0.916887	CD4.T
chr19_49946606-49947106	RPS11	TH17	CD4.T	19:49984382	209	0.00105055	0.000599168	0.0527911	0.0291923	0.916367	CD4.T
chr10_51504326-51504826	NCOA4	TH17	CD4.T	10:51512129	106	4.37858e-07	6.22112e-05	0.000590994	0.0830526	0.916294	CD4.T
chr10_62487784-62488284	ANK3	TH17	CD4.T	10:62488381	329	0.0170296	0.0215551	0.0209508	0.0256036	0.914861	CD4.T
chr14_100771093-100771593	SLC25A29	TH17	CD4.T	14:100769163	159	1.11505e-10	9.39863e-10	0.00924615	0.0770213	0.913733	CD4.T
chr10_75489459-75489959	BMS1P4	TH17	CD4.T	10:75493726	130	0.00550785	0.03093	0.00767742	0.0421998	0.913685	CD4.T
chr2_180116541-180117041	SESTD1	TH17	CD4.T	2:180020847	232	1.51587e-06	6.52117e-06	0.0164518	0.0698609	0.913679	CD4.T
chr13_113784102-113784602	PROZ	TH17	CD4.T	13:113833499	241	0.000224017	0.00346841	0.00506927	0.0775728	0.913665	CD4.T
chr16_29970526-29971026	INO80E	TH17	CD4.T	16:29978003	137	1.53235e-08	1.44131e-06	0.000918591	0.085488	0.913592	CD4.T
chr17_38081966-38082466	ORMDL3	TH17	CD4.T	17:38051348	203	4.8474e-06	3.58159e-06	0.0508002	0.0366221	0.912569	CD4.T
chr14_100771093-100771593	RP11-638I2.6	TH17	CD4.T	14:100769163	159	3.65347e-05	0.000307948	0.00935971	0.0779799	0.912316	CD4.T
chr17_46621496-46621996	HOXB-AS1	TH17	CD4.T	17:46597488	171	0.0012488	0.000668923	0.0566502	0.0294329	0.911999	CD4.T
chr3_53135015-53135515	RP11-894J14.5	TH17	CD4.T	3:53111704	403	8.8048e-12	0.0358041	1.32585e-11	0.0530034	0.911192	CD4.T
chr4_187111940-187112440	CYP4V2	TH17	CD4.T	4:187120753	255	0.0178864	0.00448068	0.0540295	0.0126239	0.91098	CD4.T
chr7_158766048-158766548	LINC00689	TH17	CD4.T	7:158801089	234	0.000107836	8.33204e-05	0.0506946	0.0382587	0.910856	CD4.T
chr7_76145159-76145659	DTX2	TH17	CD4.T	7:76060235	185	0.00122781	0.0109755	0.00787628	0.0694963	0.910424	CD4.T
chr8_127513077-127513577	FAM84B	TH17	CD4.T	8:127488742	276	0.0186461	0.0631811	0.001982	0.00580551	0.910385	CD4.T
chr2_37883647-37884147	AC006369.2	TH17	CD4.T	2:37831453	244	0.0025271	0.00547951	0.0262085	0.0559181	0.909867	CD4.T
chr8_79428883-79429383	PKIA	TH17	CD4.T	8:79438103	123	0.00813671	0.00437331	0.051105	0.026558	0.909827	CD4.T
chr21_48045861-48046361	PRMT2	TH17	CD4.T	21:48031391	197	0.0135371	0.00204843	0.0655872	0.00901482	0.909812	CD4.T
chr11_61596643-61597143	FADS1	TH17	CD4.T	11:61588305	185	5.60112e-09	5.94609e-08	0.00790573	0.0830173	0.909077	CD4.T
chr11_67383308-67383808	DOC2GP	TH17	CD4.T	11:67386311	182	1.74369e-07	0.00177077	8.90567e-06	0.0895309	0.908689	CD4.T
chr11_71499096-71499596	FAM86C1	TH17	CD4.T	11:71497343	135	0.000637608	0.00121269	0.0313742	0.0587639	0.908012	CD4.T
chr17_41364508-41365008	NBR2	TH17	CD4.T	17:41351400	146	4.85983e-08	4.21691e-06	0.00108021	0.0928247	0.906091	CD4.T
chr8_79428883-79429383	RP11-594N15.3	TH17	CD4.T	8:79438103	123	0.0102342	0.00550066	0.0520484	0.0270698	0.905147	CD4.T
chr22_50050893-50051393	RP1-29C18.10	TH17	CD4.T	22:50017234	234	0.0156555	0.0502234	0.00713452	0.0219828	0.905004	CD4.T
chr12_740337-740837	RP11-218M22.1	TH17	CD4.T	12:751609	307	0.000212553	0.0223753	0.00069887	0.0726654	0.904048	CD4.T
chr7_6487910-6488410	DAGLB	TH17	CD4.T	7:6455046	338	7.43436e-10	2.0585e-07	0.000349725	0.0959318	0.903718	CD4.T
chr4_186178168-186178668	SNX25	TH17	CD4.T	4:186177083	239	1.65328e-07	3.43403e-07	0.0316339	0.0648031	0.903562	CD4.T
chr16_50364041-50364541	SNX20	TH17	CD4.T	16:50401319	230	6.48183e-07	0.0624054	3.7034e-07	0.0347525	0.902841	CD4.T
chr17_38081966-38082466	GSDMB	TH17	CD4.T	17:38066267	203	7.90065e-06	5.83753e-06	0.0571471	0.0413226	0.901517	CD4.T
chr6_150039529-150040029	GINM1	TH17	CD4.T	6:149962563	163	0.000132213	0.0151345	0.000729985	0.0826603	0.901343	CD4.T
chr13_32477151-32477651	FRY	TH17	CD4.T	13:32462277	222	0.00597354	0.0346877	0.00868701	0.0495434	0.901108	CD4.T
chr6_71377943-71378443	SMAP1	TH17	CD4.T	6:71461857	167	1.05347e-05	0.000226934	0.00442473	0.0944144	0.900923	CD4.T
chr6_166751267-166751767	SFT2D1	TH17	CD4.T	6:166751416	252	2.42632e-05	1.61751e-05	0.060388	0.0393574	0.900214	CD4.T
chr2_9878656-9879156	RP11-521D12.5	TH17	CD4.T	2:9869894	313	0.00284522	0.0504212	0.00254325	0.0441699	0.90002	CD4.T
chr22_25843738-25844238	CRYBB2	TH17	CD4.T	22:25875573	145	0.0232973	0.00315181	0.0656282	0.00797867	0.899944	CD4.T
chr8_145012254-145012754	PLEC	TH17	CD4.T	8:145028587	152	6.8783e-05	6.82239e-05	0.0508319	0.0495192	0.899512	CD4.T
chr17_62144940-62145440	ERN1	TH17	CD4.T	17:62144344	119	0.0100281	0.0653541	0.00348667	0.0218237	0.899307	CD4.T
chr21_45559623-45560123	PWP2	TH17	CD4.T	21:45553596	268	0.000327225	0.000628537	0.034533	0.0654322	0.899079	CD4.T
chr6_135351816-135352316	ALDH8A1	TH17	CD4.T	6:135342569	227	0.000184862	0.00077668	0.0196495	0.0816577	0.897731	CD4.T
chr8_79436442-79436942	PKIA	TH17	CD4.T	8:79452920	123	0.00885568	0.00531634	0.0556207	0.0324931	0.897714	CD4.T
chr10_127688024-127688524	DHX32	TH17	CD4.T	10:127576809	277	3.62934e-05	2.69732e-05	0.0592682	0.0431505	0.897518	CD4.T
chr3_53144120-53144620	RP11-894J14.5	TH17	CD4.T	3:53109352	407	0.0109322	0.0303206	0.0164666	0.0447728	0.897508	CD4.T
chr7_150054365-150054865	RP4-584D14.7	TH17	CD4.T	7:150061538	308	1.74219e-24	0.0338329	3.58386e-24	0.0687002	0.897467	CD4.T
chr2_30670547-30671047	LCLAT1	TH17	CD4.T	2:30680616	265	1.67892e-33	3.35295e-11	5.20469e-24	0.103045	0.896955	CD4.T
chr11_10921109-10921609	ADM	TH17	CD4.T	11:10927403	297	2.44081e-11	0.0847867	5.69373e-12	0.018882	0.896331	CD4.T
chr9_90324462-90324962	CTSL	TH17	CD4.T	9:90317538	199	1.1249e-08	2.79518e-09	0.0838877	0.0199485	0.896164	CD4.T
chr21_47705968-47706468	MCM3AP	TH17	CD4.T	21:47612166	184	0.0195776	0.0355992	0.017869	0.031597	0.895357	CD4.T
chr19_58868251-58868751	RPS5	TH17	CD4.T	19:58896477	179	0.00133833	0.00130976	0.052001	0.0499957	0.895355	CD4.T
chr21_45559623-45560123	C21orf33	TH17	CD4.T	21:45470995	268	4.76477e-05	9.15222e-05	0.0362993	0.0688295	0.894732	CD4.T
chr10_70975098-70975598	HKDC1	TH17	CD4.T	10:70975053	161	0.0349366	0.0432697	0.0125402	0.0146367	0.894617	CD4.T
chr11_71163243-71163743	NADSYN1	TH17	CD4.T	11:71160395	449	0.000102575	0.000425071	0.0206654	0.0847431	0.894064	CD4.T
chr13_74288641-74289141	KLF5	TH17	CD4.T	13:74287949	250	0.045362	0.0357979	0.0151699	0.0110789	0.892591	CD4.T
chr16_50394609-50395109	ADCY7	TH17	CD4.T	16:50371738	238	0.000479756	0.00031645	0.0650487	0.0420145	0.892141	CD4.T
chr11_13962060-13962560	SPON1	TH17	CD4.T	11:13962364	282	0.00985938	0.0140622	0.0350635	0.0491183	0.891897	CD4.T
chr21_48046381-48046881	PRMT2	TH17	CD4.T	21:48025946	196	1.42238e-14	0.0186802	6.89125e-14	0.0896115	0.891708	CD4.T
chr17_3289432-3289932	OR3A2	TH17	CD4.T	17:3207167	227	0.00147219	0.00850295	0.0146512	0.0837293	0.891644	CD4.T
chr3_183231056-183231556	DCUN1D1	TH17	CD4.T	3:183235375	324	9.26712e-07	0.0915108	1.9232e-07	0.0181008	0.890387	CD4.T
chr7_142378278-142378778	TRBV28	TH17	CD4.T	7:142429001	353	3.07364e-17	2.76248e-14	0.00012304	0.109694	0.890183	CD4.T
chr13_114544924-114545424	GAS6	TH17	CD4.T	13:114551993	145	0.0159183	0.00163118	0.0848713	0.00780718	0.889772	CD4.T
chr16_50364041-50364541	CYLD	TH17	CD4.T	16:50401319	230	8.47678e-07	0.0816122	3.08757e-07	0.0288367	0.88955	CD4.T
chr16_4584377-4584877	NMRAL1	TH17	CD4.T	16:4518754	149	1.49476e-12	0.0522727	1.6898e-12	0.0582036	0.889524	CD4.T
chr2_113384031-113384531	AC079922.3	TH17	CD4.T	2:113384747	175	0.067612	0.0211392	0.0184657	0.0048855	0.887898	CD4.T
chr17_71188903-71189403	C17orf80	TH17	CD4.T	17:71240180	279	0.000218955	0.0105672	0.0020797	0.0994827	0.887651	CD4.T
chr1_117556057-117556557	RP11-27K13.3	TH17	CD4.T	1:117547375	179	0.000108358	0.096299	2.0065e-05	0.0169453	0.886627	CD4.T
chr14_100839981-100840481	WARS	TH17	CD4.T	14:100808155	142	9.56153e-07	4.51777e-07	0.0777695	0.0358593	0.88637	CD4.T
chr15_65195025-65195525	ANKDD1A	TH17	CD4.T	15:65184866	169	3.58071e-11	5.67699e-12	0.0990265	0.0148139	0.88616	CD4.T
chr10_100174733-100175233	PYROXD2	TH17	CD4.T	10:100164989	277	0.0159012	0.03957	0.0171841	0.041877	0.885468	CD4.T
chr8_79437247-79437747	PKIA	TH17	CD4.T	8:79452284	123	0.0117966	0.0040693	0.0740919	0.0246731	0.885369	CD4.T
chr11_10921759-10922259	ADM	TH17	CD4.T	11:10925724	297	0.00023162	0.0936344	5.40303e-05	0.0209571	0.885123	CD4.T
chr17_74706911-74707411	MXRA7	TH17	CD4.T	17:74706224	322	0.00111169	0.00020735	0.0965396	0.0171213	0.88502	CD4.T
chr6_1555214-1555714	RP11-157J24.2	TH17	CD4.T	6:1549446	309	0.000906052	0.0957311	0.000182085	0.0183538	0.884827	CD4.T
chr8_23076203-23076703	TNFRSF10A	TH17	CD4.T	8:23066000	375	0.0202176	0.00471566	0.0744257	0.0164753	0.884166	CD4.T
chr10_71930083-71930583	PPA1	TH17	CD4.T	10:72007306	117	7.35035e-06	2.43988e-07	0.113619	0.00288799	0.883486	CD4.T
chr7_158596920-158597420	ESYT2	TH17	CD4.T	7:158525891	241	0.00108761	0.00577268	0.0175424	0.0922253	0.883372	CD4.T
chr19_17905653-17906153	B3GNT3	TH17	CD4.T	19:17904166	267	0.0498189	0.00696212	0.0542882	0.00670446	0.882226	CD4.T
chr7_5183433-5183933	OR10AH1P	TH17	CD4.T	7:5173360	251	1.43288e-15	1.8674e-05	9.10674e-12	0.117801	0.88218	CD4.T
chr8_11311569-11312069	AF131215.9	TH17	CD4.T	8:11294934	511	0.021764	0.038673	0.0211037	0.036618	0.881841	CD4.T
chr15_26057180-26057680	ATP10A	TH17	CD4.T	15:26057622	449	0.00133837	0.0889665	0.000436957	0.0281651	0.881093	CD4.T
chr22_21221561-21222061	SNAP29	TH17	CD4.T	22:21130331	212	0.00215773	0.00733136	0.0251579	0.0845987	0.880754	CD4.T
chr2_9894300-9894800	RP11-521D12.5	TH17	CD4.T	2:9886445	332	0.00123517	0.0621577	0.00110705	0.0548296	0.880671	CD4.T
chr11_65724140-65724640	BANF1	TH17	CD4.T	11:65750997	176	0.0154762	0.0416213	0.0171597	0.0452684	0.880474	CD4.T
chr6_167401417-167401917	RNASET2	TH17	CD4.T	6:167385533	298	3.54155e-09	5.41501e-07	0.000784466	0.119064	0.880151	CD4.T
chr9_116138453-116138953	HDHD3	TH17	CD4.T	9:116138460	212	0.00033079	0.098919	7.21941e-05	0.0207088	0.879969	CD4.T
chr6_167403081-167403581	RNASET2	TH17	CD4.T	6:167371846	303	4.17784e-10	5.45917e-07	9.25408e-05	0.120043	0.879864	CD4.T
chr5_96228936-96229436	ERAP2	TH17	CD4.T	5:96230403	394	1.35196e-17	7.35782e-17	0.01884	0.101654	0.879506	CD4.T
chr3_113933850-113934350	ZNF80	TH17	CD4.T	3:113903791	128	0.00361431	0.0694576	0.00240663	0.04537	0.879151	CD4.T
chr6_3027198-3027698	HTATSF1P2	TH17	CD4.T	6:3027226	273	1.37546e-25	0.0375926	3.12398e-25	0.0845032	0.877904	CD4.T
chr3_154828734-154829234	MME	TH17	CD4.T	3:154858689	104	0.000372164	0.117757	1.62843e-05	0.00427494	0.87758	CD4.T
chr22_38572115-38572615	PLA2G6	TH17	CD4.T	22:38561911	187	6.36025e-09	0.00429598	1.76419e-07	0.118283	0.877421	CD4.T
chr8_79436442-79436942	RP11-594N15.3	TH17	CD4.T	8:79452920	123	0.0127113	0.00763101	0.0646465	0.0379322	0.877079	CD4.T
chr11_71163243-71163743	RP11-660L16.2	TH17	CD4.T	11:71170817	449	9.76103e-06	4.04497e-05	0.0241366	0.0991452	0.876668	CD4.T
chr17_41364508-41365008	VAT1	TH17	CD4.T	17:41351400	146	0.000374833	0.0325246	0.00104549	0.0898414	0.876214	CD4.T
chr10_51499752-51500252	NCOA4	TH17	CD4.T	10:51510482	106	6.15119e-05	3.08754e-05	0.0830251	0.0407977	0.876085	CD4.T
chr9_92070805-92071305	RP13-93L13.1	TH17	CD4.T	9:92091857	180	0.0211757	0.0554954	0.013449	0.0343706	0.875509	CD4.T
chr8_79437247-79437747	RP11-594N15.3	TH17	CD4.T	8:79452920	123	0.0153739	0.00530331	0.0781875	0.0260962	0.875039	CD4.T
chr7_50807707-50808207	GRB10	TH17	CD4.T	7:50806754	343	0.00648239	0.00179076	0.0924029	0.0246516	0.874672	CD4.T
chr5_180233284-180233784	MGAT1	TH17	CD4.T	5:180225013	299	0.0100977	0.0156499	0.0395315	0.0603933	0.874328	CD4.T
chr7_142512736-142513236	TRBC2	TH17	CD4.T	7:142506685	290	0.0140487	0.0756299	0.00616893	0.032338	0.871814	CD4.T
chr7_76145159-76145659	AC004980.7	TH17	CD4.T	7:76212086	185	0.00140728	0.0125798	0.0115999	0.102821	0.871592	CD4.T
chr13_43566162-43566662	EPSTI1	TH17	CD4.T	13:43566373	312	0.00223294	0.00173623	0.0710615	0.0543834	0.870586	CD4.T
chr2_113384862-113385362	AC079922.3	TH17	CD4.T	2:113384747	173	0.0908195	0.0126254	0.0247893	0.00257693	0.869189	CD4.T
chr17_80416900-80417400	NARF	TH17	CD4.T	17:80414949	261	0.00837577	0.00444698	0.0781325	0.0406148	0.86843	CD4.T
chr17_17109484-17109984	FLCN	TH17	CD4.T	17:17136891	319	3.79727e-08	1.17197e-07	0.0325336	0.0995415	0.867925	CD4.T
chr6_2892007-2892507	RP11-420G6.4	TH17	CD4.T	6:2869031	326	0.0353843	0.0306028	0.0359583	0.0302314	0.867823	CD4.T
chr22_50050893-50051393	RP1-29C18.8	TH17	CD4.T	22:50017234	234	0.0125466	0.04025	0.0191454	0.0605518	0.867506	CD4.T
chr10_114149078-114149578	ACSL5	TH17	CD4.T	10:114151662	303	1.78678e-10	0.0893389	8.89839e-11	0.0436249	0.867036	CD4.T
chr10_114148544-114149044	ACSL5	TH17	CD4.T	10:114149479	303	0.0013048	0.0880805	0.000649806	0.0429983	0.866967	CD4.T
chr6_37482608-37483108	RP1-153P14.8	TH17	CD4.T	6:37484606	313	4.2568e-13	9.48085e-10	6.03532e-05	0.133554	0.866386	CD4.T
chr1_160737361-160737861	LY9	TH17	CD4.T	1:160766925	210	0.0159902	0.0943371	0.00353811	0.0200077	0.866127	CD4.T
chr11_118134793-118135293	MPZL3	TH17	CD4.T	11:118134597	257	0.00332592	0.0338236	0.0087495	0.0881136	0.865987	CD4.T
chr16_50394609-50395109	SNX20	TH17	CD4.T	16:50371738	238	0.0519353	0.0342569	0.0297128	0.0187334	0.865362	CD4.T
chr17_61920758-61921258	FTSJ3	TH17	CD4.T	17:61925498	236	9.58071e-06	0.00773599	0.000158505	0.127121	0.864975	CD4.T
chr12_68845170-68845670	RP11-81H14.2	TH17	CD4.T	12:68864308	167	8.40889e-11	0.00469129	2.37086e-09	0.131406	0.863903	CD4.T
chr7_5181868-5182368	OR10AH1P	TH17	CD4.T	7:5173414	255	3.6961e-08	2.15827e-05	0.000234907	0.136306	0.863437	CD4.T
chr3_53143180-53143680	RP11-894J14.5	TH17	CD4.T	3:53107569	405	0.0239755	0.0313694	0.0361079	0.0463811	0.862166	CD4.T
chr7_5170895-5171395	OR10AH1P	TH17	CD4.T	7:5173360	278	2.70231e-19	2.19622e-05	1.71747e-15	0.138721	0.861257	CD4.T
chr10_51498436-51498936	NCOA4	TH17	CD4.T	10:51512129	106	7.3859e-05	2.96776e-05	0.0996904	0.039196	0.86101	CD4.T
chr7_65590931-65591431	ASL	TH17	CD4.T	7:65548493	235	0.0174036	0.0171106	0.0532032	0.0514465	0.860836	CD4.T
chr16_50344614-50345114	ADCY7	TH17	CD4.T	16:50350210	141	0.000741309	0.000291181	0.100507	0.0386186	0.859842	CD4.T
chr17_7544898-7545398	ATP1B2	TH17	CD4.T	17:7550157	177	0.00398311	0.0847802	0.00235699	0.0493086	0.859571	CD4.T
chr17_261171-261671	C17orf97	TH17	CD4.T	17:260142	128	0.0810566	0.0107864	0.0437146	0.00495774	0.859485	CD4.T
chr6_24655375-24655875	KIAA0319	TH17	CD4.T	6:24639517	290	0.00975062	0.00396177	0.0908321	0.0360465	0.859409	CD4.T
chr2_68592111-68592611	PLEK	TH17	CD4.T	2:68601157	317	0.000492435	0.000178187	0.103932	0.0367489	0.858649	CD4.T
chr4_186184523-186185023	SNX25	TH17	CD4.T	4:186176433	243	4.81976e-07	2.62826e-07	0.0922212	0.0494308	0.858347	CD4.T
chr1_169540642-169541142	F5	TH17	CD4.T	1:169540896	239	0.00308213	0.00287107	0.0713481	0.0656053	0.857093	CD4.T
chr12_68844651-68845151	RP11-81H14.2	TH17	CD4.T	12:68864308	167	0.000183227	0.00476335	0.00516604	0.133445	0.856443	CD4.T
chr10_120965652-120966152	SFXN4	TH17	CD4.T	10:120917445	226	1.07085e-05	1.05412e-06	0.132039	0.0121418	0.855808	CD4.T
chr12_68845802-68846302	RP11-81H14.2	TH17	CD4.T	12:68849580	166	0.00384546	0.00112299	0.108421	0.0308065	0.855804	CD4.T
chr10_70981713-70982213	HKDC1	TH17	CD4.T	10:70977395	160	0.0412443	0.066056	0.0148011	0.0228501	0.855048	CD4.T
chr15_29237909-29238409	APBA2	TH17	CD4.T	15:29234864	286	0.00595315	0.0184151	0.030144	0.0923925	0.853095	CD4.T
chr1_42380138-42380638	HIVEP3	TH17	CD4.T	1:42363275	233	5.23398e-11	4.72845e-12	0.136889	0.0115151	0.851596	CD4.T
chr7_150019404-150019904	RP4-584D14.7	TH17	CD4.T	7:150033882	292	0.00236326	0.0465063	0.00485834	0.094755	0.851517	CD4.T
chr9_37529114-37529614	GRHPR	TH17	CD4.T	9:37422656	219	1.93886e-12	1.90027e-12	0.0754316	0.0730787	0.85149	CD4.T
chr10_51506749-51507249	NCOA4	TH17	CD4.T	10:51503178	106	5.04024e-05	6.05331e-05	0.0680301	0.0808529	0.851006	CD4.T
chr7_5209803-5210303	RBAK	TH17	CD4.T	7:5172447	232	0.0018392	0.00223963	0.0659989	0.0795178	0.850404	CD4.T
chr4_187025590-187026090	CYP4V2	TH17	CD4.T	4:187120211	254	0.0381214	0.00390884	0.0986258	0.00926267	0.850081	CD4.T
chr2_241977372-241977872	PASK	TH17	CD4.T	2:242047750	279	0.00975048	0.0214587	0.0374425	0.0815532	0.849795	CD4.T
chr7_5209803-5210303	OR10AH1P	TH17	CD4.T	7:5172380	232	1.076e-05	1.31026e-05	0.0683854	0.0824252	0.849166	CD4.T
chr6_90008432-90008932	RP1-72A23.1	TH17	CD4.T	6:90011510	302	2.37768e-05	0.143803	1.3367e-06	0.00723551	0.848936	CD4.T
chr7_138776014-138776514	ZC3HAV1	TH17	CD4.T	7:138790754	132	0.0188154	0.00406585	0.10625	0.022111	0.848758	CD4.T
chr7_76128482-76128982	DTX2	TH17	CD4.T	7:76135948	215	0.00712976	0.0133585	0.0460014	0.0853415	0.848169	CD4.T
chr6_2848981-2849481	RP11-420G6.4	TH17	CD4.T	6:2866740	307	0.049468	0.0263806	0.0501973	0.0259215	0.848033	CD4.T
chr9_92171196-92171696	SEMA4D	TH17	CD4.T	9:92089181	187	0.000144738	3.58334e-05	0.122352	0.029443	0.848025	CD4.T
chr11_71163243-71163743	DHCR7	TH17	CD4.T	11:71160395	449	0.000118003	0.000489002	0.0296125	0.121866	0.847914	CD4.T
chr2_102941310-102941810	IL18R1	TH17	CD4.T	2:103016044	227	0.00246903	0.00715915	0.0369507	0.106295	0.847127	CD4.T
chr7_142509436-142509936	TRBV30	TH17	CD4.T	7:142510309	300	8.39855e-06	1.9957e-05	0.0456814	0.107704	0.846587	CD4.T
chr22_39842866-39843366	SYNGR1	TH17	CD4.T	22:39775583	185	3.49708e-05	1.13867e-05	0.11641	0.0370574	0.846486	CD4.T
chr12_68876432-68876932	RP11-81H14.2	TH17	CD4.T	12:68853403	165	0.00424088	0.00107045	0.119571	0.0293353	0.845783	CD4.T
chr17_62138520-62139020	ERN1	TH17	CD4.T	17:62143833	123	0.0417202	0.0733479	0.014554	0.0247417	0.845636	CD4.T
chr19_54668353-54668853	TMC4	TH17	CD4.T	19:54668545	177	0.103717	0.036956	0.01092	0.00304561	0.845361	CD4.T
chr7_5209803-5210303	WIPI2	TH17	CD4.T	7:5172447	232	0.00498636	0.00607199	0.0652379	0.0785965	0.845107	CD4.T
chr17_17087031-17087531	PLD6	TH17	CD4.T	17:17054951	304	0.0228025	0.00349557	0.113214	0.0165115	0.843976	CD4.T
chr16_50368465-50368965	SNX20	TH17	CD4.T	16:50373272	231	0.00772532	0.0921355	0.0044146	0.0518065	0.843918	CD4.T
chr19_55517232-55517732	CTC-550B14.7	TH17	CD4.T	19:55514915	404	0.00833827	0.116021	0.00222365	0.0300972	0.84332	CD4.T
chr7_76115932-76116432	AC004980.7	TH17	CD4.T	7:76198932	230	0.000702621	0.0164629	0.00580012	0.135059	0.841975	CD4.T
chr17_18721062-18721562	TVP23B	TH17	CD4.T	17:18728325	295	0.00333798	0.0124175	0.0303376	0.112016	0.841891	CD4.T
chr8_1708073-1708573	CTD-2336O2.1	TH17	CD4.T	8:1703063	414	7.0605e-08	0.000235439	4.76929e-05	0.158195	0.841522	CD4.T
chr16_50394609-50395109	CYLD	TH17	CD4.T	16:50371738	238	0.070514	0.0465116	0.0257289	0.0161298	0.841116	CD4.T
chr10_86093156-86093656	CCSER2	TH17	CD4.T	10:86072296	185	0.000661851	0.000341759	0.10471	0.053228	0.841058	CD4.T
chr4_103551819-103552319	MANBA	TH17	CD4.T	4:103550006	199	4.73378e-24	0.00145503	5.15272e-22	0.15754	0.841005	CD4.T
chr12_776050-776550	NINJ2	TH17	CD4.T	12:778475	304	0.069586	0.0141926	0.0632305	0.0120554	0.840936	CD4.T
chr16_31712949-31713449	ZNF720	TH17	CD4.T	16:31669098	121	0.0276718	0.0680987	0.0187101	0.045204	0.840315	CD4.T
chr10_134973666-134974166	KNDC1	TH17	CD4.T	10:134955797	417	0.0098972	0.10962	0.00360622	0.0391043	0.837772	CD4.T
chr2_54799363-54799863	SPTBN1	TH17	CD4.T	2:54830438	202	0.00464925	0.0190607	0.0273434	0.111263	0.837683	CD4.T
chr7_65541031-65541531	ASL	TH17	CD4.T	7:65614651	278	0.00943707	0.0307779	0.0289405	0.0935487	0.837296	CD4.T
chr7_38393029-38393529	TRGV4	TH17	CD4.T	7:38406877	438	5.40326e-06	8.76335e-07	0.140716	0.0219849	0.837293	CD4.T
chr7_38393029-38393529	TRGV3	TH17	CD4.T	7:38406877	438	4.5546e-05	7.38694e-06	0.140713	0.0219844	0.83725	CD4.T
chr12_15073613-15074113	ERP27	TH17	CD4.T	12:15075854	243	0.00185343	0.0137983	0.017525	0.129632	0.837191	CD4.T
chr7_150056016-150056516	RP4-584D14.7	TH17	CD4.T	7:150027324	310	0.0183788	0.0354572	0.0378103	0.0721092	0.836245	CD4.T
chr18_43577769-43578269	PSTPIP2	TH17	CD4.T	18:43577571	263	0.000396802	0.00211357	0.0256673	0.135881	0.835941	CD4.T
chr22_25003316-25003816	GGT1	TH17	CD4.T	22:24998553	206	0.064504	0.0352988	0.0421544	0.0222325	0.83581	CD4.T
chr7_140060346-140060846	SLC37A3	TH17	CD4.T	7:140053459	266	0.0202731	0.120655	0.00348984	0.019934	0.835648	CD4.T
chr5_49754115-49754615	EMB	TH17	CD4.T	5:49718148	215	0.00114578	0.0277299	0.00542471	0.130453	0.835247	CD4.T
chr22_38572942-38573442	PLA2G6	TH17	CD4.T	22:38538191	187	0.00317834	0.00262196	0.0881598	0.0718932	0.834147	CD4.T
chr16_50344614-50345114	BRD7	TH17	CD4.T	16:50369888	141	5.51174e-05	2.16497e-05	0.119871	0.0462506	0.833802	CD4.T
chr6_1524148-1524648	RP11-157J24.2	TH17	CD4.T	6:1532165	337	7.77775e-05	0.138935	1.58376e-05	0.0274573	0.833514	CD4.T
chr5_96159436-96159936	ERAP2	TH17	CD4.T	5:96230403	353	8.10388e-17	3.94538e-17	0.1126	0.0539862	0.833413	CD4.T
chr8_11666291-11666791	FDFT1	TH17	CD4.T	8:11665016	401	0.00724216	0.00185149	0.126164	0.0314213	0.833321	CD4.T
chr22_24326520-24327020	DDT	TH17	CD4.T	22:24297287	133	0.00179962	0.12831	0.000518239	0.0361165	0.833255	CD4.T
chr7_1209414-1209914	AC091729.9	TH17	CD4.T	7:1208889	370	2.335e-09	1.66721e-07	0.00233844	0.166135	0.831526	CD4.T
chr10_120850414-120850914	SFXN4	TH17	CD4.T	10:120917445	232	1.85946e-06	1.19035e-05	0.0229276	0.145942	0.831117	CD4.T
chr17_1640173-1640673	WDR81	TH17	CD4.T	17:1689107	328	0.0245047	0.00844232	0.102107	0.034347	0.830599	CD4.T
chr3_169749243-169749743	GPR160	TH17	CD4.T	3:169741291	176	0.00121458	0.000245444	0.140431	0.027548	0.830561	CD4.T
chr4_4350228-4350728	NSG1	TH17	CD4.T	4:4349084	457	8.71317e-05	2.57203e-05	0.13153	0.0379958	0.830362	CD4.T
chr19_21748821-21749321	ZNF493	TH17	CD4.T	19:21644608	538	0.000202592	0.00865042	0.00370082	0.15719	0.830256	CD4.T
chr22_50050373-50050873	C22orf34	TH17	CD4.T	22:50053871	236	1.32607e-09	1.18424e-08	0.01726	0.15331	0.82943	CD4.T
chr7_76128482-76128982	AC004980.7	TH17	CD4.T	7:76198932	215	0.00649537	0.0121699	0.0536064	0.0996106	0.828118	CD4.T
chr15_26055777-26056277	ATP10A	TH17	CD4.T	15:26055019	447	4.27082e-05	0.130409	1.39367e-05	0.0417277	0.827806	CD4.T
chr22_38575959-38576459	PLA2G6	TH17	CD4.T	22:38570189	187	0.00301619	0.0030473	0.0836623	0.0836985	0.826576	CD4.T
chr1_25891751-25892251	LDLRAP1	TH17	CD4.T	1:25893243	160	2.91814e-17	4.97933e-18	0.149125	0.0246195	0.826255	CD4.T
chr15_51172717-51173217	SPPL2A	TH17	CD4.T	15:51072315	163	2.17757e-07	0.00341383	1.09382e-05	0.170655	0.82592	CD4.T
chr10_51540660-51541160	NCOA4	TH17	CD4.T	10:51513871	106	4.14901e-05	8.8314e-05	0.0560009	0.118375	0.825494	CD4.T
chr20_25064246-25064746	ACSS1	TH17	CD4.T	20:25052943	271	3.51469e-13	0.0825395	3.96572e-13	0.0923065	0.825154	CD4.T
chr10_51488949-51489449	NCOA4	TH17	CD4.T	10:51502802	106	6.57525e-05	6.44892e-05	0.0887488	0.0862188	0.824902	CD4.T
chr3_52926368-52926868	ITIH4	TH17	CD4.T	3:52888485	253	0.0199602	0.0294695	0.0517681	0.075608	0.823194	CD4.T
chr8_127512058-127512558	FAM84B	TH17	CD4.T	8:127494342	276	0.0983834	0.0622193	0.0104578	0.00579051	0.823149	CD4.T
chr11_118154697-118155197	CD3E	TH17	CD4.T	11:118176097	252	4.23475e-10	0.103484	3.05846e-10	0.0739167	0.822599	CD4.T
chr10_90759276-90759776	FAS	TH17	CD4.T	10:90758917	336	7.03041e-07	0.000779537	0.000159933	0.176513	0.822547	CD4.T
chr20_57828375-57828875	EDN3	TH17	CD4.T	20:57809838	166	0.000865536	0.118005	0.000433296	0.0582522	0.822444	CD4.T
chr9_38392409-38392909	ALDH1B1	TH17	CD4.T	9:38392494	245	0.0535399	0.111824	0.00428289	0.0081231	0.82223	CD4.T
chr11_7599024-7599524	PPFIBP2	TH17	CD4.T	11:7548423	310	1.87375e-08	2.01488e-09	0.162162	0.0166164	0.821221	CD4.T
chr8_1708755-1709255	CTD-2336O2.1	TH17	CD4.T	8:1710404	415	1.09054e-15	0.000266913	7.36647e-13	0.179476	0.820257	CD4.T
chr10_97517010-97517510	ENTPD1	TH17	CD4.T	10:97516764	128	0.00160475	0.000242335	0.155916	0.0227256	0.819511	CD4.T
chr12_21606286-21606786	PYROXD1	TH17	CD4.T	12:21618513	428	2.83309e-10	1.49157e-06	3.44475e-05	0.180541	0.819423	CD4.T
chr7_140058447-140058947	SLC37A3	TH17	CD4.T	7:140079464	266	0.052551	0.102303	0.0090462	0.0167913	0.819308	CD4.T
chr6_3434896-3435396	SLC22A23	TH17	CD4.T	6:3372545	383	0.000230101	4.91477e-05	0.149475	0.0311076	0.819138	CD4.T
chr14_105541606-105542106	NUDT14	TH17	CD4.T	14:105638931	220	9.04952e-05	2.02529e-05	0.148385	0.0323897	0.819114	CD4.T
chr19_37464111-37464611	ZNF568	TH17	CD4.T	19:37460110	380	7.191e-11	0.000547405	2.38475e-08	0.180717	0.818736	CD4.T
chr4_144479992-144480492	RP11-673E1.1	TH17	CD4.T	4:144485870	150	0.0630635	0.0145333	0.085099	0.0187929	0.818511	CD4.T
chr15_43545487-43545987	ADAL	TH17	CD4.T	15:43546456	130	2.32142e-05	0.0528845	5.68578e-05	0.12871	0.818325	CD4.T
chr2_242049445-242049945	PASK	TH17	CD4.T	2:242047750	279	0.0318411	0.00593894	0.122334	0.0219996	0.817886	CD4.T
chr8_11351627-11352127	BLK	TH17	CD4.T	8:11349186	462	0.000550979	0.000124538	0.149773	0.0330365	0.816515	CD4.T
chr5_1111183-1111683	SLC12A7	TH17	CD4.T	5:1113244	161	0.00361962	0.000462362	0.160488	0.0196846	0.815746	CD4.T
chr6_97285209-97285709	GPR63	TH17	CD4.T	6:97299751	253	0.000489438	0.0950826	0.00046104	0.0887504	0.815216	CD4.T
chr19_42069680-42070180	AC011513.4	TH17	CD4.T	19:42084795	109	8.00626e-24	0.174008	5.73085e-25	0.0116411	0.814351	CD4.T
chr1_91995358-91995858	CDC7	TH17	CD4.T	1:91997593	324	0.0546754	0.00705443	0.110996	0.0135074	0.813766	CD4.T
chr3_52926368-52926868	RP5-966M1.6	TH17	CD4.T	3:52891756	253	0.00192179	0.00283737	0.0738594	0.108234	0.813147	CD4.T
chr2_86080901-86081401	ST3GAL5	TH17	CD4.T	2:86081014	391	0.0625207	0.0239882	0.0734741	0.0273782	0.812639	CD4.T
chr15_43545487-43545987	ZSCAN29	TH17	CD4.T	15:43546456	130	2.815e-06	0.00641288	8.02726e-05	0.182059	0.811446	CD4.T
chr2_10932076-10932576	ATP6V1C2	TH17	CD4.T	2:10933493	381	0.000197125	0.00266308	0.0128963	0.173413	0.81083	CD4.T
chr19_58892221-58892721	AC010642.1	TH17	CD4.T	19:58778512	170	0.00278002	0.028727	0.0140239	0.144104	0.810365	CD4.T
chr2_54812435-54812935	SPTBN1	TH17	CD4.T	2:54801856	216	0.0208776	0.00543798	0.130215	0.0331067	0.810363	CD4.T
chr11_68622870-68623370	MRPL21	TH17	CD4.T	11:68632225	403	2.44616e-05	0.000482273	0.00917948	0.180168	0.810146	CD4.T
chr15_33390305-33390805	RP11-758N13.3	TH17	CD4.T	15:33395779	378	0.00128123	0.000297871	0.155305	0.0352988	0.807817	CD4.T
chr7_76115932-76116432	DTX2P1	TH17	CD4.T	7:76137375	230	2.59469e-09	6.07954e-08	0.00790716	0.184463	0.80763	CD4.T
chr22_37269731-37270231	CTA-833B7.2	TH17	CD4.T	22:37270125	274	0.00823139	0.159775	0.00124471	0.023353	0.807396	CD4.T
chr10_51514495-51514995	NCOA4	TH17	CD4.T	10:51515534	106	0.000107532	3.56752e-05	0.14514	0.0473449	0.807372	CD4.T
chr15_33390305-33390805	FMN1	TH17	CD4.T	15:33395779	378	1.78433e-10	4.14835e-11	0.157273	0.0357572	0.80697	CD4.T
chr2_180114771-180115271	SESTD1	TH17	CD4.T	2:180101777	233	1.32502e-05	4.62319e-06	0.143805	0.049369	0.806808	CD4.T
chr14_101014210-101014710	BEGAIN	TH17	CD4.T	14:101015380	138	8.43422e-16	0.000237998	6.87112e-13	0.193084	0.806678	CD4.T
chr8_133779374-133779874	TMEM71	TH17	CD4.T	8:133746291	282	0.0019631	0.0618182	0.00402353	0.125895	0.8063	CD4.T
chr7_128170992-128171492	RP11-212P7.2	TH17	CD4.T	7:128189305	528	0.000643982	0.048237	0.00192631	0.143483	0.80571	CD4.T
chr10_134146031-134146531	LRRC27	TH17	CD4.T	10:134158448	222	0.0473993	0.0053253	0.130586	0.0138685	0.80282	CD4.T
chr11_7541218-7541718	PPFIBP2	TH17	CD4.T	11:7548423	304	2.13051e-08	1.69834e-09	0.184383	0.0138964	0.801721	CD4.T
chr17_46618919-46619419	HOXB4	TH17	CD4.T	17:46592413	168	0.00117498	0.000210552	0.168179	0.0293359	0.801099	CD4.T
chr14_50065404-50065904	RPL36AL	TH17	CD4.T	14:50092134	195	2.96122e-09	1.17247e-09	0.144024	0.0562253	0.799751	CD4.T
chr17_33498839-33499339	UNC45B	TH17	CD4.T	17:33481287	301	0.00933505	0.00125775	0.167936	0.0218271	0.799644	CD4.T
chr21_38349237-38349737	HLCS	TH17	CD4.T	21:38342965	326	0.0592243	0.0500136	0.0500762	0.041489	0.799197	CD4.T
chr11_61598153-61598653	FADS2	TH17	CD4.T	11:61551927	186	0.000118303	5.49801e-05	0.137801	0.063243	0.798782	CD4.T
chr2_9893233-9893733	RP11-521D12.5	TH17	CD4.T	2:9869894	332	0.0241814	0.0824716	0.0216731	0.0731186	0.798555	CD4.T
chr4_103550809-103551309	MANBA	TH17	CD4.T	4:103540313	199	0.000256252	0.00158519	0.027893	0.171749	0.798516	CD4.T
chr3_124303033-124303533	KALRN	TH17	CD4.T	3:124300425	438	0.0308142	0.0258288	0.0794443	0.065793	0.79812	CD4.T
chr16_11903961-11904461	RP11-166B2.3	TH17	CD4.T	16:11942322	212	0.0149458	0.0115455	0.0994406	0.0760186	0.79805	CD4.T
chr20_5573992-5574492	GPCPD1	TH17	CD4.T	20:5544987	224	0.0587428	0.128804	0.00477279	0.00966716	0.798013	CD4.T
chr1_117556776-117557276	CD101	TH17	CD4.T	1:117560929	179	0.0509557	0.0256611	0.0840491	0.0415291	0.797805	CD4.T
chr3_38462211-38462711	ACVR2B	TH17	CD4.T	3:38462379	222	6.4714e-15	5.08689e-13	0.00255555	0.200083	0.797361	CD4.T
chr9_33129716-33130216	B4GALT1	TH17	CD4.T	9:33132044	251	0.000335522	2.84376e-05	0.18764	0.0151068	0.796889	CD4.T
chr12_51596313-51596813	POU6F1	TH17	CD4.T	12:51609600	309	3.70526e-11	0.076163	6.22524e-11	0.127165	0.796672	CD4.T
chr16_31170943-31171443	PRSS36	TH17	CD4.T	16:31171174	111	7.62451e-07	0.186322	7.30939e-08	0.0170655	0.796612	CD4.T
chr13_32460039-32460539	FRY	TH17	CD4.T	13:32453583	221	0.0505029	0.0327799	0.0735643	0.0469521	0.796201	CD4.T
chr16_88847403-88847903	TRAPPC2L	TH17	CD4.T	16:88929207	234	0.034304	0.148811	0.00408085	0.0169068	0.795898	CD4.T
chr6_135818586-135819086	AHI1	TH17	CD4.T	6:135841056	110	0.000201201	2.79369e-05	0.179764	0.0241646	0.795842	CD4.T
chr13_21900334-21900834	LINC00539	TH17	CD4.T	13:21891135	360	2.03985e-13	0.150104	7.48307e-14	0.0542693	0.795627	CD4.T
chr13_108995207-108995707	TNFSF13B	TH17	CD4.T	13:108973576	137	6.03905e-08	0.199117	1.8929e-09	0.00544575	0.795437	CD4.T
chr2_160760267-160760767	LY75	TH17	CD4.T	2:160732793	359	0.00147686	0.0010813	0.117639	0.085337	0.794465	CD4.T
chr6_167386867-167387367	RNASET2	TH17	CD4.T	6:167368677	299	3.13522e-07	6.20475e-07	0.0694453	0.136642	0.793912	CD4.T
chr11_61581945-61582445	FADS2	TH17	CD4.T	11:61597972	193	0.000129445	4.84977e-05	0.150781	0.055698	0.793343	CD4.T
chr18_10526360-10526860	NAPG	TH17	CD4.T	18:10527637	415	0.00218526	0.00140803	0.124042	0.0791311	0.793233	CD4.T
chr6_1536959-1537459	RP11-157J24.2	TH17	CD4.T	6:1532165	322	1.75118e-12	0.1746	3.53799e-13	0.0344843	0.790916	CD4.T
chr2_235363042-235363542	AC097713.4	TH17	CD4.T	2:235363663	221	0.0926558	0.107568	0.00464816	0.00460572	0.790522	CD4.T
chr13_108994669-108995169	TNFSF13B	TH17	CD4.T	13:108973576	137	3.09217e-06	0.203971	9.69221e-08	0.00560292	0.790423	CD4.T
chr7_657269-657769	AC147651.4	TH17	CD4.T	7:627970	306	0.0161195	0.139144	0.00572724	0.0486473	0.790362	CD4.T
chr17_7545786-7546286	ATP1B2	TH17	CD4.T	17:7549601	175	0.0518614	0.080406	0.0306741	0.0467668	0.790292	CD4.T
chr12_12224050-12224550	BCL2L14	TH17	CD4.T	12:12224812	257	0.0953703	0.0918879	0.012174	0.0109398	0.789628	CD4.T
chr16_50368465-50368965	CYLD	TH17	CD4.T	16:50372678	231	0.0119757	0.142828	0.00436291	0.0512444	0.789589	CD4.T
chr17_46618919-46619419	HOXB3	TH17	CD4.T	17:46597488	168	0.00116619	0.000208977	0.178223	0.0311476	0.789254	CD4.T
chr19_28884725-28885225	AC005780.1	TH17	CD4.T	19:28895445	604	0.00225058	0.00661091	0.0516067	0.150802	0.78873	CD4.T
chr4_103560732-103561232	MANBA	TH17	CD4.T	4:103556462	204	6.54223e-14	0.00193122	7.13132e-12	0.209723	0.788346	CD4.T
chr8_144660298-144660798	MROH6	TH17	CD4.T	8:144676862	229	0.00632684	0.181533	0.000859496	0.0238737	0.787407	CD4.T
chr1_233080121-233080621	NTPCR	TH17	CD4.T	1:233079612	108	2.98343e-09	4.57135e-10	0.185398	0.0276206	0.786982	CD4.T
chr12_19282899-19283399	PLEKHA5	TH17	CD4.T	12:19334490	214	0.0163848	0.157422	0.00378676	0.0355957	0.786811	CD4.T
chr17_46618919-46619419	HOXB2	TH17	CD4.T	17:46597488	168	2.55794e-05	4.58373e-06	0.182203	0.0318641	0.785903	CD4.T
chr8_101225034-101225534	POLR2K	TH17	CD4.T	8:101253184	169	0.00554411	0.0308885	0.0271659	0.150567	0.785835	CD4.T
chr4_82074881-82075381	PRKG2	TH17	CD4.T	4:82083409	342	0.000651959	0.000873699	0.0913624	0.12165	0.785462	CD4.T
chr15_43546069-43546569	ZSCAN29	TH17	CD4.T	15:43558574	130	0.00152378	0.00577162	0.0434522	0.163798	0.785454	CD4.T
chr22_39784115-39784615	APOBEC3D	TH17	CD4.T	22:39785242	190	0.000777916	0.136027	0.000451835	0.0782236	0.78452	CD4.T
chr8_101333080-101333580	SPAG1	TH17	CD4.T	8:101226443	135	0.0844207	0.0756535	0.0299056	0.0260159	0.784004	CD4.T
chr11_67382789-67383289	DOC2GP	TH17	CD4.T	11:67356002	182	0.000330792	0.00383217	0.0168948	0.194939	0.784003	CD4.T
chr16_27386332-27386832	NSMCE1	TH17	CD4.T	16:27316283	227	0.014239	0.170021	0.00258882	0.0301289	0.783022	CD4.T
chr11_61581945-61582445	FADS1	TH17	CD4.T	11:61571348	193	1.12954e-07	4.23192e-08	0.15943	0.0589501	0.78162	CD4.T
chr17_4611721-4612221	ARRB2	TH17	CD4.T	17:4581103	161	0.0403217	0.0455367	0.0626605	0.0699833	0.781498	CD4.T
chr15_43546069-43546569	ADAL	TH17	CD4.T	15:43558574	130	0.0132954	0.0503589	0.032564	0.122562	0.78122	CD4.T
chr2_54807059-54807559	AC093110.3	TH17	CD4.T	2:54831875	211	4.84291e-15	0.181704	1.02626e-15	0.037724	0.780572	CD4.T
chr1_28200086-28200586	THEMIS2	TH17	CD4.T	1:28216191	136	5.18365e-15	4.07179e-16	0.204404	0.0152757	0.780321	CD4.T
chr6_90007617-90008117	RP1-72A23.1	TH17	CD4.T	6:90010501	301	0.0205688	0.188681	0.00115507	0.00981586	0.779779	CD4.T
chr1_6265883-6266383	RNF207	TH17	CD4.T	1:6263354	157	0.0918999	0.0361561	0.0667385	0.0254771	0.779728	CD4.T
chr15_29286292-29286792	APBA2	TH17	CD4.T	15:29234864	311	0.018308	0.0183215	0.0927502	0.0920403	0.77858	CD4.T
chr19_10120005-10120505	COL5A3	TH17	CD4.T	19:10117135	187	6.0743e-05	4.94436e-06	0.205454	0.015945	0.778536	CD4.T
chr22_24326520-24327020	DDTL	TH17	CD4.T	22:24297287	133	0.00197983	0.141159	0.00110276	0.0778477	0.777911	CD4.T
chr8_145040358-145040858	PARP10	TH17	CD4.T	8:145040856	146	7.01173e-08	0.000822031	1.89606e-05	0.22151	0.777649	CD4.T
chr10_3100122-3100622	PFKP	TH17	CD4.T	10:3163452	498	0.0101161	0.0157702	0.0771058	0.119424	0.777584	CD4.T
chr6_116783050-116783550	FAM26F	TH17	CD4.T	6:116823303	202	0.00196181	0.0409083	0.00825938	0.171449	0.777421	CD4.T
chr2_100879257-100879757	LONRF2	TH17	CD4.T	2:100916315	373	0.0002669	2.71693e-05	0.203037	0.0198916	0.776777	CD4.T
chr6_73331667-73332167	KCNQ5	TH17	CD4.T	6:73270044	160	0.17408	0.0305858	0.0168674	0.00218732	0.77628	CD4.T
chr12_9620674-9621174	RP13-735L24.1	TH17	CD4.T	12:9616622	106	0.00169537	0.172237	0.000497361	0.0497525	0.775818	CD4.T
chr9_136512247-136512747	SARDH	TH17	CD4.T	9:136570740	273	0.0023366	0.203839	0.000215649	0.018037	0.775572	CD4.T
chr5_1107649-1108149	SLC12A7	TH17	CD4.T	5:1098920	160	0.00464938	0.00035109	0.206145	0.0147926	0.774062	CD4.T
chr1_38156046-38156546	C1orf109	TH17	CD4.T	1:38162707	321	1.43371e-09	0.20397	1.60651e-10	0.0220814	0.773948	CD4.T
chr1_155164379-155164879	GBAP1	TH17	CD4.T	1:155164480	215	1.5103e-06	5.09276e-07	0.169706	0.0564514	0.77384	CD4.T
chr11_118071543-118072043	RP11-832A4.5	TH17	CD4.T	11:118070788	346	0.0773486	0.1005	0.0214559	0.0271043	0.773591	CD4.T
chr2_109066066-109066566	GCC2	TH17	CD4.T	2:109048620	101	4.73271e-09	1.14849e-09	0.182928	0.043618	0.773454	CD4.T
chr17_39992253-39992753	NT5C3B	TH17	CD4.T	17:39989662	171	1.06731e-06	2.08117e-07	0.191441	0.0365576	0.772	CD4.T
chr19_39170381-39170881	CAPN12	TH17	CD4.T	19:39224090	187	0.00708223	0.000763004	0.19953	0.0207245	0.7719	CD4.T
chr12_21608773-21609273	PYROXD1	TH17	CD4.T	12:21621817	419	9.85798e-08	1.78582e-06	0.0119863	0.216367	0.771645	CD4.T
chr7_142510886-142511386	TRBV29-1	TH17	CD4.T	7:142492887	296	0.00884314	0.109024	0.00838294	0.102579	0.771171	CD4.T
chr22_24018146-24018646	KB-208E9.1	TH17	CD4.T	22:23978081	250	0.00456523	0.000626356	0.197884	0.0263793	0.770545	CD4.T
chr11_73706759-73707259	DNAJB13	TH17	CD4.T	11:73710816	200	0.00347449	0.196566	0.000535849	0.0295452	0.769879	CD4.T
chr20_16556032-16556532	KIF16B	TH17	CD4.T	20:16558790	528	0.000448671	0.000102217	0.187773	0.0420094	0.769666	CD4.T
chr5_49716065-49716565	EMB	TH17	CD4.T	5:49710895	228	0.0295785	0.011055	0.139172	0.051247	0.768947	CD4.T
chr7_142533199-142533699	TRBV30	TH17	CD4.T	7:142508655	234	1.36551e-05	2.90177e-05	0.0742729	0.157064	0.76862	CD4.T
chr2_68630327-68630827	PLEK	TH17	CD4.T	2:68602258	327	0.000617913	0.000478004	0.130418	0.10012	0.768366	CD4.T
chr1_26634622-26635122	CD52	TH17	CD4.T	1:26622700	278	0.00885554	0.00304295	0.164465	0.0557458	0.76789	CD4.T
chr4_2765749-2766249	NOP14	TH17	CD4.T	4:2792457	203	4.21064e-05	0.20212	6.4166e-06	0.0300333	0.767798	CD4.T
chr16_31478394-31478894	TGFB1I1	TH17	CD4.T	16:31495873	150	7.02503e-07	3.164e-07	0.16278	0.0725495	0.76467	CD4.T
chr8_2081738-2082238	MYOM2	TH17	CD4.T	8:2083552	623	2.27855e-12	1.39719e-10	0.00380989	0.232856	0.763334	CD4.T
chr2_9879506-9880006	RP11-521D12.5	TH17	CD4.T	2:9869894	311	0.0357723	0.0898687	0.0319692	0.0795517	0.762838	CD4.T
chr8_79454940-79455440	PKIA	TH17	CD4.T	8:79486050	123	0.0289883	0.00369233	0.18207	0.0224279	0.762822	CD4.T
chr19_57049556-57050056	ZFP28	TH17	CD4.T	19:57016425	313	0.000451761	0.195784	9.62629e-05	0.0409556	0.762713	CD4.T
chr3_148734992-148735492	GYG1	TH17	CD4.T	3:148736576	194	0.000961779	8.19534e-05	0.218625	0.0178666	0.762465	CD4.T
chr13_108978595-108979095	TNFSF13B	TH17	CD4.T	13:108973576	134	0.0267973	0.204794	0.000842194	0.00567444	0.761892	CD4.T
chr20_62267905-62268405	STMN3	TH17	CD4.T	20:62296214	269	0.000832613	0.000795675	0.12136	0.115214	0.761798	CD4.T
chr7_76827424-76827924	FGL2	TH17	CD4.T	7:76829275	278	1.51819e-13	6.69977e-15	0.22896	0.0093423	0.761698	CD4.T
chr22_39633383-39633883	PDGFB	TH17	CD4.T	22:39640703	204	2.65817e-06	1.00742e-07	0.231064	0.0079962	0.760937	CD4.T
chr21_45573190-45573690	TRAPPC10	TH17	CD4.T	21:45491915	280	1.34471e-07	0.213009	1.73857e-08	0.0267797	0.760211	CD4.T
chr19_58892221-58892721	ZNF8	TH17	CD4.T	19:58779654	170	0.0179903	0.1859	0.00341062	0.0344849	0.758214	CD4.T
chr5_162900605-162901105	NUDCD2	TH17	CD4.T	5:162866548	242	0.150565	0.0720096	0.0136893	0.00578914	0.757947	CD4.T
chr16_2033866-2034366	SYNGR3	TH17	CD4.T	16:2039792	255	0.0361543	0.0101978	0.153961	0.0426695	0.757018	CD4.T
chr18_21581452-21581952	TTC39C	TH17	CD4.T	18:21581709	211	0.00233389	0.152612	0.00134041	0.0868917	0.756822	CD4.T
chr2_202223337-202223837	CASP8	TH17	CD4.T	2:202153252	117	6.42183e-07	1.31036e-07	0.202908	0.0406466	0.756444	CD4.T
chr8_11660517-11661017	ZNF705C	TH17	CD4.T	8:11588439	343	0.0648793	0.158667	0.0060485	0.0140357	0.75637	CD4.T
chr5_167804497-167804997	WWC1	TH17	CD4.T	5:167799694	196	0.0363727	0.186239	0.00372167	0.0183006	0.755366	CD4.T
chr11_326841-327341	RP11-326C3.15	TH17	CD4.T	11:327334	478	0.00103461	6.0201e-05	0.231731	0.0127294	0.754445	CD4.T
chr9_90323838-90324338	CTSL	TH17	CD4.T	9:90317538	199	2.29519e-08	1.00819e-08	0.171161	0.0744299	0.754409	CD4.T
chr10_86093666-86094166	CCSER2	TH17	CD4.T	10:86066840	185	0.00042171	0.00112655	0.0667179	0.177475	0.754258	CD4.T
chr8_11349908-11350408	BLK	TH17	CD4.T	8:11352485	464	0.000606591	0.000297487	0.164896	0.0801149	0.754085	CD4.T
chr19_58858818-58859318	CTD-3138B18.5	TH17	CD4.T	19:58767168	193	0.0122029	0.188357	0.00282934	0.0429185	0.753692	CD4.T
chr5_174898590-174899090	SFXN1	TH17	CD4.T	5:174930748	350	0.159863	0.04625	0.0323566	0.00860817	0.752922	CD4.T
chr22_24018146-24018646	KB-1572G7.3	TH17	CD4.T	22:23978677	250	0.0149108	0.00204577	0.204255	0.0272725	0.751516	CD4.T
chr6_110000309-110000809	CD164	TH17	CD4.T	6:109960833	323	0.0209852	0.0371818	0.0690268	0.121551	0.751255	CD4.T
chr14_55596301-55596801	LGALS3	TH17	CD4.T	14:55589823	226	2.47866e-06	3.52104e-06	0.103782	0.146677	0.749534	CD4.T
chr11_690866-691366	DEAF1	TH17	CD4.T	11:671850	222	0.0311606	0.00343754	0.195224	0.0207871	0.749391	CD4.T
chr19_33284842-33285342	TDRD12	TH17	CD4.T	19:33299179	394	0.000832736	0.206974	0.000175121	0.0427766	0.749242	CD4.T
chr1_233086829-233087329	NTPCR	TH17	CD4.T	1:233079612	109	3.58663e-09	4.88354e-10	0.222883	0.0296001	0.747517	CD4.T
chr1_160684026-160684526	LY9	TH17	CD4.T	1:160766925	164	0.0138119	0.198597	0.00267642	0.0377361	0.747179	CD4.T
chr17_46618919-46619419	HOXB-AS1	TH17	CD4.T	17:46597488	168	0.00463831	0.000831167	0.210408	0.0369571	0.747165	CD4.T
chr16_50345288-50345788	ADCY7	TH17	CD4.T	16:50345063	146	0.00154129	0.000315435	0.208969	0.0420197	0.747154	CD4.T
chr12_11324002-11324502	TAS2R14	TH17	CD4.T	12:11300409	305	0.101291	0.0432357	0.0770822	0.0321561	0.746235	CD4.T
chr10_43616289-43616789	CSGALNACT2	TH17	CD4.T	10:43610366	242	1.89799e-05	2.69922e-05	0.105071	0.14868	0.746203	CD4.T
chr11_61594610-61595110	FADS2	TH17	CD4.T	11:61560081	186	3.83588e-06	0.000215138	0.00446811	0.249852	0.745461	CD4.T
chr6_87883612-87884112	RP11-393I2.4	TH17	CD4.T	6:87890465	238	0.0111143	0.0745404	0.0221581	0.147863	0.744324	CD4.T
chr7_38388649-38389149	TRGV5	TH17	CD4.T	7:38430588	429	0.122383	0.0986454	0.0198384	0.0152466	0.743886	CD4.T
chr12_55348956-55349456	TESPA1	TH17	CD4.T	12:55349712	355	0.00135175	0.000491222	0.18738	0.06735	0.743427	CD4.T
chr19_9434683-9435183	ZNF266	TH17	CD4.T	19:9525913	342	7.01034e-17	3.75276e-16	0.0406271	0.216741	0.742632	CD4.T
chr5_150225794-150226294	IRGM	TH17	CD4.T	5:150226095	381	1.4467e-07	0.129105	1.44855e-07	0.128529	0.742366	CD4.T
chr11_73706759-73707259	UCP2	TH17	CD4.T	11:73710816	200	0.000611359	0.034587	0.0038824	0.2189	0.742019	CD4.T
chr6_1527261-1527761	RP11-157J24.2	TH17	CD4.T	6:1532165	343	0.0262949	0.188574	0.00536692	0.037747	0.742017	CD4.T
chr8_79454940-79455440	RP11-594N15.3	TH17	CD4.T	8:79438103	123	0.0377495	0.00480826	0.191984	0.0237118	0.741747	CD4.T
chr2_10951527-10952027	ATP6V1C2	TH17	CD4.T	2:10932082	403	0.00338561	0.00052871	0.221502	0.0338498	0.740734	CD4.T
chr12_75853525-75854025	RP11-585P4.5	TH17	CD4.T	12:75883580	407	0.000948002	0.00128163	0.109653	0.147503	0.740614	CD4.T
chr8_33330474-33330974	RP11-722E23.2	TH17	CD4.T	8:33286370	229	0.0309107	0.157195	0.0118809	0.0596794	0.740334	CD4.T
chr4_103448793-103449293	NFKB1	TH17	CD4.T	4:103538911	218	0.0112831	0.0869966	0.0186326	0.142924	0.740164	CD4.T
chr2_242043303-242043803	PASK	TH17	CD4.T	2:242047750	278	0.0166056	0.0373174	0.0637907	0.142615	0.739671	CD4.T
chr9_90340235-90340735	CTSL	TH17	CD4.T	9:90317538	205	3.14696e-08	3.60107e-09	0.234681	0.0261153	0.739204	CD4.T
chr4_103548861-103549361	MANBA	TH17	CD4.T	4:103550006	200	4.77871e-05	0.00233397	0.00520285	0.253374	0.739042	CD4.T
chr21_45563142-45563642	PWP2	TH17	CD4.T	21:45491915	272	0.0018891	0.000574563	0.199363	0.0598971	0.738276	CD4.T
chr21_45563142-45563642	C21orf33	TH17	CD4.T	21:45491915	272	0.000264462	8.0435e-05	0.201474	0.06054	0.737641	CD4.T
chr5_150226567-150227067	IRGM	TH17	CD4.T	5:150226074	381	0.0166015	0.115061	0.0166228	0.114472	0.737243	CD4.T
chr11_30344353-30344853	ARL14EP	TH17	CD4.T	11:30329522	183	0.0229876	0.00983705	0.162844	0.0689503	0.735381	CD4.T
chr2_11004940-11005440	PDIA6	TH17	CD4.T	2:10932989	436	7.81184e-06	1.00926e-05	0.116059	0.149209	0.734715	CD4.T
chr1_28204485-28204985	THEMIS2	TH17	CD4.T	1:28216191	141	6.14013e-15	6.16307e-16	0.24212	0.0235681	0.734312	CD4.T
chr2_99085097-99085597	UNC50	TH17	CD4.T	2:99017358	134	0.000568987	0.000351682	0.165004	0.101253	0.732822	CD4.T
chr1_155139741-155140241	GBAP1	TH17	CD4.T	1:155135406	215	5.09406e-07	1.87692e-06	0.0572397	0.210168	0.732589	CD4.T
chr1_233079376-233079876	NTPCR	TH17	CD4.T	1:233079612	107	3.89618e-09	4.25951e-10	0.242119	0.0257376	0.732144	CD4.T
chr4_10119965-10120465	SLC2A9	TH17	CD4.T	4:10118703	244	0.0172774	0.217643	0.00249258	0.0306671	0.73192	CD4.T
chr17_46510430-46510930	SKAP1	TH17	CD4.T	17:46521144	187	0.138043	0.0641084	0.045992	0.0206278	0.731228	CD4.T
chr9_139613522-139614022	SNHG7	TH17	CD4.T	9:139653176	255	0.0941814	0.0950232	0.0404793	0.0401109	0.730205	CD4.T
chr1_112166970-112167470	RAP1A	TH17	CD4.T	1:112241795	291	0.00493604	0.210194	0.00129585	0.0544527	0.729121	CD4.T
chr16_88766628-88767128	RNF166	TH17	CD4.T	16:88757755	241	0.000788332	0.166566	0.000494432	0.10374	0.728411	CD4.T
chr1_24809787-24810287	RCAN3	TH17	CD4.T	1:24810069	385	0.11952	0.113382	0.020867	0.0190682	0.727164	CD4.T
chr12_21609350-21609850	PYROXD1	TH17	CD4.T	12:21593037	419	5.19764e-12	2.26008e-06	6.31981e-07	0.274077	0.72592	CD4.T
chr2_9877358-9877858	RP11-521D12.5	TH17	CD4.T	2:9869918	311	0.0638222	0.0815339	0.0570311	0.0721327	0.72548	CD4.T
chr11_692170-692670	DEAF1	TH17	CD4.T	11:676330	220	0.0338624	0.00411356	0.212143	0.0250459	0.724836	CD4.T
chr8_2104284-2104784	MYOM2	TH17	CD4.T	8:2081346	614	4.31068e-13	1.64645e-10	0.000720774	0.274573	0.724707	CD4.T
chr2_180112633-180113133	SESTD1	TH17	CD4.T	2:180101777	233	1.71628e-05	8.27688e-06	0.186269	0.0891049	0.7246	CD4.T
chr10_134000138-134000638	RP11-140A10.3	TH17	CD4.T	10:133984715	488	0.0365576	0.222197	0.00273889	0.0159244	0.722582	CD4.T
chr16_50345288-50345788	BRD7	TH17	CD4.T	16:50370543	146	0.000106924	2.18827e-05	0.232541	0.0468705	0.720459	CD4.T
chr7_5181305-5181805	WIPI2	TH17	CD4.T	7:5173360	257	5.0553e-06	0.0199082	6.615e-05	0.259784	0.720237	CD4.T
chr17_39956863-39957363	NT5C3B	TH17	CD4.T	17:39983820	157	1.29777e-06	2.67407e-07	0.232667	0.0472213	0.72011	CD4.T
chr17_46590473-46590973	HOXB-AS1	TH17	CD4.T	17:46619102	174	2.06006e-07	0.00608438	9.34597e-06	0.275314	0.718592	CD4.T
chr1_25892993-25893493	LDLRAP1	TH17	CD4.T	1:25893243	159	4.84401e-17	7.17257e-18	0.247543	0.0359373	0.71652	CD4.T
chr11_18728351-18728851	RP11-1081L13.4	TH17	CD4.T	11:18728650	154	0.216946	0.00901854	0.0561821	0.00161928	0.716234	CD4.T
chr8_11337559-11338059	BLK	TH17	CD4.T	8:11339965	486	0.000383463	0.000660732	0.104248	0.17891	0.715799	CD4.T
chr17_46505505-46506005	HOXB4	TH17	CD4.T	17:46598139	188	0.00164876	0.000329029	0.235947	0.0463701	0.715705	CD4.T
chr7_5181305-5181805	RBAK	TH17	CD4.T	7:5173294	257	1.96725e-06	0.00774721	7.05993e-05	0.277311	0.714869	CD4.T
chr17_72474836-72475336	CD300A	TH17	CD4.T	17:72463215	321	0.000250552	0.00352391	0.0187951	0.263632	0.713798	CD4.T
chr1_26633787-26634287	UBXN11	TH17	CD4.T	1:26582091	278	0.000192326	0.000978448	0.047266	0.239751	0.711812	CD4.T
chr2_100890448-100890948	LONRF2	TH17	CD4.T	2:100911582	361	0.000356504	2.1251e-05	0.272792	0.0155497	0.711281	CD4.T
chr6_3156975-3157475	TUBB2A	TH17	CD4.T	6:3144063	210	0.0475685	0.00234421	0.228377	0.0105434	0.711166	CD4.T
chr8_33330474-33330974	FUT10	TH17	CD4.T	8:33287134	229	9.77892e-05	0.000497303	0.0475364	0.241034	0.710835	CD4.T
chr17_46505505-46506005	HOXB3	TH17	CD4.T	17:46598139	188	0.00157939	0.000315186	0.241251	0.047435	0.709419	CD4.T
chr17_46505505-46506005	HOXB-AS1	TH17	CD4.T	17:46617723	188	0.00525245	0.00104819	0.237838	0.0467541	0.709107	CD4.T
chr11_320591-321091	IFITM3	TH17	CD4.T	11:316299	474	0.00825581	0.000783033	0.25841	0.0238004	0.708751	CD4.T
chr19_58892221-58892721	CTD-3138B18.5	TH17	CD4.T	19:58767697	170	0.0225582	0.233102	0.00320656	0.0324259	0.708707	CD4.T
chr13_113809247-113809747	PROZ	TH17	CD4.T	13:113825601	220	0.00938022	0.00294031	0.213057	0.0660759	0.708547	CD4.T
chr1_146518053-146518553	RP11-94I2.1	TH17	CD4.T	1:146530412	224	1.90607e-05	0.261784	2.21172e-06	0.0296678	0.708527	CD4.T
chr9_140469784-140470284	DPH7	TH17	CD4.T	9:140451881	101	0.0906914	0.0151424	0.160145	0.0260309	0.70799	CD4.T
chr10_90753819-90754319	ACTA2	TH17	CD4.T	10:90760651	337	0.0073619	0.00948307	0.120757	0.154842	0.707556	CD4.T
chr17_46505505-46506005	HOXB2	TH17	CD4.T	17:46617723	188	3.43775e-05	6.86041e-06	0.244859	0.0481575	0.706942	CD4.T
chr8_98859299-98859799	MATN2	TH17	CD4.T	8:98856699	265	0.0461479	0.00539192	0.217526	0.0247095	0.706224	CD4.T
chr6_139337487-139337987	ABRACL	TH17	CD4.T	6:139361326	257	0.000100073	6.6772e-06	0.275965	0.0177071	0.706221	CD4.T
chr14_100841694-100842194	WARS	TH17	CD4.T	14:100808155	143	3.29386e-06	3.31611e-07	0.267909	0.026266	0.705822	CD4.T
chr17_62140407-62140907	ERN1	TH17	CD4.T	17:62136229	120	0.154541	0.0650395	0.0537552	0.0219185	0.704746	CD4.T
chr17_46506509-46507009	HOXB-AS1	TH17	CD4.T	17:46619102	185	0.00566037	0.000739805	0.256307	0.0327946	0.704498	CD4.T
chr6_3157585-3158085	TUBB2A	TH17	CD4.T	6:3144370	202	0.0474739	0.00387691	0.227882	0.0179069	0.70286	CD4.T
chr1_184922648-184923148	FAM129A	TH17	CD4.T	1:184924638	112	0.203169	0.0228666	0.0655978	0.00668132	0.701685	CD4.T
chr8_79468218-79468718	PKIA	TH17	CD4.T	8:79438103	121	0.0371225	0.0039823	0.233149	0.0243095	0.701437	CD4.T
chr8_104426626-104427126	SLC25A32	TH17	CD4.T	8:104364296	185	0.00111584	0.228296	0.00034705	0.0703049	0.699936	CD4.T
chr9_100895443-100895943	TBC1D2	TH17	CD4.T	9:100987890	259	0.0407057	0.00454713	0.229925	0.0249845	0.699838	CD4.T
chr13_113875081-113875581	PROZ	TH17	CD4.T	13:113830718	208	0.00451954	0.00817054	0.102649	0.184872	0.699789	CD4.T
chr7_38389387-38389887	TRGV4	TH17	CD4.T	7:38406877	430	9.40221e-06	2.17819e-06	0.24486	0.0560269	0.699102	CD4.T
chr7_38389387-38389887	TRGV3	TH17	CD4.T	7:38406877	430	7.92501e-05	1.83597e-05	0.24484	0.0560225	0.69904	CD4.T
chr11_118134277-118134777	MPZL2	TH17	CD4.T	11:118134785	257	0.128713	0.0755168	0.0616738	0.035486	0.698611	CD4.T
chr17_81003100-81003600	B3GNTL1	TH17	CD4.T	17:81010148	362	0.144729	0.0513864	0.0782784	0.0270945	0.698512	CD4.T
chr11_118134277-118134777	MPZL3	TH17	CD4.T	11:118128575	257	0.0524642	0.0307812	0.138017	0.0802772	0.698461	CD4.T
chr7_148906534-148907034	ZNF786	TH17	CD4.T	7:148835506	320	1.27683e-05	7.75731e-06	0.188184	0.113632	0.698164	CD4.T
chr13_25000139-25000639	PARP4	TH17	CD4.T	13:25011975	443	0.00532731	0.00288491	0.191669	0.103098	0.697022	CD4.T
chr8_95452917-95453417	FSBP	TH17	CD4.T	8:95383560	244	0.00119118	0.000693726	0.190785	0.110413	0.696917	CD4.T
chr8_79468218-79468718	RP11-594N15.3	TH17	CD4.T	8:79438103	121	0.0451535	0.00484381	0.229632	0.0239372	0.696434	CD4.T
chr19_55517232-55517732	RDH13	TH17	CD4.T	19:55554076	404	5.14737e-07	7.1622e-06	0.0204453	0.283786	0.695761	CD4.T
chr6_710734-711234	RP11-532F6.3	TH17	CD4.T	6:703249	173	0.00928856	0.000348075	0.285163	0.00999086	0.695209	CD4.T
chr13_114968966-114969466	CDC16	TH17	CD4.T	13:115004935	219	2.97167e-06	6.05104e-07	0.25381	0.0509865	0.6952	CD4.T
chr2_55402689-55403189	CLHC1	TH17	CD4.T	2:55381620	217	0.00833248	0.00281376	0.221051	0.0739519	0.693851	CD4.T
chr11_7550109-7550609	PPFIBP2	TH17	CD4.T	11:7548423	297	3.28457e-08	2.74349e-09	0.28426	0.0230506	0.692689	CD4.T
chr1_21766943-21767443	NBPF3	TH17	CD4.T	1:21795388	222	5.09798e-07	3.66549e-08	0.287357	0.0199685	0.692674	CD4.T
chr16_56716038-56716538	MT1X	TH17	CD4.T	16:56715862	177	0.00023459	0.00992301	0.00690539	0.291402	0.691535	CD4.T
chr17_66164491-66164991	RP11-147L13.8	TH17	CD4.T	17:66193518	381	0.0995773	0.0536171	0.10161	0.0540202	0.691176	CD4.T
chr12_75853525-75854025	GLIPR1L2	TH17	CD4.T	12:75834949	407	0.0221269	0.029914	0.109831	0.147793	0.690336	CD4.T
chr3_17036553-17037053	PLCL2	TH17	CD4.T	3:17064893	157	0.09625	0.179235	0.0122377	0.0220986	0.690179	CD4.T
chr16_88759224-88759724	RNF166	TH17	CD4.T	16:88757341	239	0.0823074	0.108938	0.0516124	0.0676221	0.68952	CD4.T
chr1_146518053-146518553	RP11-325P15.2	TH17	CD4.T	1:146530412	224	1.70876e-05	0.234686	5.58909e-06	0.0760729	0.689219	CD4.T
chr2_222392498-222392998	EPHA4	TH17	CD4.T	2:222393635	294	0.000421871	0.115156	0.000715446	0.194602	0.689105	CD4.T
chr6_36354648-36355148	ETV7	TH17	CD4.T	6:36356322	279	8.85249e-07	2.25422e-07	0.248416	0.0625684	0.689014	CD4.T
chr1_42315644-42316144	HIVEP3	TH17	CD4.T	1:42363275	234	1.12163e-10	7.39839e-12	0.29335	0.0186616	0.687989	CD4.T
chr5_150169751-150170251	IRGM	TH17	CD4.T	5:150262142	273	1.56564e-07	0.15772	1.54347e-07	0.154799	0.687481	CD4.T
chr12_95383889-95384389	NDUFA12	TH17	CD4.T	12:95397552	233	0.000595117	6.51815e-05	0.283263	0.0303393	0.685737	CD4.T
chr5_150180544-150181044	IRGM	TH17	CD4.T	5:150246539	292	3.38268e-05	0.158456	3.3449e-05	0.156001	0.685476	CD4.T
chr9_92085112-92085612	SEMA4D	TH17	CD4.T	9:92089181	176	0.000335339	3.78652e-05	0.283473	0.0313239	0.68483	CD4.T
chr15_78349091-78349591	RP11-114H24.5	TH17	CD4.T	15:78301664	105	0.0850534	0.107925	0.0542657	0.0681739	0.684582	CD4.T
chr20_5573400-5573900	GPCPD1	TH17	CD4.T	20:5544987	222	0.171255	0.121181	0.0138817	0.00913828	0.684544	CD4.T
chr3_38462211-38462711	XYLB	TH17	CD4.T	3:38462379	222	3.62689e-06	0.000285095	0.00396933	0.311328	0.684414	CD4.T
chr12_9622868-9623368	RP13-735L24.1	TH17	CD4.T	12:9618649	104	0.0317206	0.213223	0.00929893	0.0618227	0.683935	CD4.T
chr1_90331270-90331770	LRRC8D	TH17	CD4.T	1:90343946	180	0.0133245	0.000605592	0.2897	0.0124828	0.683887	CD4.T
chr9_112648861-112649361	AKAP2	TH17	CD4.T	9:112649045	295	0.21403	0.0789415	0.0174368	0.00574742	0.683844	CD4.T
chr10_120873920-120874420	FAM45A	TH17	CD4.T	10:120862228	212	0.0587545	0.0105368	0.210001	0.0369771	0.683731	CD4.T
chr22_30838273-30838773	MTFP1	TH17	CD4.T	22:30846644	260	7.70782e-05	0.142477	9.44687e-05	0.17394	0.683411	CD4.T
chr11_7548918-7549418	PPFIBP2	TH17	CD4.T	11:7548423	298	3.34367e-08	3.29553e-09	0.289374	0.0278381	0.682787	CD4.T
chr4_4349654-4350154	NSG1	TH17	CD4.T	4:4349084	456	0.00019842	1.26812e-05	0.299526	0.0184611	0.681802	CD4.T
chr17_57976406-57976906	RNFT1	TH17	CD4.T	17:57868601	145	6.91221e-13	0.272408	1.18277e-13	0.0459309	0.681661	CD4.T
chr16_27413310-27413810	NSMCE1	TH17	CD4.T	16:27315792	221	0.000114598	0.27503	1.8473e-05	0.0436533	0.681184	CD4.T
chr22_30822438-30822938	TBC1D10A	TH17	CD4.T	22:30839978	270	0.0770963	0.125535	0.0446773	0.0720671	0.680624	CD4.T
chr16_89707529-89708029	CDK10	TH17	CD4.T	16:89755216	226	2.70222e-09	1.39464e-10	0.305638	0.0150949	0.679267	CD4.T
chr10_1295457-1295957	ADARB2	TH17	CD4.T	10:1282828	364	6.32314e-07	0.00046819	0.000433215	0.320091	0.679007	CD4.T
chr19_58858818-58859318	AC010642.1	TH17	CD4.T	19:58778512	193	0.00316948	0.0489223	0.0164025	0.252501	0.679005	CD4.T
chr22_39784621-39785121	APOBEC3D	TH17	CD4.T	22:39785242	190	0.00035322	0.203636	0.00020516	0.117599	0.678207	CD4.T
chr6_167366474-167366974	RNASET2	TH17	CD4.T	6:167390242	323	9.98919e-07	4.58098e-07	0.221254	0.100788	0.677957	CD4.T
chr18_21589952-21590452	TTC39C	TH17	CD4.T	18:21587322	210	0.092388	0.116174	0.0506557	0.0630199	0.677762	CD4.T
chr17_46590473-46590973	HOXB2	TH17	CD4.T	17:46619102	174	1.53907e-09	4.54565e-05	1.09629e-05	0.323111	0.676833	CD4.T
chr2_68612583-68613083	PLEK	TH17	CD4.T	2:68602258	321	0.00132894	0.000205019	0.280485	0.0425959	0.675385	CD4.T
chr1_146551207-146551707	PRKAB2	TH17	CD4.T	1:146509812	230	0.0990373	0.106058	0.0584358	0.0619035	0.674566	CD4.T
chr22_44426937-44427437	PARVB	TH17	CD4.T	22:44429391	243	0.0591173	0.255033	0.00243223	0.00981909	0.673598	CD4.T
chr1_42248731-42249231	HIVEP3	TH17	CD4.T	1:42368035	184	1.18575e-10	6.69056e-12	0.310118	0.0168253	0.673057	CD4.T
chr17_1667455-1667955	AC016292.3	TH17	CD4.T	17:1766182	328	0.000113935	0.158219	0.000121825	0.168501	0.673045	CD4.T
chr8_79472832-79473332	PKIA	TH17	CD4.T	8:79452284	115	0.0379441	0.00710141	0.23829	0.0439242	0.672741	CD4.T
chr16_31706939-31707439	ZNF720	TH17	CD4.T	16:31810786	114	0.149222	0.0503985	0.0963139	0.031857	0.672209	CD4.T
chr15_99644923-99645423	SYNM	TH17	CD4.T	15:99648161	273	0.00446321	0.000434858	0.294902	0.0280607	0.672139	CD4.T
chr17_46590473-46590973	HOXB4	TH17	CD4.T	17:46574491	174	7.80042e-08	0.00230385	1.11652e-05	0.329095	0.66859	CD4.T
chr19_48759614-48760114	CTC-241F20.3	TH17	CD4.T	19:48755267	496	1.62959e-10	2.81518e-11	0.283195	0.0482546	0.66855	CD4.T
chr1_17719679-17720179	PADI6	TH17	CD4.T	1:17719986	312	0.0379516	0.00794476	0.236924	0.0489292	0.668251	CD4.T
chr8_95468281-95468781	FSBP	TH17	CD4.T	8:95383560	276	0.00173491	0.000335398	0.277888	0.0530552	0.666986	CD4.T
chr8_11349358-11349858	BLK	TH17	CD4.T	8:11351912	464	0.000823575	0.00041144	0.223881	0.111182	0.663701	CD4.T
chr11_17035790-17036290	PLEKHA7	TH17	CD4.T	11:17025712	256	0.107059	0.00931511	0.202942	0.0169941	0.663689	CD4.T
chr1_229461102-229461602	CCSAP	TH17	CD4.T	1:229461801	122	0.201009	0.0326433	0.0889746	0.0137856	0.663588	CD4.T
chr14_100906464-100906964	BEGAIN	TH17	CD4.T	14:100998848	166	0.000388917	2.44366e-05	0.31681	0.0192424	0.663534	CD4.T
chr10_134045892-134046392	LRRC27	TH17	CD4.T	10:134139068	381	0.0310417	0.058708	0.0858954	0.161788	0.662567	CD4.T
chr9_136150921-136151421	ABO	TH17	CD4.T	9:136132516	243	0.000860809	0.31377	6.43672e-05	0.0227997	0.662505	CD4.T
chr8_145026155-145026655	PLEC	TH17	CD4.T	8:145026450	150	0.000365732	9.14597e-05	0.270283	0.0669281	0.662332	CD4.T
chr7_76074257-76074757	DTX2	TH17	CD4.T	7:76051306	254	0.041666	0.00423829	0.265448	0.0263393	0.662308	CD4.T
chr1_42386266-42386766	HIVEP3	TH17	CD4.T	1:42370787	232	1.21832e-10	8.12093e-12	0.318637	0.0205786	0.660785	CD4.T
chr17_33504449-33504949	UNC45B	TH17	CD4.T	17:33481287	308	0.011138	0.00676224	0.200383	0.120998	0.660719	CD4.T
chr17_46590473-46590973	HOXB3	TH17	CD4.T	17:46599035	174	7.48381e-08	0.00221034	1.14373e-05	0.337138	0.66064	CD4.T
chr4_120154864-120155364	RP11-33B1.1	TH17	CD4.T	4:120168588	209	0.208006	0.0768116	0.0413268	0.0146017	0.659254	CD4.T
chr8_145012254-145012754	PARP10	TH17	CD4.T	8:145028587	152	0.000631809	0.000626673	0.170849	0.168802	0.65909	CD4.T
chr19_872977-873477	WDR18	TH17	CD4.T	19:984231	203	0.127995	0.0326991	0.144089	0.0361515	0.659065	CD4.T
chr16_50344614-50345114	SNX20	TH17	CD4.T	16:50373272	141	0.157217	0.0617537	0.0885875	0.0341383	0.658304	CD4.T
chr22_42949604-42950104	CYB5R3	TH17	CD4.T	22:42981349	186	0.0325255	0.231399	0.0096676	0.0681207	0.658287	CD4.T
chr1_2478182-2478682	TNFRSF14	TH17	CD4.T	1:2490942	177	0.0288637	0.00358512	0.276119	0.0336385	0.657794	CD4.T
chr7_130007545-130008045	CPA5	TH17	CD4.T	7:130007913	251	0.000545643	0.00190977	0.0759031	0.265008	0.656634	CD4.T
chr8_11677739-11678239	NEIL2	TH17	CD4.T	8:11665518	467	0.076749	0.142294	0.0439292	0.0807895	0.656238	CD4.T
chr2_99064832-99065332	UNC50	TH17	CD4.T	2:99017358	139	0.00110619	8.09415e-05	0.320285	0.0227799	0.655748	CD4.T
chr16_50357437-50357937	ADCY7	TH17	CD4.T	16:50353710	230	0.00218793	0.000337676	0.296654	0.0451286	0.655691	CD4.T
chr14_92365569-92366069	FBLN5	TH17	CD4.T	14:92339908	173	3.95737e-06	7.8765e-07	0.287955	0.0566572	0.655383	CD4.T
chr17_45771266-45771766	TBKBP1	TH17	CD4.T	17:45769551	140	7.58953e-07	1.19692e-07	0.298584	0.0464336	0.654981	CD4.T
chr11_78036448-78036948	GAB2	TH17	CD4.T	11:77992588	262	0.00662917	0.00984661	0.132973	0.196857	0.653694	CD4.T
chr7_142429974-142430474	TRBV28	TH17	CD4.T	7:142424782	412	2.73111e-14	5.94759e-14	0.109328	0.237433	0.653239	CD4.T
chr2_99682998-99683498	C2orf15	TH17	CD4.T	2:99732741	287	0.0626724	0.170376	0.030849	0.0832109	0.652892	CD4.T
chr5_78926213-78926713	SPZ1	TH17	CD4.T	5:78923840	334	0.0687241	0.0446347	0.142661	0.092003	0.651977	CD4.T
chr2_118577970-118578470	DDX18	TH17	CD4.T	2:118634348	247	0.00642471	0.11764	0.0116491	0.21265	0.651636	CD4.T
chr19_58789955-58790455	AC010642.1	TH17	CD4.T	19:58778512	192	0.0336717	0.022911	0.17428	0.117933	0.651204	CD4.T
chr15_29255504-29256004	APBA2	TH17	CD4.T	15:29240826	284	0.0196568	0.0380155	0.0995304	0.191837	0.65096	CD4.T
chr20_57833109-57833609	EDN3	TH17	CD4.T	20:57828583	159	0.159637	0.0739119	0.0798008	0.0362974	0.650353	CD4.T
chr14_34488447-34488947	EGLN3	TH17	CD4.T	14:34491232	209	0.213501	0.010704	0.120417	0.00538718	0.649991	CD4.T
chr4_17512980-17513480	QDPR	TH17	CD4.T	4:17515688	280	0.103133	0.00627451	0.227665	0.0132012	0.649726	CD4.T
chr21_47604656-47605156	SPATC1L	TH17	CD4.T	21:47603995	254	0.00585205	0.00151666	0.274074	0.0703831	0.648174	CD4.T
chr1_110192192-110192692	GSTM4	TH17	CD4.T	1:110186563	140	0.000271378	1.29482e-05	0.336248	0.0153952	0.648072	CD4.T
chr12_12224927-12225427	BCL2L14	TH17	CD4.T	12:12221052	258	0.002672	0.309976	0.000341685	0.0389906	0.64802	CD4.T
chr7_5181305-5181805	OR10AH1P	TH17	CD4.T	7:5172176	257	1.40892e-08	5.54846e-05	8.95448e-05	0.351987	0.647868	CD4.T
chr12_131303116-131303616	RP11-989F5.1	TH17	CD4.T	12:131319556	456	3.16627e-07	0.0971347	8.35993e-07	0.255818	0.647046	CD4.T
chr18_3059255-3059755	LPIN2	TH17	CD4.T	18:3059507	213	0.00771107	0.000280118	0.33376	0.0114777	0.646771	CD4.T
chr8_79472832-79473332	RP11-594N15.3	TH17	CD4.T	8:79452920	115	0.0490655	0.00918282	0.249491	0.046047	0.646214	CD4.T
chr20_57810210-57810710	EDN3	TH17	CD4.T	20:57828583	168	0.00792176	0.228554	0.00396904	0.113867	0.645689	CD4.T
chr17_1666081-1666581	WDR81	TH17	CD4.T	17:1673276	330	0.0643033	0.00409558	0.269426	0.0165145	0.64566	CD4.T
chr9_114720218-114720718	RP11-165N19.2	TH17	CD4.T	9:114720538	158	0.178322	0.16222	0.00787456	0.00651845	0.645065	CD4.T
chr16_3136309-3136809	RP11-473M20.9	TH17	CD4.T	16:3138486	145	2.46113e-05	1.37332e-06	0.336783	0.0181476	0.645043	CD4.T
chr15_78286293-78286793	RP11-114H24.5	TH17	CD4.T	15:78334312	119	0.194275	0.0228527	0.124057	0.0139481	0.644867	CD4.T
chr22_47145125-47145625	CTA-29F11.1	TH17	CD4.T	22:47145278	169	2.38767e-09	3.25849e-05	2.61002e-05	0.355549	0.644392	CD4.T
chr8_95429878-95430378	FSBP	TH17	CD4.T	8:95369109	210	2.86916e-05	0.00218674	0.00459507	0.349571	0.643619	CD4.T
chr18_2969607-2970107	LPIN2	TH17	CD4.T	18:3059507	175	0.00186188	0.00622065	0.0805847	0.268596	0.642737	CD4.T
chr14_105161292-105161792	INF2	TH17	CD4.T	14:105161674	268	2.46999e-05	1.64515e-06	0.335586	0.0217093	0.642678	CD4.T
chr10_50398560-50399060	C10orf128	TH17	CD4.T	10:50393013	214	5.3164e-05	3.02232e-06	0.339544	0.018661	0.641739	CD4.T
chr3_49827496-49827996	UBA7	TH17	CD4.T	3:49746819	116	0.0985944	0.0260055	0.185978	0.0484131	0.641009	CD4.T
chr16_27386332-27386832	CTD-3203P2.1	TH17	CD4.T	16:27316283	227	0.0242695	0.289791	0.0036382	0.0428027	0.639499	CD4.T
chr2_180124933-180125433	SESTD1	TH17	CD4.T	2:180101777	233	2.7882e-05	5.72598e-06	0.299777	0.0609244	0.639265	CD4.T
chr10_70589344-70589844	STOX1	TH17	CD4.T	10:70587021	111	0.167658	0.0438223	0.119092	0.0304894	0.638938	CD4.T
chr12_68842578-68843078	RP11-81H14.2	TH17	CD4.T	12:68864308	169	0.0106212	0.0017738	0.299463	0.0493731	0.638769	CD4.T
chr17_62159424-62159924	ERN1	TH17	CD4.T	17:62143833	124	0.20988	0.0592292	0.0729691	0.0199543	0.637967	CD4.T
chr19_58858818-58859318	ZNF8	TH17	CD4.T	19:58774071	193	0.0179118	0.276476	0.00416257	0.0636133	0.637837	CD4.T
chr12_102091713-102092213	CHPT1	TH17	CD4.T	12:102091379	274	4.49377e-10	3.79109e-11	0.335359	0.027655	0.636986	CD4.T
chr20_16553866-16554366	KIF16B	TH17	CD4.T	20:16555620	521	0.000573904	0.000298281	0.240185	0.124199	0.634744	CD4.T
chr19_58919693-58920193	CTD-2619J13.14	TH17	CD4.T	19:58951123	108	0.0228862	0.0046631	0.281154	0.0566508	0.634646	CD4.T
chr2_180126115-180126615	SESTD1	TH17	CD4.T	2:180101777	235	2.93827e-05	4.77355e-06	0.315912	0.0506901	0.633363	CD4.T
chr19_21511966-21512466	ZNF708	TH17	CD4.T	19:21626377	388	1.07674e-09	0.316161	1.77076e-10	0.0513619	0.632478	CD4.T
chr6_40354784-40355284	RP11-552E20.4	TH17	CD4.T	6:40380712	211	0.0065081	0.327158	0.00068881	0.0339943	0.631651	CD4.T
chr1_28200086-28200586	RPA2	TH17	CD4.T	1:28215631	136	0.0569975	0.0044772	0.285771	0.0218166	0.630938	CD4.T
chr7_142428752-142429252	TRBV28	TH17	CD4.T	7:142429001	411	7.40506e-14	1.87946e-14	0.29643	0.0746072	0.628963	CD4.T
chr1_2524097-2524597	TNFRSF14	TH17	CD4.T	1:2502780	164	0.0310361	0.00417172	0.29688	0.0392765	0.628636	CD4.T
chr4_1616232-1616732	RP11-1398P2.1	TH17	CD4.T	4:1598368	302	0.0143384	0.00109747	0.3314	0.0247372	0.628427	CD4.T
chr8_143483341-143483841	TSNARE1	TH17	CD4.T	8:143475927	265	0.0308742	0.013141	0.230407	0.09744	0.628138	CD4.T
chr2_68599435-68599935	PLEK	TH17	CD4.T	2:68598974	318	0.00159708	0.000161269	0.337076	0.0334093	0.627756	CD4.T
chr6_3026428-3026928	HTATSF1P2	TH17	CD4.T	6:3023339	273	0.096321	0.0178616	0.218766	0.0399406	0.627111	CD4.T
chr16_87734333-87734833	KLHDC4	TH17	CD4.T	16:87769951	142	0.169186	0.0704136	0.0948125	0.0388333	0.626755	CD4.T
chr2_222391938-222392438	EPHA4	TH17	CD4.T	2:222393635	295	0.125731	0.0130178	0.213216	0.0214492	0.626586	CD4.T
chr11_61598153-61598653	FADS1	TH17	CD4.T	11:61551927	186	1.80987e-07	8.41117e-08	0.255455	0.118093	0.626452	CD4.T
chr12_47647277-47647777	RP11-493L12.4	TH17	CD4.T	12:47651489	351	7.80819e-06	1.14916e-06	0.326436	0.0474168	0.626138	CD4.T
chr12_6481644-6482144	CD27-AS1	TH17	CD4.T	12:6396206	271	0.00607752	0.325773	0.000802216	0.0423761	0.624972	CD4.T
chr8_101968740-101969240	YWHAZ	TH17	CD4.T	8:101937455	154	0.00511806	0.000505495	0.337244	0.0326841	0.624448	CD4.T
chr8_19332262-19332762	CSGALNACT1	TH17	CD4.T	8:19311496	358	0.0127508	0.00290102	0.29438	0.0663529	0.623615	CD4.T
chr13_99939460-99939960	GPR18	TH17	CD4.T	13:99855124	275	6.072e-06	0.0109673	0.000202686	0.36547	0.623354	CD4.T
chr4_153023705-153024205	RP11-18H21.1	TH17	CD4.T	4:153023402	308	4.29161e-06	4.17371e-07	0.344187	0.0328502	0.622958	CD4.T
chr17_73586544-73587044	MYO15B	TH17	CD4.T	17:73586028	312	0.0236973	0.00214109	0.32318	0.0285773	0.622405	CD4.T
chr12_739068-739568	RP11-218M22.1	TH17	CD4.T	12:711646	307	0.0798293	0.00845041	0.262477	0.0271626	0.622081	CD4.T
chr7_63774063-63774563	ZNF736	TH17	CD4.T	7:63774584	392	0.0222079	0.0152704	0.202121	0.138359	0.622041	CD4.T
chr11_61596120-61596620	FADS2	TH17	CD4.T	11:61624181	186	2.38374e-05	0.000301724	0.0277663	0.350833	0.621076	CD4.T
chr3_136581471-136581971	RP11-731C17.2	TH17	CD4.T	3:136541112	236	0.0139843	0.00852171	0.222053	0.134693	0.620748	CD4.T
chr10_1297159-1297659	ADARB2	TH17	CD4.T	10:1282828	369	0.000159162	0.000395513	0.109046	0.270357	0.620042	CD4.T
chr9_92171196-92171696	RP13-93L13.1	TH17	CD4.T	9:92089181	187	0.187694	0.0464681	0.118999	0.0288431	0.617996	CD4.T
chr8_52782444-52782944	PCMTD1	TH17	CD4.T	8:52811914	470	0.0718176	0.0815761	0.107488	0.121476	0.617642	CD4.T
chr19_28884725-28885225	CTB-70G10.1	TH17	CD4.T	19:28884610	604	0.0588951	0.173	0.0385051	0.112489	0.617111	CD4.T
chr1_26634622-26635122	UBXN11	TH17	CD4.T	1:26567880	278	0.00115706	0.00039759	0.284359	0.0970946	0.616992	CD4.T
chr10_15227374-15227874	FAM171A1	TH17	CD4.T	10:15239498	190	0.288729	0.0178661	0.0727572	0.00388534	0.616762	CD4.T
chr17_17085297-17085797	FLCN	TH17	CD4.T	17:17146368	300	4.07963e-07	4.04282e-08	0.349527	0.0340208	0.616452	CD4.T
chr1_28204485-28204985	RPA2	TH17	CD4.T	1:28215229	141	0.0581957	0.00584131	0.291857	0.0286792	0.615427	CD4.T
chr2_54796815-54797315	SPTBN1	TH17	CD4.T	2:54831875	195	0.0417778	0.0171301	0.232356	0.0946584	0.614078	CD4.T
chr6_167362850-167363350	RNASET2	TH17	CD4.T	6:167390242	323	1.26951e-06	4.77804e-07	0.281188	0.105217	0.613593	CD4.T
chr6_37482608-37483108	CCDC167	TH17	CD4.T	6:37484606	313	3.34107e-13	7.44131e-10	0.000173744	0.386353	0.613473	CD4.T
chr17_72462478-72462978	CD300A	TH17	CD4.T	17:72463504	311	0.0047277	0.00036646	0.354651	0.0268768	0.613378	CD4.T
chr2_127838497-127838997	BIN1	TH17	CD4.T	2:127839781	331	0.0286537	0.0175859	0.212016	0.12951	0.612234	CD4.T
chr21_47716191-47716691	YBEY	TH17	CD4.T	21:47728618	184	8.50599e-05	0.0566175	0.000502679	0.333984	0.608811	CD4.T
chr6_36355301-36355801	ETV7	TH17	CD4.T	6:36355372	279	8.41912e-07	5.57582e-07	0.236255	0.155859	0.607884	CD4.T
chr10_73486817-73487317	CDH23	TH17	CD4.T	10:73541427	313	0.0332126	0.00536273	0.305704	0.0487541	0.606967	CD4.T
chr1_91966419-91966919	CDC7	TH17	CD4.T	1:91997593	305	0.106788	0.0232411	0.216637	0.0465416	0.606792	CD4.T
chr8_145002085-145002585	PARP10	TH17	CD4.T	8:145067467	152	0.00124181	0.000209194	0.335803	0.055962	0.606784	CD4.T
chr10_106089025-106089525	GSTO1	TH17	CD4.T	10:106098857	147	0.0594063	0.290208	0.00755333	0.0362925	0.60654	CD4.T
chr11_68642738-68643238	MRPL21	TH17	CD4.T	11:68655063	428	0.000815403	0.000233986	0.305999	0.0872027	0.605749	CD4.T
chr4_103549470-103549970	MANBA	TH17	CD4.T	4:103540313	198	0.00144238	0.00218524	0.156878	0.237071	0.602423	CD4.T
chr6_3157585-3158085	TUBB2BP1	TH17	CD4.T	6:3145154	202	1.78059e-08	1.4541e-09	0.368768	0.0295133	0.601719	CD4.T
chr11_7613888-7614388	PPFIBP2	TH17	CD4.T	11:7548423	273	4.3815e-08	2.40019e-09	0.379193	0.0201716	0.600635	CD4.T
chr15_85977031-85977531	CTD-2262B20.1	TH17	CD4.T	15:85999854	420	0.000928826	0.199676	0.000926579	0.198593	0.599875	CD4.T
chr1_146514416-146514916	RP11-94I2.1	TH17	CD4.T	1:146532767	224	0.126124	0.233084	0.0146349	0.0264463	0.599711	CD4.T
chr3_53135908-53136408	RP11-894J14.5	TH17	CD4.T	3:53109352	403	0.126462	0.0337565	0.190439	0.0502347	0.599108	CD4.T
chr5_148955653-148956153	ARHGEF37	TH17	CD4.T	5:148986543	278	0.112824	0.0267356	0.213331	0.0499551	0.597154	CD4.T
chr17_72270165-72270665	DNAI2	TH17	CD4.T	17:72263728	289	0.075763	0.030039	0.213572	0.0840819	0.596544	CD4.T
chr7_44999152-44999652	PURB	TH17	CD4.T	7:44959936	155	0.179941	0.155107	0.0374415	0.0316783	0.595833	CD4.T
chr16_56677221-56677721	MT2A	TH17	CD4.T	16:56644650	218	0.0705834	0.00801698	0.293268	0.0327145	0.595417	CD4.T
chr18_43577769-43578269	ATP5A1	TH17	CD4.T	18:43659086	263	0.0349526	0.186176	0.0291408	0.154624	0.595107	CD4.T
chr7_149569745-149570245	ATP6V0E2	TH17	CD4.T	7:149568262	227	3.68896e-07	2.93419e-08	0.376603	0.0293609	0.594036	CD4.T
chr7_138790866-138791366	ZC3HAV1	TH17	CD4.T	7:138792150	132	0.0514542	0.00982422	0.29056	0.0548837	0.593278	CD4.T
chr11_65769788-65770288	BANF1	TH17	CD4.T	11:65769780	215	0.124139	0.0674435	0.139915	0.0754214	0.593081	CD4.T
chr1_226878000-226878500	ITPKB	TH17	CD4.T	1:226866636	160	9.1471e-05	0.000684363	0.0480733	0.35908	0.592071	CD4.T
chr16_2014689-2015189	SYNGR3	TH17	CD4.T	16:2037595	398	0.000201573	0.0746067	0.000902101	0.333297	0.590993	CD4.T
chr7_142430699-142431199	TRBV28	TH17	CD4.T	7:142429001	412	8.49786e-14	1.75034e-14	0.340175	0.0694772	0.590347	CD4.T
chr2_242050719-242051219	PASK	TH17	CD4.T	2:242050748	279	2.89379e-06	0.0848049	1.1118e-05	0.325232	0.58995	CD4.T
chr1_247485954-247486454	RP11-488L18.10	TH17	CD4.T	1:247361478	148	9.47817e-05	0.00022798	0.120611	0.289518	0.589548	CD4.T
chr12_29582083-29582583	RP11-996F15.2	TH17	CD4.T	12:29534209	229	3.84327e-08	2.21076e-09	0.389186	0.021798	0.589016	CD4.T
chr22_37256806-37257306	CTA-833B7.2	TH17	CD4.T	22:37277664	246	0.242116	0.116698	0.0358707	0.0167007	0.588615	CD4.T
chr8_10948362-10948862	AF131215.2	TH17	CD4.T	8:10939273	159	0.0845164	0.0141242	0.268884	0.0443472	0.588128	CD4.T
chr9_33140804-33141304	B4GALT1	TH17	CD4.T	9:33165985	252	0.000651946	8.43615e-05	0.364599	0.0465909	0.588074	CD4.T
chr8_145026155-145026655	PARP10	TH17	CD4.T	8:145069534	150	0.00121703	0.000304346	0.3291	0.0817115	0.587667	CD4.T
chr6_40356833-40357333	RP11-552E20.4	TH17	CD4.T	6:40380712	211	0.00242505	0.371428	0.000256514	0.0387013	0.587189	CD4.T
chr7_65564646-65565146	ASL	TH17	CD4.T	7:65614651	261	0.0816672	0.0201395	0.250084	0.0610848	0.587024	CD4.T
chr17_18763855-18764355	TVP23B	TH17	CD4.T	17:18683010	284	0.0336977	0.00732934	0.306204	0.0660135	0.586755	CD4.T
chr8_29260101-29260601	DUSP4	TH17	CD4.T	8:29262737	193	0.0266535	0.00147327	0.367126	0.0197079	0.585039	CD4.T
chr14_55596301-55596801	ATG14	TH17	CD4.T	14:55545062	226	0.0605252	0.0859784	0.111309	0.157535	0.584652	CD4.T
chr2_242048070-242048570	PASK	TH17	CD4.T	2:242046389	279	0.0060469	0.079944	0.0232319	0.306556	0.584221	CD4.T
chr4_178362125-178362625	AGA	TH17	CD4.T	4:178361051	114	0.101771	0.00254347	0.304594	0.00702834	0.584063	CD4.T
chr22_31674888-31675388	PIK3IP1	TH17	CD4.T	22:31732512	186	0.183079	0.0446635	0.151896	0.0364723	0.583889	CD4.T
chr1_146514416-146514916	RP11-325P15.2	TH17	CD4.T	1:146532767	224	0.110384	0.203995	0.0361048	0.0661402	0.583376	CD4.T
chr1_117544119-117544619	CD101	TH17	CD4.T	1:117544015	177	0.136786	0.0214867	0.225512	0.0348427	0.581373	CD4.T
chr5_126408904-126409404	C5orf63	TH17	CD4.T	5:126307203	182	0.0465193	0.056171	0.143712	0.172948	0.58065	CD4.T
chr22_30822438-30822938	MTFP1	TH17	CD4.T	22:30839978	270	0.0715361	0.116482	0.0882753	0.143157	0.580549	CD4.T
chr16_50344614-50345114	CYLD	TH17	CD4.T	16:50373272	141	0.222357	0.0873404	0.0792326	0.0305415	0.580528	CD4.T
chr19_16443227-16443727	KLF2	TH17	CD4.T	19:16438661	135	0.144565	0.00984358	0.248809	0.0163612	0.580422	CD4.T
chr11_30347912-30348412	ARL14EP	TH17	CD4.T	11:30332394	192	0.0376621	0.0143536	0.266834	0.101114	0.580035	CD4.T
chr6_40355946-40356446	RP11-552E20.4	TH17	CD4.T	6:40380712	210	4.41332e-05	0.380527	4.66466e-06	0.03964	0.579784	CD4.T
chr11_93880476-93880976	PANX1	TH17	CD4.T	11:93862020	333	0.00232458	0.000125488	0.397696	0.0208899	0.578964	CD4.T
chr15_99640696-99641196	SYNM	TH17	CD4.T	15:99648161	272	0.00597991	0.000311533	0.395114	0.0200055	0.578589	CD4.T
chr4_103730288-103730788	RP11-10L12.2	TH17	CD4.T	4:103679117	313	0.049812	0.104922	0.0860547	0.180683	0.578528	CD4.T
chr6_86114550-86115050	SNHG5	TH17	CD4.T	6:86180732	386	1.21769e-09	9.22033e-11	0.392883	0.0291711	0.577946	CD4.T
chr8_125617554-125618054	TRMT12	TH17	CD4.T	8:125504256	261	0.205889	0.037111	0.152223	0.0268598	0.577918	CD4.T
chr12_102090436-102090936	CHPT1	TH17	CD4.T	12:102091379	274	5.25264e-10	4.13758e-11	0.391991	0.0303	0.577708	CD4.T
chr16_50357437-50357937	BRD7	TH17	CD4.T	16:50369888	230	0.000168799	2.60516e-05	0.367109	0.0560814	0.576615	CD4.T
chr20_37470565-37471065	ACTR5	TH17	CD4.T	20:37419286	263	8.72581e-07	8.92103e-08	0.385238	0.0388097	0.575951	CD4.T
chr6_138725733-138726233	HEBP2	TH17	CD4.T	6:138722520	265	0.00067532	0.000126986	0.356911	0.0665372	0.575749	CD4.T
chr10_15033316-15033816	OLAH	TH17	CD4.T	10:15070229	213	0.0880799	0.295193	0.00957416	0.0315114	0.575641	CD4.T
chr6_1524664-1525164	RP11-157J24.2	TH17	CD4.T	6:1532165	338	0.00829935	0.344789	0.00169068	0.0696623	0.575559	CD4.T
chr7_56174716-56175216	ZNF713	TH17	CD4.T	7:56104388	227	0.000105577	0.370871	1.57754e-05	0.0548418	0.574165	CD4.T
chr19_42076898-42077398	CEACAMP3	TH17	CD4.T	19:42069900	112	0.000139857	1.91244e-05	0.375836	0.0508195	0.573185	CD4.T
chr7_76115932-76116432	DTX2	TH17	CD4.T	7:76135134	230	0.00234784	0.0550116	0.0151596	0.354628	0.572853	CD4.T
chr1_6604878-6605378	PLEKHG5	TH17	CD4.T	1:6607814	144	0.000928678	9.01422e-05	0.389231	0.0372082	0.572542	CD4.T
chr17_1726724-1727224	SMYD4	TH17	CD4.T	17:1733399	370	0.19328	0.13158	0.0614956	0.0412923	0.572352	CD4.T
chr7_142509436-142509936	TRBC2	TH17	CD4.T	7:142503124	300	0.0882586	0.209724	0.0388487	0.0917426	0.571426	CD4.T
chr1_19923042-19923542	HTR6	TH17	CD4.T	1:20014827	232	3.07728e-08	2.8592e-07	0.0417337	0.387191	0.571075	CD4.T
chr2_239140062-239140562	AC016757.3	TH17	CD4.T	2:239137681	355	0.0997403	0.19699	0.0446591	0.0876323	0.570978	CD4.T
chr17_17079202-17079702	FLCN	TH17	CD4.T	17:17134528	302	4.05572e-07	9.58586e-08	0.347479	0.0815569	0.570964	CD4.T
chr4_144828899-144829399	GYPB	TH17	CD4.T	4:144735959	179	0.00888305	0.0410039	0.0676653	0.31177	0.570678	CD4.T
chr16_31349442-31349942	PRSS36	TH17	CD4.T	16:31229022	128	0.286451	0.12219	0.0151434	0.00588932	0.570326	CD4.T
chr15_50979296-50979796	SPPL2A	TH17	CD4.T	15:50972334	112	0.000305545	0.0103221	0.0121004	0.408214	0.569058	CD4.T
chr21_47706510-47707010	MCM3AP	TH17	CD4.T	21:47639492	184	0.171266	0.0545483	0.156319	0.049219	0.568648	CD4.T
chr5_96232483-96232983	ERAP2	TH17	CD4.T	5:96232806	395	2.19229e-16	9.11641e-17	0.305569	0.1265	0.567931	CD4.T
chr16_27386332-27386832	IL4R	TH17	CD4.T	16:27358948	227	0.0230267	0.274952	0.0104099	0.123732	0.56788	CD4.T
chr16_777988-778488	WFIKKN1	TH17	CD4.T	16:709157	200	0.0182345	0.146495	0.0298208	0.239013	0.566436	CD4.T
chr2_180103901-180104401	SESTD1	TH17	CD4.T	2:180101777	233	3.31534e-05	6.981e-06	0.359817	0.0752003	0.564943	CD4.T
chr9_111872336-111872836	TMEM245	TH17	CD4.T	9:111815340	151	0.242902	0.0418366	0.128949	0.021645	0.564667	CD4.T
chr7_150037456-150037956	RP4-584D14.7	TH17	CD4.T	7:150025367	293	0.101603	0.0411049	0.208881	0.0839413	0.56447	CD4.T
chr2_113394070-113394570	POLR1B	TH17	CD4.T	2:113333410	173	8.39812e-05	2.83519e-05	0.326035	0.109504	0.564349	CD4.T
chr21_45484737-45485237	C21orf33	TH17	CD4.T	21:45458778	132	0.00038999	0.000182208	0.297102	0.138246	0.56408	CD4.T
chr7_76129092-76129592	DTX2P1	TH17	CD4.T	7:76137375	213	2.62832e-10	1.43243e-07	0.000800965	0.43596	0.563238	CD4.T
chr4_144833166-144833666	GYPB	TH17	CD4.T	4:144713919	163	5.19178e-11	0.0521086	3.84431e-10	0.385281	0.56261	CD4.T
chr8_2039148-2039648	MYOM2	TH17	CD4.T	8:2084393	648	3.56608e-11	2.26507e-10	0.0596273	0.378173	0.5622	CD4.T
chr8_79428302-79428802	PKIA	TH17	CD4.T	8:79452284	125	0.0567471	0.0035568	0.35643	0.0217788	0.561488	CD4.T
chr3_42643317-42643817	RP4-613B23.1	TH17	CD4.T	3:42677836	140	0.227605	0.03095	0.161552	0.0214096	0.558483	CD4.T
chr1_110282145-110282645	GSTM3	TH17	CD4.T	1:110282972	156	7.1307e-06	3.31696e-07	0.422498	0.0190948	0.5584	CD4.T
chr9_111882025-111882525	TMEM245	TH17	CD4.T	9:111886995	148	0.133761	0.156569	0.0700961	0.0814902	0.558084	CD4.T
chr12_9146481-9146981	M6PR	TH17	CD4.T	12:9113581	264	0.00140846	0.000178953	0.391555	0.0491917	0.557666	CD4.T
chr6_36474299-36474799	ETV7	TH17	CD4.T	6:36357691	209	1.37693e-06	2.87527e-07	0.366748	0.0760263	0.557224	CD4.T
chr10_96122526-96123026	NOC3L	TH17	CD4.T	10:96074939	201	2.4309e-05	0.346136	6.84053e-06	0.0968451	0.556988	CD4.T
chr8_124532479-124532979	RP11-539E17.5	TH17	CD4.T	8:124551779	312	0.00516853	0.358534	0.00115512	0.0795733	0.55557	CD4.T
chr4_113194919-113195419	TIFA	TH17	CD4.T	4:113194164	191	0.0059731	0.000894936	0.382221	0.0567131	0.554198	CD4.T
chr19_58789955-58790455	ZNF8	TH17	CD4.T	19:58779566	192	0.21575	0.146801	0.050231	0.0336246	0.553594	CD4.T
chr4_103549470-103549970	NFKB1	TH17	CD4.T	4:103583189	198	0.0308887	0.0467971	0.146853	0.221932	0.553529	CD4.T
chr14_24758814-24759314	RIPK3	TH17	CD4.T	14:24767142	186	0.0419016	0.342968	0.00680398	0.0551381	0.553188	CD4.T
chr10_15250836-15251336	NMT2	TH17	CD4.T	10:15239498	218	3.62269e-07	7.45053e-08	0.371152	0.0757791	0.553069	CD4.T
chr4_1617623-1618123	RP11-1398P2.1	TH17	CD4.T	4:1598368	306	9.96011e-07	0.0185881	2.30229e-05	0.429114	0.552274	CD4.T
chr8_145004062-145004562	PLEC	TH17	CD4.T	8:145028587	152	0.000347877	0.000258574	0.257088	0.190539	0.551767	CD4.T
chr21_46897937-46898437	COL18A1	TH17	CD4.T	21:46900410	281	0.0380128	0.00271396	0.381214	0.0266657	0.551393	CD4.T
chr19_58789955-58790455	CTD-3138B18.5	TH17	CD4.T	19:58774071	192	0.21769	0.148121	0.0505609	0.0338529	0.549776	CD4.T
chr15_42119443-42119943	SPTBN5	TH17	CD4.T	15:42190196	251	0.0333691	0.00242055	0.387464	0.0275569	0.549189	CD4.T
chr8_19266345-19266845	CSGALNACT1	TH17	CD4.T	8:19311496	362	0.0157425	0.00302478	0.363454	0.0692858	0.548493	CD4.T
chr22_31674888-31675388	LIMK2	TH17	CD4.T	22:31732512	186	0.0251142	0.0061268	0.338458	0.0820211	0.54828	CD4.T
chr11_68642738-68643238	IGHMBP2	TH17	CD4.T	11:68703959	428	1.18359e-09	3.39641e-10	0.351571	0.100338	0.548091	CD4.T
chr12_50526234-50526734	COX14	TH17	CD4.T	12:50539764	146	2.84049e-10	0.372265	6.17324e-11	0.0803569	0.547379	CD4.T
chr8_11421978-11422478	RP11-148O21.2	TH17	CD4.T	8:11422289	382	0.00524161	0.344952	0.00155918	0.102064	0.546184	CD4.T
chr11_118558994-118559494	AP002954.4	TH17	CD4.T	11:118567733	246	7.60281e-09	2.84914e-06	0.00121006	0.45292	0.545867	CD4.T
chr6_3025796-3026296	HTATSF1P2	TH17	CD4.T	6:3022511	273	0.120193	0.0188668	0.272985	0.042305	0.54565	CD4.T
chr1_161743550-161744050	ATF6	TH17	CD4.T	1:161745306	158	0.0190657	0.00148047	0.403208	0.030764	0.545482	CD4.T
chr8_101969246-101969746	YWHAZ	TH17	CD4.T	8:101950038	153	0.00650152	0.000302448	0.428403	0.0193837	0.545409	CD4.T
chr22_51051047-51051547	CHKB-CPT1B	TH17	CD4.T	22:51021599	148	4.95429e-06	4.84027e-07	0.41512	0.0400117	0.544863	CD4.T
chr8_79428302-79428802	RP11-594N15.3	TH17	CD4.T	8:79443567	125	0.0705409	0.00442137	0.358764	0.0219423	0.544331	CD4.T
chr17_1667993-1668493	WDR81	TH17	CD4.T	17:1673104	328	0.0827174	0.00524666	0.34657	0.0214385	0.544028	CD4.T
chr22_42470370-42470870	CYP2D6	TH17	CD4.T	22:42531210	188	0.0396954	0.00573589	0.35944	0.0513945	0.543734	CD4.T
chr12_9717024-9717524	RP13-735L24.1	TH17	CD4.T	12:9624045	121	0.204412	0.150198	0.05931	0.0430368	0.543044	CD4.T
chr15_78246193-78246693	RP11-114H24.5	TH17	CD4.T	15:78321812	118	0.0412541	0.243346	0.0250744	0.147364	0.542961	CD4.T
chr6_42927854-42928354	GNMT	TH17	CD4.T	6:42905235	237	0.225782	0.0365941	0.168243	0.0267257	0.542655	CD4.T
chr17_3289432-3289932	OR3A1	TH17	CD4.T	17:3207167	227	0.0535892	0.309516	0.0139977	0.0803041	0.542593	CD4.T
chr6_167275797-167276297	RNASET2	TH17	CD4.T	6:167368677	399	1.8871e-06	2.022e-07	0.413745	0.0437899	0.542463	CD4.T
chr9_221925-222425	DOCK8	TH17	CD4.T	9:315394	225	0.0571212	0.0035569	0.374542	0.0227805	0.542	CD4.T
chr4_1325165-1325665	MAEA	TH17	CD4.T	4:1323273	441	0.0058627	0.00262178	0.31108	0.138572	0.541863	CD4.T
chr11_71498563-71499063	FAM86C1	TH17	CD4.T	11:71497343	135	0.00833545	0.00081099	0.410154	0.0393643	0.541335	CD4.T
chr19_5990284-5990784	CAPS	TH17	CD4.T	19:5907549	101	0.0134808	0.000881653	0.417729	0.0267786	0.541129	CD4.T
chr21_47517750-47518250	MCM3AP	TH17	CD4.T	21:47639992	350	0.207564	0.0704171	0.136031	0.0456088	0.540379	CD4.T
chr7_130005658-130006158	CPA5	TH17	CD4.T	7:130007381	252	0.000424565	0.0028637	0.0590603	0.397824	0.539828	CD4.T
chr14_74962007-74962507	ISCA2	TH17	CD4.T	14:74998875	168	0.000212832	0.314837	9.86175e-05	0.145342	0.539509	CD4.T
chr16_429458-429958	TMEM8A	TH17	CD4.T	16:430842	362	6.39644e-06	1.83375e-06	0.358467	0.102227	0.539298	CD4.T
chr6_37662937-37663437	MDGA1	TH17	CD4.T	6:37674339	371	1.73253e-07	9.12993e-09	0.438231	0.0225543	0.539215	CD4.T
chr1_229462264-229462764	CCSAP	TH17	CD4.T	1:229461801	123	0.311012	0.00937273	0.137711	0.0036118	0.538292	CD4.T
chr2_127865185-127865685	BIN1	TH17	CD4.T	2:127839781	325	0.0520555	0.00310401	0.385159	0.0224293	0.537252	CD4.T
chr7_151138458-151138958	CRYGN	TH17	CD4.T	7:151135503	181	9.1274e-18	0.41191	1.13842e-18	0.0508386	0.537252	CD4.T
chr1_46813683-46814183	FAAH	TH17	CD4.T	1:46815013	318	1.20596e-05	0.208054	1.47998e-05	0.254791	0.537129	CD4.T
chr14_55574497-55574997	ATG14	TH17	CD4.T	14:55545062	215	0.0551045	0.118331	0.0921947	0.197441	0.536929	CD4.T
chr1_2474828-2475328	TNFRSF14	TH17	CD4.T	1:2490942	185	0.0385229	0.00541852	0.368536	0.0513009	0.536222	CD4.T
chr17_1667455-1667955	WDR81	TH17	CD4.T	17:1673276	328	6.43838e-05	0.0894078	0.000269755	0.374065	0.536193	CD4.T
chr4_4387849-4388349	NSG1	TH17	CD4.T	4:4349084	374	0.00028605	2.15488e-05	0.431804	0.0319929	0.535895	CD4.T
chr15_89179262-89179762	AEN	TH17	CD4.T	15:89176527	362	3.13948e-09	0.372835	7.81365e-10	0.0922575	0.534908	CD4.T
chr1_167461534-167462034	CREG1	TH17	CD4.T	1:167508022	254	0.0144865	0.00052611	0.435336	0.0152759	0.534376	CD4.T
chr20_57827853-57828353	EDN3	TH17	CD4.T	20:57828583	165	0.293707	0.0172074	0.147	0.00807825	0.534008	CD4.T
chr4_1291093-1291593	UVSSA	TH17	CD4.T	4:1236312	457	0.0725985	0.015389	0.312598	0.0657291	0.533686	CD4.T
chr16_89831226-89831726	CDK10	TH17	CD4.T	16:89755216	160	3.89529e-09	2.37166e-10	0.440581	0.0262918	0.533127	CD4.T
chr3_15570636-15571136	ANKRD28	TH17	CD4.T	3:15687898	197	0.0113615	0.00139015	0.405111	0.0490348	0.533102	CD4.T
chr21_45484737-45485237	PWP2	TH17	CD4.T	21:45458778	132	0.00299705	0.00140026	0.316223	0.147211	0.532169	CD4.T
chr15_31133998-31134498	RP11-540B6.6	TH17	CD4.T	15:31115709	224	0.0118601	0.000595938	0.434273	0.021289	0.531982	CD4.T
chr7_76129092-76129592	AC004980.7	TH17	CD4.T	7:76198932	213	9.29279e-05	0.0506455	0.000766834	0.417391	0.531103	CD4.T
chr19_33285359-33285859	TDRD12	TH17	CD4.T	19:33325943	394	0.230193	0.158147	0.0484087	0.0327272	0.530524	CD4.T
chr22_37269731-37270231	Z95114.3	TH17	CD4.T	22:37270125	274	0.0218949	0.42499	0.00113827	0.0215639	0.530413	CD4.T
chr15_31133998-31134498	RP11-540B6.2	TH17	CD4.T	15:31115709	224	1.38214e-05	6.94487e-07	0.448425	0.0220025	0.529558	CD4.T
chr1_6604878-6605378	NOL9	TH17	CD4.T	1:6607814	144	0.00192345	0.000186699	0.427688	0.0409844	0.529217	CD4.T
chr7_76826413-76826913	FGL2	TH17	CD4.T	7:76829275	276	2.93703e-13	1.90424e-14	0.442937	0.0281892	0.528874	CD4.T
chr7_130006907-130007407	CPA5	TH17	CD4.T	7:130006808	251	5.97815e-06	0.00336059	0.000831607	0.466956	0.528846	CD4.T
chr16_89831226-89831726	VPS9D1	TH17	CD4.T	16:89813966	160	0.010003	0.000609038	0.434619	0.0259331	0.528836	CD4.T
chr10_90753819-90754319	FAS	TH17	CD4.T	10:90756065	337	0.000908913	0.0011708	0.206767	0.265817	0.525336	CD4.T
chr7_150284565-150285065	GIMAP8	TH17	CD4.T	7:150177295	555	0.189246	0.0158584	0.249295	0.0203651	0.525235	CD4.T
chr9_111880065-111880565	TMEM245	TH17	CD4.T	9:111909691	148	0.201108	0.111265	0.105388	0.0577826	0.524457	CD4.T
chr7_76825632-76826132	FGL2	TH17	CD4.T	7:76829275	275	2.91995e-13	2.37639e-14	0.440361	0.0353143	0.524325	CD4.T
chr5_179740641-179741141	MAPK9	TH17	CD4.T	5:179741374	432	0.00349111	0.422178	0.00041663	0.0498588	0.524055	CD4.T
chr2_61763110-61763610	XPO1	TH17	CD4.T	2:61695589	215	0.180752	0.0620159	0.174112	0.0592138	0.523906	CD4.T
chr17_45747377-45747877	TBKBP1	TH17	CD4.T	17:45781264	132	1.1725e-06	3.93152e-08	0.461293	0.0149439	0.523762	CD4.T
chr4_103548861-103549361	NFKB1	TH17	CD4.T	4:103583189	200	0.0016559	0.0808757	0.00791494	0.38605	0.523504	CD4.T
chr19_57050249-57050749	ZFP28	TH17	CD4.T	19:57086815	314	0.327798	0.0654225	0.0698783	0.013423	0.523479	CD4.T
chr19_46294185-46294685	DMPK	TH17	CD4.T	19:46284334	196	0.00640978	0.00117459	0.397055	0.072237	0.523124	CD4.T
chr6_3025796-3026296	NQO2	TH17	CD4.T	6:3057126	273	0.000314255	4.93288e-05	0.412431	0.0642166	0.522988	CD4.T
chr5_158767465-158767965	UBLCP1	TH17	CD4.T	5:158817002	138	0.0509194	0.390038	0.00445895	0.0336342	0.520949	CD4.T
chr10_90754878-90755378	ACTA2	TH17	CD4.T	10:90760651	336	0.0210676	0.00655109	0.345568	0.106936	0.519877	CD4.T
chr2_181991125-181991625	CERKL	TH17	CD4.T	2:181930412	314	0.271656	0.0436514	0.142647	0.0224018	0.519644	CD4.T
chr16_50127461-50127961	HEATR3	TH17	CD4.T	16:50128872	117	3.08113e-08	3.60905e-09	0.431139	0.049982	0.518879	CD4.T
chr12_95381498-95381998	NDUFA12	TH17	CD4.T	12:95442724	234	0.000931232	8.06569e-05	0.443238	0.0378724	0.517877	CD4.T
chr15_99648018-99648518	SYNM	TH17	CD4.T	15:99648161	263	0.00191518	0.00528983	0.126542	0.349	0.517252	CD4.T
chr14_23410042-23410542	HAUS4	TH17	CD4.T	14:23429713	212	0.0198818	0.00176385	0.426483	0.0373216	0.51455	CD4.T
chr2_179055899-179056399	OSBPL6	TH17	CD4.T	2:179056938	212	0.164225	0.277232	0.0166655	0.0276192	0.514258	CD4.T
chr8_98787711-98788211	MATN2	TH17	CD4.T	8:98856699	202	0.0780256	0.00722313	0.367045	0.0334645	0.514242	CD4.T
chr7_158799428-158799928	VIPR2	TH17	CD4.T	7:158801882	255	0.0768708	0.353769	0.0100159	0.0455808	0.513764	CD4.T
chr1_46879272-46879772	FAAH	TH17	CD4.T	1:46815013	359	0.101026	0.123595	0.118743	0.144759	0.511878	CD4.T
chr11_640921-641421	TMEM80	TH17	CD4.T	11:646980	226	0.00590132	0.000389622	0.453561	0.0294347	0.510714	CD4.T
chr2_160057758-160058258	WDSUB1	TH17	CD4.T	2:160114000	210	0.000575689	6.25035e-05	0.441943	0.0474726	0.509946	CD4.T
chr4_103550809-103551309	NFKB1	TH17	CD4.T	4:103567348	199	0.0118606	0.0733702	0.0564193	0.348503	0.509846	CD4.T
chr1_38391789-38392289	FHL3	TH17	CD4.T	1:38455891	185	2.07654e-07	8.82064e-09	0.470757	0.0194869	0.509756	CD4.T
chr10_27546236-27546736	MASTL	TH17	CD4.T	10:27467495	377	1.70167e-08	1.57402e-08	0.254959	0.235325	0.509716	CD4.T
chr11_86303890-86304390	ME3	TH17	CD4.T	11:86341186	406	0.237121	0.047031	0.172624	0.0337291	0.509495	CD4.T
chr7_76067135-76067635	DTX2	TH17	CD4.T	7:76051306	242	0.0560092	0.0123954	0.346301	0.0761308	0.509164	CD4.T
chr8_79423680-79424180	PKIA	TH17	CD4.T	8:79438103	128	0.0634871	0.004173	0.398784	0.0257042	0.507851	CD4.T
chr22_47158243-47158743	CTA-29F11.1	TH17	CD4.T	22:47153760	157	4.26457e-05	2.42604e-06	0.46617	0.0260119	0.507773	CD4.T
chr7_647651-648151	AC147651.4	TH17	CD4.T	7:634739	286	0.270023	0.0941816	0.0954186	0.0327735	0.507603	CD4.T
chr7_150064118-150064618	RP4-584D14.7	TH17	CD4.T	7:150050427	329	0.129965	0.0316283	0.267589	0.0646145	0.506204	CD4.T
chr9_92036936-92037436	SEMA4D	TH17	CD4.T	9:92089100	176	0.000528005	5.60953e-05	0.44634	0.0469131	0.506163	CD4.T
chr14_55790576-55791076	ATG14	TH17	CD4.T	14:55677255	227	0.134568	0.0205512	0.295274	0.0445892	0.505018	CD4.T
chr3_113933850-113934350	DRD3	TH17	CD4.T	3:113891913	128	0.0222227	0.427064	0.00228767	0.0434581	0.504968	CD4.T
chr9_140469784-140470284	MRPL41	TH17	CD4.T	9:140451611	101	0.087974	0.0146887	0.337159	0.0557899	0.504389	CD4.T
chr17_45772204-45772704	TBKBP1	TH17	CD4.T	17:45781264	141	1.01985e-06	2.4142e-07	0.401226	0.0944741	0.504299	CD4.T
chr4_940741-941241	DGKQ	TH17	CD4.T	4:960713	169	2.34874e-08	6.13677e-10	0.483627	0.0121319	0.504241	CD4.T
chr3_15403918-15404418	SH3BP5	TH17	CD4.T	3:15342933	209	0.320672	0.0302798	0.133502	0.0121026	0.503443	CD4.T
chr11_30348413-30348913	ARL14EP	TH17	CD4.T	11:30334223	195	0.000410939	0.0611511	0.00291158	0.432766	0.502761	CD4.T
chr3_47939408-47939908	MAP4	TH17	CD4.T	3:48008624	112	0.176524	0.196629	0.0592161	0.0654584	0.502173	CD4.T
chr16_85088986-85089486	KIAA0513	TH17	CD4.T	16:85098437	461	1.62301e-10	0.0125084	6.30391e-09	0.485335	0.502156	CD4.T
chr12_9621525-9622025	RP13-735L24.1	TH17	CD4.T	12:9622671	106	0.224212	0.161809	0.0657759	0.0469676	0.501235	CD4.T
chr15_31133998-31134498	RP11-540B6.3	TH17	CD4.T	15:31115709	224	0.00669535	0.000336422	0.468825	0.023056	0.501087	CD4.T
chr9_98614839-98615339	LINC00476	TH17	CD4.T	9:98557460	218	0.145855	0.00914454	0.324608	0.0198511	0.500541	CD4.T
chr11_1892936-1893436	TNNT3	TH17	CD4.T	11:1943120	292	0.140997	0.0266303	0.279669	0.0523209	0.500383	CD4.T
chr20_43270938-43271438	ADA	TH17	CD4.T	20:43275001	101	0.202754	0.00573204	0.283841	0.00752426	0.500149	CD4.T
chr11_7548179-7548679	PPFIBP2	TH2	CD4.T	11:7548423	299	1.26798e-34	3.72122e-15	3.40746e-23	5.15345e-09	1	CD4.T
chr10_86089893-86090393	CCSER2	TH2	CD4.T	10:86072296	185	2.38789e-11	5.27403e-07	4.56867e-08	9.07286e-06	0.99999	CD4.T
chr11_7559170-7559670	PPFIBP2	TH2	CD4.T	11:7548423	294	1.85446e-16	4.49613e-15	4.9835e-05	0.000208504	0.999742	CD4.T
chr11_7542125-7542625	PPFIBP2	TH2	CD4.T	11:7548423	304	5.7505e-16	5.21008e-15	0.000154533	0.000400661	0.999445	CD4.T
chr10_124167253-124167753	PLEKHA1	TH2	CD4.T	10:124134803	193	1.29599e-05	2.57191e-05	0.00054413	8.04961e-05	0.999337	CD4.T
chr11_65647013-65647513	CTSW	TH2	CD4.T	11:65663547	181	6.76201e-05	0.000409034	0.000179849	8.86557e-05	0.999255	CD4.T
chr14_100771606-100772106	SLC25A29	TH2	CD4.T	14:100769163	159	2.37398e-12	4.06103e-09	1.11106e-06	0.000901525	0.999097	CD4.T
chr10_15239258-15239758	NMT2	TH2	CD4.T	10:15239498	208	2.63925e-11	1.36416e-05	3.71068e-09	0.000918882	0.999067	CD4.T
chr14_100771606-100772106	RP11-638I2.6	TH2	CD4.T	14:100769163	159	1.09082e-08	1.86601e-05	1.16804e-06	0.000999122	0.998981	CD4.T
chr1_38462181-38462681	FHL3	TH2	CD4.T	1:38455891	116	2.13684e-11	2.72463e-08	1.67335e-06	0.00113478	0.998864	CD4.T
chr13_108995207-108995707	MYO16	TH2	CD4.T	13:108973576	137	6.91513e-11	0.000228003	5.95679e-10	0.000965237	0.998807	CD4.T
chr5_1104649-1105149	SLC12A7	TH2	CD4.T	5:1100831	160	1.40997e-07	0.000152963	1.94153e-06	0.00110757	0.998737	CD4.T
chr13_108994669-108995169	MYO16	TH2	CD4.T	13:108973576	137	3.58594e-09	0.000236542	3.08898e-08	0.00103888	0.998725	CD4.T
chr1_110282724-110283224	GSTM3	TH2	CD4.T	1:110282972	156	8.27612e-11	2.31525e-08	9.31344e-06	0.00160706	0.998384	CD4.T
chr13_108978595-108979095	MYO16	TH2	CD4.T	13:108973576	134	3.23291e-05	0.00024707	0.000278457	0.00112975	0.998312	CD4.T
chr1_110230112-110230612	GSTM1	TH2	CD4.T	1:110229787	153	2.11169e-06	1.28787e-06	0.00168588	2.98989e-05	0.998281	CD4.T
chr1_229461608-229462108	CCSAP	TH2	CD4.T	1:229461801	122	5.47908e-05	2.66778e-05	0.00225234	9.91047e-05	0.997567	CD4.T
chr17_43333487-43333987	SPATA32	TH2	CD4.T	17:43333125	137	7.31084e-13	0.0021974	5.71836e-13	0.000721669	0.997081	CD4.T
chr15_33418091-33418591	FMN1	TH2	CD4.T	15:33398259	400	6.99757e-22	1.36164e-12	2.07578e-12	0.00304227	0.996958	CD4.T
chr15_33314756-33315256	FMN1	TH2	CD4.T	15:33396660	299	1.03641e-14	1.35792e-12	3.07444e-05	0.00303124	0.996938	CD4.T
chr5_167654923-167655423	WWC1	TH2	CD4.T	5:167657421	247	1.10127e-06	0.00299187	3.98232e-07	8.49766e-05	0.996922	CD4.T
chr6_37665550-37666050	MDGA1	TH2	CD4.T	6:37669641	372	1.27419e-52	1.16707e-07	4.48661e-48	0.00311255	0.996887	CD4.T
chr7_76828876-76829376	FGL2	TH2	CD4.T	7:76829275	278	8.14404e-16	6.33309e-15	0.000473905	0.00268841	0.996838	CD4.T
chr15_31115517-31116017	RP11-540B6.6	TH2	CD4.T	15:31119800	210	5.07826e-09	7.58226e-06	2.81134e-06	0.00320078	0.996789	CD4.T
chr15_33424871-33425371	FMN1	TH2	CD4.T	15:33395779	409	5.78745e-17	1.44606e-12	1.71681e-07	0.00329292	0.996707	CD4.T
chr15_33360852-33361352	FMN1	TH2	CD4.T	15:33395779	363	7.77023e-17	1.45581e-12	2.30499e-07	0.00332188	0.996678	CD4.T
chr15_33339228-33339728	FMN1	TH2	CD4.T	15:33395779	337	1.78904e-18	1.4621e-12	5.30706e-09	0.00334055	0.996659	CD4.T
chr15_33382186-33382686	FMN1	TH2	CD4.T	15:33395779	377	2.59045e-17	1.46471e-12	7.68439e-08	0.00334832	0.996652	CD4.T
chr16_405103-405603	TMEM8A	TH2	CD4.T	16:405416	350	1.23898e-12	0.000122128	4.29719e-11	0.00323916	0.996639	CD4.T
chr6_37666067-37666567	MDGA1	TH2	CD4.T	6:37669641	373	5.97163e-20	1.28539e-07	2.10271e-15	0.0035296	0.99647	CD4.T
chr6_37666682-37667182	MDGA1	TH2	CD4.T	6:37669641	373	1.60394e-22	1.40938e-07	5.64773e-18	0.00396661	0.996033	CD4.T
chr15_31115517-31116017	FAN1	TH2	CD4.T	15:31119800	210	9.63396e-08	0.000143843	3.35292e-06	0.00401035	0.995842	CD4.T
chr1_209979317-209979817	IRF6	TH2	CD4.T	1:209994012	144	6.17264e-05	0.00185345	0.000104645	0.00214633	0.995834	CD4.T
chr5_1105254-1105754	SLC12A7	TH2	CD4.T	5:1100831	160	0.000100561	0.000258873	0.00138473	0.002569	0.995687	CD4.T
chr15_31115517-31116017	RP11-540B6.2	TH2	CD4.T	15:31119800	210	2.07545e-10	3.09882e-07	3.58781e-06	0.00436126	0.995635	CD4.T
chr12_31226866-31227366	DDX11	TH2	CD4.T	12:31238946	150	1.27965e-08	2.40804e-08	0.00188593	0.00255337	0.995561	CD4.T
chr16_3136875-3137375	RP11-473M20.9	TH2	CD4.T	16:3136946	152	1.49913e-08	3.34451e-06	2.48487e-05	0.00454822	0.995424	CD4.T
chr12_773205-773705	NINJ2	TH2	CD4.T	12:772673	304	3.99352e-06	2.15248e-05	0.000868813	0.00368743	0.995418	CD4.T
chr12_771982-772482	NINJ2	TH2	CD4.T	12:772673	302	4.8903e-06	2.16845e-05	0.00106391	0.0037224	0.995187	CD4.T
chr1_38461499-38461999	FHL3	TH2	CD4.T	1:38455891	118	4.83932e-14	7.65512e-08	3.78965e-09	0.00499968	0.995	CD4.T
chr21_45150127-45150627	PDXK	TH2	CD4.T	21:45154144	240	1.58597e-06	0.000173053	5.45897e-05	0.00496176	0.994809	CD4.T
chr21_45154033-45154533	PDXK	TH2	CD4.T	21:45154144	238	6.0991e-17	0.000174842	2.09932e-15	0.00502329	0.994802	CD4.T
chr21_45153234-45153734	PDXK	TH2	CD4.T	21:45154144	238	1.61964e-28	0.000174846	5.57484e-27	0.00502344	0.994802	CD4.T
chr1_110230112-110230612	GSTM5	TH2	CD4.T	1:110229787	153	0.00228142	0.00139139	0.00177031	8.52003e-05	0.994472	CD4.T
chr15_33313953-33314453	FMN1	TH2	CD4.T	15:33395779	304	4.37661e-13	1.79985e-12	0.00129829	0.00434477	0.994357	CD4.T
chr3_71767161-71767661	EIF4E3	TH2	CD4.T	3:71761601	152	6.215e-05	6.49856e-05	0.00321456	0.00236693	0.994291	CD4.T
chr6_37664569-37665069	MDGA1	TH2	CD4.T	6:37669641	371	9.30078e-09	1.90996e-07	0.000327496	0.00573132	0.993941	CD4.T
chr5_1105893-1106393	SLC12A7	TH2	CD4.T	5:1098920	160	6.20209e-06	0.000487406	8.54029e-05	0.00571789	0.993703	CD4.T
chr12_772543-773043	NINJ2	TH2	CD4.T	12:778475	304	1.14014e-05	2.27726e-05	0.00248044	0.00396079	0.993525	CD4.T
chr20_37419015-37419515	ACTR5	TH2	CD4.T	20:37407876	273	1.71953e-16	4.43205e-12	2.92284e-07	0.0065401	0.99346	CD4.T
chr15_31115517-31116017	RP11-540B6.3	TH2	CD4.T	15:31142571	210	1.44486e-06	0.0021573	4.09564e-06	0.00512242	0.992715	CD4.T
chr2_100905405-100905905	LONRF2	TH2	CD4.T	2:100911582	343	3.42958e-21	1.03612e-05	2.79548e-18	0.00745293	0.992537	CD4.T
chr2_100908432-100908932	LONRF2	TH2	CD4.T	2:100911582	338	2.09484e-12	1.03602e-05	1.72384e-09	0.00753297	0.992457	CD4.T
chr2_100907514-100908014	LONRF2	TH2	CD4.T	2:100911582	339	7.86688e-11	1.03641e-05	6.47366e-08	0.00753619	0.992453	CD4.T
chr6_37672907-37673407	MDGA1	TH2	CD4.T	6:37669641	362	4.30796e-08	2.01509e-07	0.0015169	0.00610306	0.99238	CD4.T
chr20_57829035-57829535	EDN3	TH2	CD4.T	20:57828583	165	2.92613e-07	0.000231839	1.10611e-05	0.00777181	0.991985	CD4.T
chr19_42069680-42070180	CEACAMP3	TH2	CD4.T	19:42083849	109	3.48922e-30	7.58347e-08	4.15362e-25	0.00803552	0.991964	CD4.T
chr6_130505071-130505571	SAMD3	TH2	CD4.T	6:130505374	388	8.69922e-06	0.00753734	2.34703e-06	0.00104215	0.991409	CD4.T
chr17_74748041-74748541	MXRA7	TH2	CD4.T	17:74706346	296	8.40479e-11	1.10238e-05	7.34049e-08	0.00863648	0.991352	CD4.T
chr15_33314756-33315256	RP11-758N13.3	TH2	CD4.T	15:33396660	299	2.59438e-05	0.0033992	4.75888e-05	0.00524387	0.991283	CD4.T
chr15_33418091-33418591	RP11-758N13.3	TH2	CD4.T	15:33395779	400	1.75778e-12	0.00342042	3.26558e-12	0.00536321	0.991216	CD4.T
chr11_93861752-93862252	PANX1	TH2	CD4.T	11:93865651	354	2.54763e-08	2.89261e-06	8.64814e-05	0.0088281	0.991083	CD4.T
chr2_242051327-242051827	PASK	TH2	CD4.T	2:242047750	278	2.03931e-07	5.06562e-06	0.000384166	0.00855161	0.991059	CD4.T
chr15_33339228-33339728	RP11-758N13.3	TH2	CD4.T	15:33395779	337	4.26707e-09	0.00348727	7.88748e-09	0.00545501	0.991058	CD4.T
chr15_33360852-33361352	RP11-758N13.3	TH2	CD4.T	15:33395779	363	1.86031e-07	0.00348542	3.4465e-07	0.0054662	0.991048	CD4.T
chr15_33424871-33425371	RP11-758N13.3	TH2	CD4.T	15:33395779	409	1.39319e-07	0.00348104	2.58989e-07	0.00548007	0.991038	CD4.T
chr15_33382186-33382686	RP11-758N13.3	TH2	CD4.T	15:33395779	377	6.17959e-08	0.00349412	1.14594e-07	0.00548848	0.991017	CD4.T
chr16_28813741-28814241	TUFM	TH2	CD4.T	16:28837515	100	3.41109e-09	8.4274e-09	0.00288256	0.00613062	0.990987	CD4.T
chr12_9436369-9436869	RP11-22B23.1	TH2	CD4.T	12:9433483	288	1.05287e-10	0.00204331	4.10916e-10	0.0069837	0.990973	CD4.T
chr16_85720751-85721251	GINS2	TH2	CD4.T	16:85728651	162	1.81466e-05	5.08749e-05	0.00271337	0.00661648	0.990601	CD4.T
chr6_37663831-37664331	MDGA1	TH2	CD4.T	6:37669641	371	1.36538e-07	1.60435e-07	0.00480772	0.00465863	0.990533	CD4.T
chr16_1583384-1583884	TMEM204	TH2	CD4.T	16:1583634	251	1.81004e-07	7.30782e-07	0.00209067	0.00745036	0.990458	CD4.T
chr17_79629697-79630197	OXLD1	TH2	CD4.T	17:79630238	245	3.15989e-05	2.30342e-05	0.00623477	0.0035547	0.990156	CD4.T
chr1_110231037-110231537	GSTM1	TH2	CD4.T	1:110229787	153	1.21571e-05	1.46365e-06	0.0097057	0.00017841	0.990102	CD4.T
chr2_10930651-10931151	PDIA6	TH2	CD4.T	2:10933493	380	3.08759e-13	1.87586e-06	1.79927e-09	0.00994137	0.990057	CD4.T
chr10_97591973-97592473	ENTPD1	TH2	CD4.T	10:97632082	103	4.4284e-11	1.24268e-05	4.00718e-08	0.010255	0.989733	CD4.T
chr10_97517651-97518151	ENTPD1	TH2	CD4.T	10:97519645	127	1.53838e-13	1.24435e-05	1.40498e-10	0.0103749	0.989613	CD4.T
chr10_97601358-97601858	ENTPD1	TH2	CD4.T	10:97632082	108	9.79022e-08	1.24783e-05	8.85934e-05	0.0103022	0.989597	CD4.T
chr10_97521658-97522158	ENTPD1	TH2	CD4.T	10:97632082	119	9.82141e-11	1.25282e-05	8.96484e-08	0.010446	0.989541	CD4.T
chr10_97594081-97594581	ENTPD1	TH2	CD4.T	10:97632082	104	5.41112e-08	1.26203e-05	4.89643e-05	0.0104304	0.989508	CD4.T
chr1_89551408-89551908	GBP7	TH2	CD4.T	1:89652078	102	4.79446e-13	4.77629e-10	1.15368e-05	0.0105036	0.989485	CD4.T
chr9_214551-215051	DOCK8	TH2	CD4.T	9:305642	212	0.000933543	0.00406625	0.00121978	0.00432359	0.989457	CD4.T
chr7_150435160-150435660	RP5-1051J4.4	TH2	CD4.T	7:150439500	449	7.66983e-14	1.0121e-11	8.69967e-05	0.0104905	0.989423	CD4.T
chr1_21766347-21766847	NBPF3	TH2	CD4.T	1:21796770	220	1.46409e-17	0.000542128	3.04491e-16	0.0102856	0.989172	CD4.T
chr6_37673409-37673909	MDGA1	TH2	CD4.T	6:37669641	361	5.77574e-08	2.77854e-07	0.00203373	0.00879452	0.989171	CD4.T
chr3_154828734-154829234	MME	TH2	CD4.T	3:154859581	104	2.41563e-05	0.0076433	1.32326e-05	0.00319781	0.989122	CD4.T
chr9_33142473-33142973	B4GALT1	TH2	CD4.T	9:33131651	252	0.000144157	0.000471511	0.0027376	0.00796549	0.988681	CD4.T
chr1_28217920-28218420	THEMIS2	TH2	CD4.T	1:28216191	149	1.93961e-20	6.42481e-13	3.78977e-10	0.0115649	0.988435	CD4.T
chr19_50264986-50265486	TSKS	TH2	CD4.T	19:50265549	123	0.000130404	0.0112895	1.32846e-05	0.000161682	0.988405	CD4.T
chr1_28213626-28214126	THEMIS2	TH2	CD4.T	1:28216191	143	3.42464e-21	6.47876e-13	6.69136e-11	0.0116704	0.98833	CD4.T
chr1_28214596-28215096	THEMIS2	TH2	CD4.T	1:28216191	144	4.0184e-20	6.50334e-13	7.85149e-10	0.0117185	0.988281	CD4.T
chr10_97624900-97625400	ENTPD1	TH2	CD4.T	10:97632082	117	1.63554e-09	1.40511e-05	1.48003e-06	0.0117268	0.988258	CD4.T
chr3_195528974-195529474	TNK2	TH2	CD4.T	3:195601476	169	0.00291997	0.00131034	0.00593068	0.00167323	0.988166	CD4.T
chr5_167655430-167655930	WWC1	TH2	CD4.T	5:167657421	247	0.00631007	0.0032889	0.00228181	0.000201393	0.987918	CD4.T
chr7_151138458-151138958	CRYGN	TH2	CD4.T	7:151135503	181	1.32589e-19	0.00598362	1.63632e-19	0.00639693	0.987619	CD4.T
chr1_28201658-28202158	THEMIS2	TH2	CD4.T	1:28216191	136	1.80854e-14	6.8175e-13	0.000353368	0.0123333	0.987313	CD4.T
chr22_37269731-37270231	NCF4	TH2	CD4.T	22:37270125	274	6.79261e-07	1.31847e-05	0.000670545	0.0120283	0.987287	CD4.T
chr12_51442655-51443155	LETMD1	TH2	CD4.T	12:51475105	212	5.28684e-07	5.78378e-06	0.00114913	0.0115842	0.98726	CD4.T
chr2_113956638-113957138	PAX8	TH2	CD4.T	2:113990261	418	0.000168609	0.000601063	0.00285896	0.00920453	0.987167	CD4.T
chr16_50371515-50372015	BRD7	TH2	CD4.T	16:50372678	232	6.73863e-34	1.42307e-08	6.6531e-28	0.0130631	0.986937	CD4.T
chr10_71928717-71929217	TYSND1	TH2	CD4.T	10:71932442	117	1.52198e-16	0.000500173	4.13335e-15	0.0125966	0.986903	CD4.T
chr14_105636338-105636838	NUDT14	TH2	CD4.T	14:105638931	116	1.30747e-08	1.94469e-07	0.000887331	0.012211	0.986901	CD4.T
chr22_44851145-44851645	LDOC1L	TH2	CD4.T	22:44846656	444	1.93459e-22	5.28324e-11	5.16003e-14	0.0131048	0.986895	CD4.T
chr19_48758690-48759190	CTC-241F20.3	TH2	CD4.T	19:48759173	500	4.61798e-11	1.81174e-10	0.00295197	0.0105948	0.986453	CD4.T
chr2_37827851-37828351	AC006369.2	TH2	CD4.T	2:37828501	314	1.92879e-06	0.000939175	2.86178e-05	0.0129486	0.986082	CD4.T
chr15_33313953-33314453	RP11-758N13.3	TH2	CD4.T	15:33395779	304	0.0010266	0.00422179	0.00189455	0.00680514	0.986052	CD4.T
chr16_50369016-50369516	BRD7	TH2	CD4.T	16:50372678	232	1.72941e-18	1.56275e-08	1.70746e-12	0.0144435	0.985556	CD4.T
chr20_5784894-5785394	TRMT6	TH2	CD4.T	20:5781786	332	0.00148039	0.00981417	0.000562525	0.00274384	0.985399	CD4.T
chr9_123605652-123606152	PSMD5	TH2	CD4.T	9:123610288	171	0.000449753	0.00116942	0.00394897	0.00928276	0.985149	CD4.T
chr16_50370776-50371276	BRD7	TH2	CD4.T	16:50372678	232	3.59624e-14	1.61717e-08	3.55059e-08	0.0149814	0.985019	CD4.T
chr16_50372799-50373299	BRD7	TH2	CD4.T	16:50372678	233	9.07639e-15	1.62691e-08	8.96118e-09	0.0150777	0.984922	CD4.T
chr16_50360953-50361453	BRD7	TH2	CD4.T	16:50373272	230	3.19819e-17	1.66649e-08	3.1576e-11	0.0154688	0.984531	CD4.T
chr18_21581452-21581952	RP11-403A21.2	TH2	CD4.T	18:21581709	211	8.19409e-06	0.000535807	0.000242978	0.0149039	0.984309	CD4.T
chr16_1587132-1587632	TMEM204	TH2	CD4.T	16:1583634	252	5.71563e-07	8.78949e-07	0.00660179	0.00916799	0.984229	CD4.T
chr16_50372201-50372701	BRD7	TH2	CD4.T	16:50373272	233	3.68458e-22	1.69909e-08	3.63781e-16	0.015791	0.984209	CD4.T
chr1_19990508-19991008	HTR6	TH2	CD4.T	1:20015955	232	1.63714e-12	2.03219e-10	0.000134171	0.0156705	0.984195	CD4.T
chr4_186187079-186187579	SNX25	TH2	CD4.T	4:186177083	242	1.41462e-13	1.56766e-07	1.53301e-08	0.0160046	0.983995	CD4.T
chr2_100937755-100938255	LONRF2	TH2	CD4.T	2:100911582	337	3.18804e-06	1.73678e-05	0.00263287	0.0133593	0.983987	CD4.T
chr22_37269731-37270231	CSF2RB	TH2	CD4.T	22:37270125	274	1.44521e-05	0.00028052	0.000852216	0.0155586	0.983294	CD4.T
chr6_2861697-2862197	SERPINB9	TH2	CD4.T	6:2869011	312	4.18768e-05	0.00241002	0.000261518	0.0140672	0.983219	CD4.T
chr9_90340743-90341243	CTSL	TH2	CD4.T	9:90319414	207	8.52623e-08	2.25708e-07	0.00492083	0.0120435	0.983035	CD4.T
chr12_771032-771532	NINJ2	TH2	CD4.T	12:772673	301	5.65783e-05	2.69664e-05	0.0123089	0.00488396	0.982724	CD4.T
chr6_114332633-114333133	HDAC2	TH2	CD4.T	6:114356044	260	8.12191e-10	0.00847128	9.45745e-10	0.00888162	0.982647	CD4.T
chr2_127519692-127520192	GYPC	TH2	CD4.T	2:127523332	350	0.00101206	0.000587468	0.0106885	0.00522184	0.98249	CD4.T
chr4_1324489-1324989	MAEA	TH2	CD4.T	4:1324793	441	2.95408e-07	0.00389724	1.10989e-06	0.0136601	0.982441	CD4.T
chr14_74765620-74766120	AC005519.4	TH2	CD4.T	14:74749769	197	1.44463e-05	0.000659929	0.00039017	0.0168414	0.982094	CD4.T
chr7_36732482-36732982	AOAH	TH2	CD4.T	7:36732493	357	4.39762e-05	0.0074716	6.86369e-05	0.0106797	0.981736	CD4.T
chr4_186175504-186176004	SNX25	TH2	CD4.T	4:186175081	236	6.10024e-12	1.86358e-07	6.61077e-07	0.0192147	0.980784	CD4.T
chr1_19991748-19992248	HTR6	TH2	CD4.T	1:20012463	232	3.33643e-11	2.14736e-10	0.00273435	0.0166179	0.980648	CD4.T
chr7_36731980-36732480	AOAH	TH2	CD4.T	7:36732050	357	8.75389e-05	0.00798279	0.000136628	0.011479	0.980314	CD4.T
chr16_50385814-50386314	ADCY7	TH2	CD4.T	16:50400272	237	6.25321e-13	9.56104e-07	1.37087e-08	0.0199803	0.980019	CD4.T
chr1_19991092-19991592	HTR6	TH2	CD4.T	1:20012463	232	5.07706e-17	2.57025e-10	4.16087e-09	0.0200844	0.979916	CD4.T
chr9_33143177-33143677	B4GALT1	TH2	CD4.T	9:33132492	252	0.000515617	0.000542623	0.00979177	0.0093248	0.979825	CD4.T
chr2_113992871-113993371	PAX8	TH2	CD4.T	2:113993385	314	7.13682e-07	0.00117865	1.20934e-05	0.0189925	0.979816	CD4.T
chr4_186177565-186178065	SNX25	TH2	CD4.T	4:186177300	239	6.69144e-14	1.95842e-07	7.25144e-09	0.0202435	0.979756	CD4.T
chr7_142510886-142511386	TRBC2	TH2	CD4.T	7:142492887	296	0.000939976	0.0115886	0.000655195	0.00709795	0.979718	CD4.T
chr1_39492254-39492754	NDUFS5	TH2	CD4.T	1:39470364	289	2.62336e-07	4.38767e-06	0.00121046	0.0192659	0.979519	CD4.T
chr16_50385814-50386314	BRD7	TH2	CD4.T	16:50372678	237	1.43093e-14	2.18786e-08	1.41277e-08	0.0206216	0.979378	CD4.T
chr1_20014388-20014888	HTR6	TH2	CD4.T	1:20012463	225	3.39153e-41	2.71271e-10	2.7795e-33	0.0212531	0.978747	CD4.T
chr6_2869280-2869780	SERPINB9	TH2	CD4.T	6:2869011	322	9.50514e-08	0.00312442	5.93683e-07	0.0185365	0.978338	CD4.T
chr22_41081370-41081870	MCHR1	TH2	CD4.T	22:41107688	302	0.000437644	0.0021982	0.00333629	0.0157793	0.978249	CD4.T
chr16_50360953-50361453	ADCY7	TH2	CD4.T	16:50383077	230	1.99916e-15	1.0417e-06	4.38267e-11	0.0218587	0.97814	CD4.T
chr4_186176966-186177466	SNX25	TH2	CD4.T	4:186177083	238	4.55974e-12	2.11336e-07	4.94135e-07	0.0219241	0.978075	CD4.T
chr17_43334062-43334562	SPATA32	TH2	CD4.T	17:43333125	137	0.000309437	0.0125853	0.000242034	0.00886592	0.977997	CD4.T
chr16_50370776-50371276	ADCY7	TH2	CD4.T	16:50400272	232	2.33167e-12	1.04851e-06	5.11162e-08	0.0220082	0.977991	CD4.T
chr2_180116541-180117041	SESTD1	TH2	CD4.T	2:179993479	232	7.43638e-05	0.000319908	0.0042616	0.0173551	0.977989	CD4.T
chr16_50372799-50373299	ADCY7	TH2	CD4.T	16:50400272	233	5.8534e-13	1.0492e-06	1.28322e-08	0.0220233	0.977976	CD4.T
chr10_50396229-50396729	C10orf128	TH2	CD4.T	10:50424162	216	4.01401e-07	0.00410509	1.848e-06	0.0179214	0.977971	CD4.T
chr16_50369016-50369516	ADCY7	TH2	CD4.T	16:50400272	232	1.16289e-16	1.05081e-06	2.54935e-12	0.0220586	0.97794	CD4.T
chr8_144628434-144628934	ZC3H3	TH2	CD4.T	8:144592259	284	3.08833e-06	4.24637e-05	0.00156416	0.020529	0.977861	CD4.T
chr6_114328682-114329182	HDAC2	TH2	CD4.T	6:114356044	259	0.000767964	0.0100097	0.000894135	0.0106765	0.977652	CD4.T
chr16_50372201-50372701	ADCY7	TH2	CD4.T	16:50383077	233	2.3279e-20	1.07348e-06	5.10335e-16	0.0225559	0.977443	CD4.T
chr16_50371515-50372015	ADCY7	TH2	CD4.T	16:50370703	232	5.11332e-32	1.07983e-06	1.12097e-27	0.0226955	0.977303	CD4.T
chr1_117556057-117556557	CD101	TH2	CD4.T	1:117547375	179	1.6054e-06	0.00142673	2.53214e-05	0.0215263	0.97702	CD4.T
chr17_72462990-72463490	CD300A	TH2	CD4.T	17:72464507	312	1.27671e-07	1.89231e-07	0.00970418	0.0134064	0.976889	CD4.T
chr11_61582582-61583082	FADS1	TH2	CD4.T	11:61557826	193	1.81218e-16	1.72606e-07	2.53352e-11	0.0231543	0.976846	CD4.T
chr12_9435798-9436298	RP11-22B23.1	TH2	CD4.T	12:9433483	288	0.000132238	0.00483183	0.000516102	0.0178811	0.976639	CD4.T
chr1_110198418-110198918	GSTM4	TH2	CD4.T	1:110186563	142	1.09347e-11	2.56723e-06	1.04535e-07	0.0235662	0.976431	CD4.T
chr16_50364041-50364541	ADCY7	TH2	CD4.T	16:50401319	230	1.18532e-11	1.14119e-06	2.59852e-07	0.0240419	0.975957	CD4.T
chr13_75874240-75874740	TBC1D4	TH2	CD4.T	13:75874524	217	1.2387e-10	0.0175573	5.59415e-11	0.00695363	0.975489	CD4.T
chr1_110231037-110231537	GSTM5	TH2	CD4.T	1:110229787	153	0.0129845	0.00156327	0.0100756	0.000237907	0.975139	CD4.T
chr9_33141308-33141808	B4GALT1	TH2	CD4.T	9:33132492	252	0.000140127	0.00118046	0.00266107	0.0214428	0.974576	CD4.T
chr9_249055-249555	DOCK8	TH2	CD4.T	9:297393	287	0.0046485	0.00529937	0.00769856	0.00780193	0.974552	CD4.T
chr12_662573-663073	B4GALNT3	TH2	CD4.T	12:662838	298	4.6277e-14	0.0235446	5.73051e-15	0.00194102	0.974514	CD4.T
chr8_79437935-79438435	PKIA	TH2	CD4.T	8:79438103	123	0.000145636	0.00543418	0.000546877	0.0194314	0.974442	CD4.T
chr1_40149601-40150101	PPIE	TH2	CD4.T	1:40214375	266	0.00405269	0.00225701	0.0130082	0.00627007	0.974412	CD4.T
chr12_102091034-102091534	CHPT1	TH2	CD4.T	12:102089043	274	4.79023e-14	1.0925e-08	1.17335e-07	0.0257861	0.974214	CD4.T
chr6_37486521-37487021	RP1-153P14.5	TH2	CD4.T	6:37484790	322	1.19018e-10	1.70915e-07	1.93565e-05	0.0268237	0.973157	CD4.T
chr12_19282899-19283399	PLEKHA5	TH2	CD4.T	12:19334490	214	0.000188168	0.00180788	0.00243782	0.022449	0.973117	CD4.T
chr1_20014905-20015405	HTR6	TH2	CD4.T	1:20012714	222	5.82126e-26	3.43907e-10	4.77077e-18	0.0272118	0.972788	CD4.T
chr6_130504492-130504992	SAMD3	TH2	CD4.T	6:130505374	384	0.00513499	0.0171497	0.00138364	0.00364836	0.972683	CD4.T
chr17_18684210-18684710	TVP23B	TH2	CD4.T	17:18683010	253	5.60938e-09	1.16833e-05	1.40828e-05	0.0283602	0.971614	CD4.T
chr2_113403085-113403585	SLC20A1	TH2	CD4.T	2:113387773	164	2.53794e-07	0.0274182	2.0014e-08	0.00119079	0.971391	CD4.T
chr11_692725-693225	DEAF1	TH2	CD4.T	11:682795	218	1.35795e-09	0.0109963	2.40953e-09	0.0185413	0.970462	CD4.T
chr6_37486521-37487021	RP1-153P14.8	TH2	CD4.T	6:37484790	322	2.18326e-11	3.13526e-08	2.16885e-05	0.0301758	0.969802	CD4.T
chr8_23076841-23077341	TNFRSF10A	TH2	CD4.T	8:23071054	378	7.5841e-17	0.0121141	1.21551e-16	0.0184459	0.96944	CD4.T
chr2_242559704-242560204	ING5	TH2	CD4.T	2:242667894	167	0.00428299	0.0016351	0.0187358	0.00618352	0.969163	CD4.T
chr7_76145159-76145659	DTX2P1	TH2	CD4.T	7:76139453	185	1.33473e-05	0.000119313	0.00320566	0.0276867	0.968975	CD4.T
chr22_44851744-44852244	LDOC1L	TH2	CD4.T	22:44846656	444	5.78613e-11	6.22613e-11	0.0154331	0.0156377	0.968929	CD4.T
chr8_19373277-19373777	CSGALNACT1	TH2	CD4.T	8:19311496	328	6.09748e-09	3.10599e-07	0.00061831	0.0305272	0.968854	CD4.T
chr16_50394609-50395109	BRD7	TH2	CD4.T	16:50371738	238	1.98137e-08	1.30693e-08	0.0195622	0.0119349	0.968503	CD4.T
chr11_61582582-61583082	FADS2	TH2	CD4.T	11:61543961	193	1.57555e-13	0.000150067	3.40936e-11	0.0315049	0.968345	CD4.T
chr8_144628434-144628934	RP11-661A12.5	TH2	CD4.T	8:144611729	284	0.000695727	0.00956607	0.00152856	0.0200491	0.968161	CD4.T
chr6_37486521-37487021	CCDC167	TH2	CD4.T	6:37484790	322	1.05576e-13	1.51612e-10	2.33699e-05	0.0325929	0.967384	CD4.T
chr2_101201224-101201724	PDCL3	TH2	CD4.T	2:101193457	436	0.00143547	0.0264726	0.000296849	0.00450712	0.967288	CD4.T
chr1_89742288-89742788	GBP5	TH2	CD4.T	1:89731959	196	5.29544e-12	0.0223914	2.70963e-12	0.0104904	0.967118	CD4.T
chr9_15296059-15296559	TTC39B	TH2	CD4.T	9:15295073	247	2.15047e-07	2.59489e-07	0.0154289	0.0176506	0.96692	CD4.T
chr2_127520292-127520792	GYPC	TH2	CD4.T	2:127523332	350	0.00238254	0.000633735	0.0251624	0.00572688	0.966094	CD4.T
chr1_26633787-26634287	CD52	TH2	CD4.T	1:26582091	278	0.00338388	0.0172153	0.00237011	0.0110918	0.965939	CD4.T
chr6_37486521-37487021	RP1-153P14.3	TH2	CD4.T	6:37484790	322	1.46236e-08	2.10002e-05	2.44081e-05	0.0340853	0.965869	CD4.T
chr2_242698426-242698926	D2HGDH	TH2	CD4.T	2:242700052	226	0.00194294	0.00453457	0.00862799	0.0191709	0.965724	CD4.T
chr4_187125112-187125612	CYP4V2	TH2	CD4.T	4:187120211	248	0.00330934	0.00441171	0.0119061	0.0149067	0.965466	CD4.T
chr19_17505701-17506201	BST2	TH2	CD4.T	19:17510453	211	8.93321e-05	0.012558	0.000163822	0.0220645	0.965124	CD4.T
chr1_20030947-20031447	HTR6	TH2	CD4.T	1:20012463	246	1.36974e-10	3.04798e-10	0.0112256	0.0240147	0.96476	CD4.T
chr10_50402174-50402674	C10orf128	TH2	CD4.T	10:50417228	211	0.00238393	0.00411974	0.0109506	0.0179595	0.964586	CD4.T
chr21_45573190-45573690	PWP2	TH2	CD4.T	21:45491915	280	1.47277e-10	0.000233295	2.3058e-08	0.035561	0.964206	CD4.T
chr8_144627893-144628393	ZC3H3	TH2	CD4.T	8:144618232	284	5.08689e-06	6.75484e-05	0.00257639	0.0332475	0.964103	CD4.T
chr10_97515126-97515626	ENTPD1	TH2	CD4.T	10:97632082	135	1.68639e-05	2.40494e-05	0.0154016	0.0210005	0.963557	CD4.T
chr7_5171429-5171929	OR10AH1P	TH2	CD4.T	7:5172447	278	5.94342e-20	1.01484e-06	2.22425e-15	0.0370159	0.962983	CD4.T
chr1_38460405-38460905	FHL3	TH2	CD4.T	1:38455891	118	4.2877e-07	5.77591e-08	0.0335768	0.00356022	0.962863	CD4.T
chr11_62419546-62420046	INTS5	TH2	CD4.T	11:62429563	110	2.14431e-11	0.0103434	5.80129e-11	0.0270207	0.962636	CD4.T
chr9_90328326-90328826	CTSL	TH2	CD4.T	9:90317538	200	5.35542e-07	1.35869e-07	0.0309083	0.00687935	0.962212	CD4.T
chr6_114315974-114316474	HDAC2	TH2	CD4.T	6:114356044	270	0.00772535	0.0102982	0.00900068	0.0110364	0.961939	CD4.T
chr20_5573992-5574492	GPCPD1	TH2	CD4.T	20:5555150	224	0.00880167	0.0192992	0.00355622	0.00683612	0.961507	CD4.T
chr2_242051863-242052363	PASK	TH2	CD4.T	2:242047750	278	1.04977e-07	2.09271e-05	0.000197757	0.0384614	0.96132	CD4.T
chr14_101014745-101015245	BEGAIN	TH2	CD4.T	14:100998401	138	2.15006e-10	1.17184e-09	0.00625618	0.0331374	0.960606	CD4.T
chr2_68598691-68599191	PLEK	TH2	CD4.T	2:68604912	317	4.0906e-05	0.0150031	6.94904e-05	0.0245267	0.96036	CD4.T
chr2_242050095-242050595	PASK	TH2	CD4.T	2:242047750	279	6.04688e-06	1.57005e-05	0.0113912	0.0286168	0.95997	CD4.T
chr13_74289577-74290077	KLF5	TH2	CD4.T	13:74289799	248	2.05945e-06	0.0327279	5.37138e-07	0.00757626	0.959693	CD4.T
chr6_2937084-2937584	SERPINB6	TH2	CD4.T	6:2937295	374	1.27816e-05	0.0366445	1.62802e-06	0.00370785	0.959633	CD4.T
chr7_76243061-76243561	DTX2P1	TH2	CD4.T	7:76137375	142	2.08624e-05	0.000175497	0.00439779	0.0360353	0.959371	CD4.T
chr7_5183934-5184434	OR10AH1P	TH2	CD4.T	7:5172380	250	8.81156e-09	1.10579e-06	0.000329761	0.0404236	0.959245	CD4.T
chr10_62487784-62488284	ANK3	TH2	CD4.T	10:62488381	329	0.000857047	0.00108481	0.0181753	0.0220475	0.957835	CD4.T
chr12_776050-776550	NINJ2	TH2	CD4.T	12:772673	304	0.000163883	3.34251e-05	0.0356536	0.00631399	0.957835	CD4.T
chr1_42370613-42371113	HIVEP3	TH2	CD4.T	1:42370787	230	1.29575e-09	1.53816e-08	0.00340942	0.0395156	0.957075	CD4.T
chr2_242048776-242049276	PASK	TH2	CD4.T	2:242047750	279	8.09365e-06	1.53903e-05	0.0152469	0.0280357	0.956694	CD4.T
chr7_5169010-5169510	OR10AH1P	TH2	CD4.T	7:5173045	283	6.08795e-11	1.19987e-06	2.27834e-06	0.0439476	0.956049	CD4.T
chr8_144627893-144628393	RP11-661A12.5	TH2	CD4.T	8:144623735	284	0.00098447	0.0130727	0.00216295	0.0277656	0.956014	CD4.T
chr17_33498141-33498641	UNC45B	TH2	CD4.T	17:33481287	301	0.00476466	0.00231892	0.0255403	0.0114744	0.955902	CD4.T
chr4_186179937-186180437	SNX25	TH2	CD4.T	4:186177240	240	3.49293e-16	4.16371e-07	3.78525e-11	0.0441658	0.955834	CD4.T
chr16_629033-629533	WDR90	TH2	CD4.T	16:632233	186	1.13368e-19	0.00208737	2.36337e-18	0.0425597	0.955353	CD4.T
chr9_92070805-92071305	SEMA4D	TH2	CD4.T	9:92089181	180	0.00115297	0.00302161	0.0114659	0.0290937	0.955266	CD4.T
chr11_61596643-61597143	FADS1	TH2	CD4.T	11:61557826	185	2.82598e-08	3.00003e-07	0.00395085	0.0409868	0.955062	CD4.T
chr14_101011796-101012296	BEGAIN	TH2	CD4.T	14:100998401	136	6.78413e-10	9.15363e-10	0.0197403	0.0256804	0.954579	CD4.T
chr16_50371515-50372015	SNX20	TH2	CD4.T	16:50370703	232	1.25482e-27	0.0264995	9.48098e-28	0.0190676	0.954433	CD4.T
chr7_5171429-5171929	RBAK	TH2	CD4.T	7:5172447	278	7.27386e-20	1.24201e-06	2.74161e-15	0.0458586	0.95414	CD4.T
chr10_14701165-14701665	FAM107B	TH2	CD4.T	10:14722824	329	0.000795272	0.0408138	9.96292e-05	0.0041589	0.954132	CD4.T
chr2_127534102-127534602	GYPC	TH2	CD4.T	2:127515846	359	0.00346668	0.000594524	0.0366107	0.00532462	0.954003	CD4.T
chr1_32313962-32314462	PTP4A2	TH2	CD4.T	1:32314400	106	0.00093975	0.0433665	5.61269e-05	0.00163608	0.954002	CD4.T
chr1_28217920-28218420	RPA2	TH2	CD4.T	1:28215631	149	9.54449e-10	0.0316155	4.72333e-10	0.014692	0.953693	CD4.T
chr1_28213626-28214126	RPA2	TH2	CD4.T	1:28215631	143	1.67389e-10	0.0316668	8.27637e-11	0.0147037	0.953629	CD4.T
chr1_28214596-28215096	RPA2	TH2	CD4.T	1:28215631	144	1.95822e-09	0.0316917	9.68361e-10	0.0147183	0.95359	CD4.T
chr7_5182636-5183136	RBAK	TH2	CD4.T	7:5171408	252	4.50481e-16	1.26757e-06	1.69792e-11	0.046823	0.953176	CD4.T
chr16_50360953-50361453	SNX20	TH2	CD4.T	16:50373272	230	5.25334e-11	0.0273737	3.9684e-11	0.0197253	0.952901	CD4.T
chr4_186226072-186226572	SNX25	TH2	CD4.T	4:186184892	242	1.45056e-14	4.43607e-07	1.57196e-09	0.0471203	0.952879	CD4.T
chr1_19261053-19261553	IFFO2	TH2	CD4.T	1:19261533	339	4.05598e-11	0.0357189	1.41397e-11	0.0114993	0.952782	CD4.T
chr16_50369016-50369516	SNX20	TH2	CD4.T	16:50370703	232	3.0507e-12	0.0275669	2.30499e-12	0.019876	0.952557	CD4.T
chr2_30671102-30671602	LCLAT1	TH2	CD4.T	2:30674259	267	2.9066e-17	4.7207e-15	0.000297235	0.0473224	0.95238	CD4.T
chr16_50372201-50372701	SNX20	TH2	CD4.T	16:50373272	233	6.03015e-16	0.0278072	4.55664e-16	0.0200602	0.952133	CD4.T
chr11_61596643-61597143	FADS2	TH2	CD4.T	11:61543961	185	1.9421e-05	0.000206171	0.00420252	0.0436615	0.95191	CD4.T
chr7_76128482-76128982	DTX2P1	TH2	CD4.T	7:76137375	215	7.06588e-05	0.000132388	0.0170344	0.0309645	0.951798	CD4.T
chr2_10932076-10932576	PDIA6	TH2	CD4.T	2:10933493	381	5.84514e-07	7.89655e-06	0.00340621	0.045065	0.95152	CD4.T
chr1_28201658-28202158	RPA2	TH2	CD4.T	1:28215631	136	0.000855597	0.0322527	0.000422603	0.014979	0.95149	CD4.T
chr16_50372799-50373299	SNX20	TH2	CD4.T	16:50370703	233	1.57321e-08	0.0281993	1.18878e-08	0.0203571	0.951444	CD4.T
chr15_31135230-31135730	RP11-540B6.6	TH2	CD4.T	15:31115709	226	7.52178e-05	1.40556e-05	0.0416425	0.00683011	0.951438	CD4.T
chr16_50370776-50371276	SNX20	TH2	CD4.T	16:50370703	232	6.27507e-08	0.028218	4.7412e-08	0.020369	0.951413	CD4.T
chr1_110230112-110230612	GSTM2	TH2	CD4.T	1:110229787	153	0.0275325	0.0167914	0.00350718	0.00118796	0.950981	CD4.T
chr7_5169010-5169510	RBAK	TH2	CD4.T	7:5173045	283	6.7341e-11	1.32722e-06	2.53817e-06	0.0490738	0.950922	CD4.T
chr7_5171429-5171929	WIPI2	TH2	CD4.T	7:5172447	278	9.44767e-17	0.00161318	2.8458e-15	0.0476411	0.950746	CD4.T
chr22_24326520-24327020	AP000350.5	TH2	CD4.T	22:24266726	133	1.37401e-13	9.79653e-12	0.000694935	0.0485972	0.950708	CD4.T
chr7_5183934-5184434	RBAK	TH2	CD4.T	7:5172380	250	1.05923e-08	1.32926e-06	0.000399236	0.0491512	0.950448	CD4.T
chr11_61601986-61602486	FADS1	TH2	CD4.T	11:61551356	187	1.14877e-08	3.5372e-07	0.00160604	0.0485019	0.949892	CD4.T
chr22_30838273-30838773	TBC1D10A	TH2	CD4.T	22:30842514	260	7.38333e-06	0.0136479	2.02623e-05	0.0365045	0.94982	CD4.T
chr1_42386266-42386766	HIVEP3	TH2	CD4.T	1:42370787	232	1.83779e-08	1.22501e-09	0.0483565	0.00227393	0.94937	CD4.T
chr7_76243061-76243561	ZP3	TH2	CD4.T	7:76215602	142	0.00192317	0.0161779	0.00355804	0.0289812	0.94936	CD4.T
chr11_61601986-61602486	FADS2	TH2	CD4.T	11:61543961	187	7.48654e-06	0.000230519	0.00162002	0.048933	0.949209	CD4.T
chr19_16441784-16442284	KLF2	TH2	CD4.T	19:16438661	133	0.0133136	0.0136698	0.0124723	0.0118573	0.948687	CD4.T
chr7_5183934-5184434	WIPI2	TH2	CD4.T	7:5172380	250	1.3319e-05	0.00167145	0.000401159	0.0493944	0.94852	CD4.T
chr12_661258-661758	B4GALNT3	TH2	CD4.T	12:662838	297	0.00667267	0.0400225	0.000825139	0.00400068	0.948479	CD4.T
chr7_5169010-5169510	WIPI2	TH2	CD4.T	7:5173045	283	8.63613e-08	0.00170209	2.60139e-06	0.0503228	0.947972	CD4.T
chr11_61595187-61595687	FADS2	TH2	CD4.T	11:61543961	186	7.68946e-07	0.000242964	0.000166393	0.0516271	0.947963	CD4.T
chr18_21589952-21590452	RP11-403A21.2	TH2	CD4.T	18:21581709	210	0.000772078	0.00097086	0.0228795	0.0278226	0.947555	CD4.T
chr5_61592773-61593273	DIMT1	TH2	CD4.T	5:61704546	138	5.96638e-05	0.0123716	0.000197596	0.0400253	0.947346	CD4.T
chr4_140587303-140587803	MGST2	TH2	CD4.T	4:140594760	338	0.000641745	0.000121405	0.0445928	0.00748891	0.947155	CD4.T
chr1_42360375-42360875	HIVEP3	TH2	CD4.T	1:42371414	238	2.58231e-10	2.02578e-08	0.000679465	0.0523561	0.946964	CD4.T
chr1_42368253-42368753	HIVEP3	TH2	CD4.T	1:42368035	233	9.86865e-12	2.05174e-08	2.59667e-05	0.053039	0.946935	CD4.T
chr8_145040358-145040858	PLEC	TH2	CD4.T	8:145022657	146	1.04776e-07	0.00122836	4.53424e-06	0.0522114	0.946556	CD4.T
chr1_42363775-42364275	HIVEP3	TH2	CD4.T	1:42368035	231	1.23805e-11	2.06879e-08	3.25761e-05	0.0534881	0.946479	CD4.T
chr10_50392517-50393017	C10orf128	TH2	CD4.T	10:50402624	219	0.00626351	0.00346391	0.0288804	0.0150253	0.946367	CD4.T
chr14_101012646-101013146	BEGAIN	TH2	CD4.T	14:100998848	136	3.32531e-12	1.87948e-09	9.6759e-05	0.0537424	0.946161	CD4.T
chr7_142427905-142428405	TRBV28	TH2	CD4.T	7:142429001	411	6.33112e-17	1.08831e-14	0.000317401	0.0536147	0.946068	CD4.T
chr7_5183433-5183933	WIPI2	TH2	CD4.T	7:5173360	251	1.36667e-13	0.00178111	4.11634e-12	0.0527006	0.945518	CD4.T
chr1_42367215-42367715	HIVEP3	TH2	CD4.T	1:42366988	232	5.04962e-12	2.1094e-08	1.32867e-05	0.0545579	0.945429	CD4.T
chr10_50391661-50392161	C10orf128	TH2	CD4.T	10:50425091	219	0.00730495	0.0025926	0.0336824	0.0110088	0.945411	CD4.T
chr1_42373934-42374434	HIVEP3	TH2	CD4.T	1:42368035	231	3.1542e-10	2.08959e-08	0.000829943	0.0540368	0.945133	CD4.T
chr16_50385814-50386314	SNX20	TH2	CD4.T	16:50370703	237	2.0793e-08	0.0317922	1.57188e-08	0.0230886	0.945119	CD4.T
chr12_133449399-133449899	ZNF605	TH2	CD4.T	12:133474333	301	0.0134331	0.0107864	0.0178461	0.0133854	0.944549	CD4.T
chr7_5170895-5171395	WIPI2	TH2	CD4.T	7:5173360	278	2.2357e-17	0.001817	6.73432e-16	0.0537868	0.944396	CD4.T
chr12_15073613-15074113	ERP27	TH2	CD4.T	12:15075854	243	0.000942621	0.00701759	0.00580909	0.0423034	0.943927	CD4.T
chr4_144832622-144833122	GYPE	TH2	CD4.T	4:144897159	167	9.74625e-05	0.000950664	0.00520637	0.0498399	0.943906	CD4.T
chr15_31135230-31135730	FAN1	TH2	CD4.T	15:31115709	226	0.00134544	0.000251417	0.0468307	0.00780728	0.943765	CD4.T
chr22_37256806-37257306	NCF4	TH2	CD4.T	22:37270148	246	3.90791e-05	1.88358e-05	0.0385775	0.0176503	0.943714	CD4.T
chr7_5182636-5183136	WIPI2	TH2	CD4.T	7:5171408	252	6.56549e-13	0.0018474	1.9775e-11	0.0546995	0.943453	CD4.T
chr5_1106910-1107410	SLC12A7	TH2	CD4.T	5:1098920	160	0.00275469	0.0011443	0.0379321	0.0148137	0.943355	CD4.T
chr16_50394609-50395109	ADCY7	TH2	CD4.T	16:50371738	238	1.59785e-06	1.05395e-06	0.035029	0.0221626	0.942806	CD4.T
chr7_5182636-5183136	OR10AH1P	TH2	CD4.T	7:5171408	252	5.55711e-16	1.56366e-06	2.07967e-11	0.0575755	0.942423	CD4.T
chr10_15227374-15227874	NMT2	TH2	CD4.T	10:15239498	190	0.000389517	2.41028e-05	0.054764	0.00244634	0.942376	CD4.T
chr7_5179573-5180073	RBAK	TH2	CD4.T	7:5171094	260	8.30305e-08	1.47659e-06	0.00312952	0.0547125	0.942156	CD4.T
chr7_130005658-130006158	CPA5	TH2	CD4.T	7:130007381	252	0.00311752	0.0210277	0.00448135	0.0292847	0.942089	CD4.T
chr11_66362685-66363185	CCS	TH2	CD4.T	11:66358126	134	2.02212e-06	0.00569345	1.88805e-05	0.0522178	0.942068	CD4.T
chr13_108998657-108999157	MYO16	TH2	CD4.T	13:108973576	134	0.00577385	0.00043518	0.0497351	0.00280732	0.941249	CD4.T
chr15_31135230-31135730	RP11-540B6.2	TH2	CD4.T	15:31115709	226	2.91597e-06	5.44895e-07	0.0504081	0.00847843	0.94111	CD4.T
chr7_5179573-5180073	WIPI2	TH2	CD4.T	7:5173414	260	0.00010273	0.00182693	0.00309427	0.0540869	0.940889	CD4.T
chr12_6579680-6580180	VAMP1	TH2	CD4.T	12:6583099	260	9.79393e-11	7.92196e-06	7.44124e-07	0.0592488	0.940743	CD4.T
chr16_4584377-4584877	NMRAL1	TH2	CD4.T	16:4518754	149	5.94024e-13	0.0207734	1.12918e-12	0.0385475	0.940679	CD4.T
chr16_1593259-1593759	TMEM204	TH2	CD4.T	16:1583634	253	3.98416e-06	1.32352e-06	0.0460187	0.0143476	0.939628	CD4.T
chr18_10520050-10520550	NAPG	TH2	CD4.T	18:10526413	428	0.00322321	0.00431075	0.0233271	0.0302591	0.93888	CD4.T
chr10_97516081-97516581	ENTPD1	TH2	CD4.T	10:97632082	132	5.27297e-05	1.5271e-05	0.0481574	0.0130081	0.938766	CD4.T
chr2_99682998-99683498	TSGA10	TH2	CD4.T	2:99741964	287	0.00128096	0.00348231	0.0154719	0.0411222	0.938643	CD4.T
chr10_51501949-51502449	NCOA4	TH2	CD4.T	10:51503977	106	2.38999e-05	0.000134181	0.00943718	0.0520447	0.93836	CD4.T
chr10_97517651-97518151	TCTN3	TH2	CD4.T	10:97632082	127	5.628e-10	0.0455232	2.10892e-10	0.0161201	0.938357	CD4.T
chr10_97521658-97522158	TCTN3	TH2	CD4.T	10:97632082	119	3.58191e-07	0.0456909	1.32986e-07	0.0160254	0.938283	CD4.T
chr11_61595187-61595687	FADS1	TH2	CD4.T	11:61557826	186	1.4274e-09	4.51014e-07	0.000199557	0.0621162	0.937684	CD4.T
chr17_8150267-8150767	CTC1	TH2	CD4.T	17:8130867	306	0.000512324	0.0586836	3.62428e-05	0.00321384	0.937554	CD4.T
chr7_5171429-5171929	RNF216P1	TH2	CD4.T	7:5172447	278	9.17989e-16	0.0156746	2.83306e-15	0.0474375	0.936888	CD4.T
chr10_97591973-97592473	TCTN3	TH2	CD4.T	10:97632082	103	1.6165e-07	0.0453615	6.67437e-08	0.0177925	0.936846	CD4.T
chr16_50364041-50364541	BRD7	TH2	CD4.T	16:50372678	230	6.75715e-13	6.50561e-08	6.67138e-07	0.0632936	0.936706	CD4.T
chr21_35395152-35395652	LINC00649	TH2	CD4.T	21:35321853	145	4.4816e-05	3.62922e-05	0.0355456	0.0278485	0.936525	CD4.T
chr1_75195718-75196218	CRYZ	TH2	CD4.T	1:75198740	148	1.4692e-08	9.12983e-09	0.0397576	0.0237695	0.936473	CD4.T
chr10_97594081-97594581	TCTN3	TH2	CD4.T	10:97632082	104	0.000196524	0.045835	8.11628e-05	0.0179936	0.935894	CD4.T
chr10_97601358-97601858	TCTN3	TH2	CD4.T	10:97632082	108	0.000356361	0.0454206	0.000151211	0.0183371	0.935735	CD4.T
chr16_638132-638632	WDR90	TH2	CD4.T	16:637212	176	0.000890176	0.00209654	0.0185564	0.0427681	0.935689	CD4.T
chr19_9542069-9542569	ZNF266	TH2	CD4.T	19:9536203	296	7.34009e-19	2.27208e-17	0.00204528	0.0623748	0.93558	CD4.T
chr2_68598044-68598544	PLEK	TH2	CD4.T	2:68616085	316	0.00355928	0.0206762	0.00604565	0.0341843	0.935535	CD4.T
chr7_5170895-5171395	RNF216P1	TH2	CD4.T	7:5173360	278	1.97799e-16	0.0160755	6.1044e-16	0.0486764	0.935248	CD4.T
chr7_76145159-76145659	AC004980.7	TH2	CD4.T	7:76135948	185	5.94993e-05	0.000531869	0.00656826	0.0577792	0.935061	CD4.T
chr7_5183433-5183933	RNF216P1	TH2	CD4.T	7:5173360	251	1.24377e-12	0.0162095	3.83571e-12	0.0490541	0.934736	CD4.T
chr1_19970488-19970988	HTR6	TH2	CD4.T	1:20012463	225	5.70013e-14	8.0843e-10	4.67151e-06	0.0653197	0.934676	CD4.T
chr22_42470370-42470870	SMDT1	TH2	CD4.T	22:42454354	188	1.07887e-10	1.55894e-11	0.0582188	0.00747817	0.934303	CD4.T
chr10_111662689-111663189	XPNPEP1	TH2	CD4.T	10:111663943	130	0.00104113	0.012987	0.00390412	0.0477653	0.934302	CD4.T
chr19_48758690-48759190	CARD8	TH2	CD4.T	19:48755267	500	0.00185657	0.00728377	0.0117046	0.0449856	0.934169	CD4.T
chr7_5183934-5184434	RNF216P1	TH2	CD4.T	7:5172380	250	0.000129377	0.016236	0.00039897	0.0491341	0.934102	CD4.T
chr22_24326520-24327020	AP000350.6	TH2	CD4.T	22:24266726	133	0.000107745	0.00768208	0.000822547	0.0577129	0.933675	CD4.T
chr7_130006907-130007407	CPA5	TH2	CD4.T	7:130006808	251	4.90315e-05	0.0275629	7.04771e-05	0.0386848	0.933633	CD4.T
chr17_8057461-8057961	CTC1	TH2	CD4.T	17:8130867	223	0.00644381	0.0571407	0.000378652	0.00242409	0.933613	CD4.T
chr7_5169010-5169510	RNF216P1	TH2	CD4.T	7:5173045	283	8.39537e-07	0.0165464	2.5913e-06	0.0501386	0.933312	CD4.T
chr21_48045861-48046361	PRMT2	TH2	CD4.T	21:48031391	197	0.00727553	0.00110093	0.0515923	0.00687377	0.933157	CD4.T
chr11_18433548-18434048	LDHC	TH2	CD4.T	11:18438770	125	2.10068e-39	0.0540888	5.32667e-40	0.0127821	0.933129	CD4.T
chr1_26633787-26634287	UBXN11	TH2	CD4.T	1:26582091	278	0.00571116	0.0290552	0.00549596	0.0270276	0.93271	CD4.T
chr9_138392854-138393354	MRPS2	TH2	CD4.T	9:138393128	282	0.00865784	0.000645987	0.0550252	0.0031731	0.932498	CD4.T
chr11_61594610-61595110	MYRF	TH2	CD4.T	11:61547237	186	0.000598438	0.0335638	0.00060049	0.0327464	0.932491	CD4.T
chr7_28159811-28160311	JAZF1	TH2	CD4.T	7:28156887	141	0.000131416	0.0426282	8.01313e-05	0.0250606	0.9321	CD4.T
chr11_10764300-10764800	CTR9	TH2	CD4.T	11:10763245	214	3.60989e-06	0.0612736	4.62664e-07	0.00692136	0.931801	CD4.T
chr16_50368465-50368965	BRD7	TH2	CD4.T	16:50372678	231	5.47729e-09	6.53245e-08	0.00540777	0.0635643	0.931028	CD4.T
chr2_110390804-110391304	AC013268.1	TH2	CD4.T	2:110286212	331	1.00494e-06	0.0487511	4.36972e-07	0.0202673	0.93098	CD4.T
chr20_5573400-5573900	GPCPD1	TH2	CD4.T	20:5544987	222	0.029256	0.0207018	0.0118153	0.00742978	0.930797	CD4.T
chr14_101020407-101020907	BEGAIN	TH2	CD4.T	14:100998848	141	2.97715e-10	2.12949e-09	0.00866285	0.0610329	0.930304	CD4.T
chr17_46621496-46621996	HOXB3	TH2	CD4.T	17:46597488	171	8.46965e-06	4.5368e-06	0.0460135	0.023717	0.930256	CD4.T
chr19_57049556-57050056	ZFP28	TH2	CD4.T	19:57010947	313	2.40692e-05	0.0104311	0.000138658	0.0591611	0.930245	CD4.T
chr13_43565226-43565726	EPSTI1	TH2	CD4.T	13:43566373	313	0.00861121	0.00121994	0.0536043	0.00666417	0.9299	CD4.T
chr7_5181868-5182368	WIPI2	TH2	CD4.T	7:5173414	255	3.91033e-06	0.00228336	0.000117779	0.0678448	0.92975	CD4.T
chr16_50368465-50368965	ADCY7	TH2	CD4.T	16:50400272	231	2.51878e-07	3.00401e-06	0.00552182	0.064926	0.929549	CD4.T
chr10_97624900-97625400	TCTN3	TH2	CD4.T	10:97632082	117	5.82859e-06	0.050074	2.47922e-06	0.0203697	0.929548	CD4.T
chr7_5179573-5180073	OR10AH1P	TH2	CD4.T	7:5173414	260	1.02737e-07	1.82705e-06	0.00384479	0.0674461	0.928707	CD4.T
chr7_5183433-5183933	RBAK	TH2	CD4.T	7:5173360	251	1.4722e-16	1.91865e-06	5.54892e-12	0.0713876	0.928611	CD4.T
chr9_136150921-136151421	ABO	TH2	CD4.T	9:136132516	243	0.000137369	0.0500719	6.24157e-05	0.021823	0.927905	CD4.T
chr7_142044986-142045486	TRBV4-2	TH2	CD4.T	7:142040446	346	0.000358519	5.15807e-05	0.063614	0.00822451	0.927751	CD4.T
chr6_167403081-167403581	RNASET2	TH2	CD4.T	6:167371846	303	8.79381e-12	1.14908e-08	5.6314e-05	0.0726581	0.927286	CD4.T
chr6_167401417-167401917	RNASET2	TH2	CD4.T	6:167385533	298	7.51527e-11	1.14908e-08	0.000481265	0.0726583	0.92686	CD4.T
chr22_30838273-30838773	MTFP1	TH2	CD4.T	22:30846644	260	2.58245e-05	0.047736	1.50873e-05	0.0269632	0.92526	CD4.T
chr7_5182636-5183136	RNF216P1	TH2	CD4.T	7:5171408	252	6.60702e-12	0.0185909	2.03761e-11	0.0564094	0.925	CD4.T
chr7_5183433-5183933	OR10AH1P	TH2	CD4.T	7:5173360	251	1.56251e-16	2.03634e-06	5.84749e-12	0.0752826	0.924715	CD4.T
chr19_47119718-47120218	PTGIR	TH2	CD4.T	19:47146676	198	0.0336493	0.0190456	0.01525	0.0077072	0.924348	CD4.T
chr14_50065404-50065904	RPL36AL	TH2	CD4.T	14:50082753	195	4.44313e-09	1.75922e-09	0.0550157	0.0208589	0.924125	CD4.T
chr11_118071543-118072043	AMICA1	TH2	CD4.T	11:118114473	346	3.14485e-07	4.08613e-07	0.0335142	0.0426215	0.923864	CD4.T
chr2_37883647-37884147	AC006369.2	TH2	CD4.T	2:37831453	244	0.00153838	0.00333568	0.0228161	0.0485483	0.923762	CD4.T
chr7_151129923-151130423	CRYGN	TH2	CD4.T	7:151138704	182	0.0279165	0.00665378	0.0344455	0.00728624	0.923698	CD4.T
chr17_61920758-61921258	FTSJ3	TH2	CD4.T	17:61925498	236	1.54093e-06	0.00124423	9.40384e-05	0.0750081	0.923652	CD4.T
chr1_6605507-6606007	NOL9	TH2	CD4.T	1:6607814	144	1.06497e-06	4.02869e-06	0.0163053	0.0607588	0.922931	CD4.T
chr7_5179573-5180073	RNF216P1	TH2	CD4.T	7:5173414	260	0.00102286	0.0181904	0.00315526	0.0551899	0.922442	CD4.T
chr19_49946606-49947106	RPS11	TH2	CD4.T	19:49994476	209	1.39927e-05	7.98056e-06	0.0503404	0.0277891	0.921849	CD4.T
chr12_47644002-47644502	RP11-493L12.4	TH2	CD4.T	12:47644356	347	0.000133335	0.000704133	0.0127218	0.0662626	0.920178	CD4.T
chr7_130008757-130009257	CPA5	TH2	CD4.T	7:130008015	253	0.000136507	0.0333002	0.000196276	0.0469612	0.919406	CD4.T
chr17_46621496-46621996	HOXB-AS1	TH2	CD4.T	17:46597488	171	0.00179692	0.000962526	0.0512917	0.0265552	0.919394	CD4.T
chr7_5170895-5171395	RBAK	TH2	CD4.T	7:5173360	278	2.66469e-20	2.16564e-06	1.00435e-15	0.0807066	0.919291	CD4.T
chr17_38028873-38029373	ORMDL3	TH2	CD4.T	17:38063929	146	7.78431e-05	0.00160011	0.00377066	0.0765901	0.917961	CD4.T
chr16_88847403-88847903	TRAPPC2L	TH2	CD4.T	16:88929207	234	0.0105178	0.0456263	0.00502367	0.0208747	0.917957	CD4.T
chr1_112166970-112167470	RAP1A	TH2	CD4.T	1:112241795	291	0.000450391	0.0191793	0.00146031	0.0612676	0.917642	CD4.T
chr6_2892007-2892507	SERPINB9	TH2	CD4.T	6:2869031	326	0.00619257	0.00535576	0.0386795	0.0325355	0.917237	CD4.T
chr6_37482608-37483108	RP1-153P14.5	TH2	CD4.T	6:37484606	313	2.31791e-10	5.16251e-07	3.76974e-05	0.0830436	0.916918	CD4.T
chr15_31135230-31135730	RP11-540B6.3	TH2	CD4.T	15:31115709	226	0.0184757	0.00345247	0.0524319	0.00888095	0.916759	CD4.T
chr17_79630262-79630762	OXLD1	TH2	CD4.T	17:79630238	245	0.000388078	3.71501e-05	0.0765715	0.00641348	0.91659	CD4.T
chr7_5181868-5182368	RNF216P1	TH2	CD4.T	7:5173414	255	3.54286e-05	0.0206878	0.000109271	0.0628906	0.916277	CD4.T
chr7_151137698-151138198	CRYGN	TH2	CD4.T	7:151138704	181	3.83862e-08	0.0380457	4.73734e-08	0.0460373	0.915917	CD4.T
chr17_46621496-46621996	HOXB2	TH2	CD4.T	17:46597488	171	8.33023e-06	4.46212e-06	0.0555347	0.0288317	0.915621	CD4.T
chr20_5784894-5785394	CHGB	TH2	CD4.T	20:5781786	332	0.0105365	0.0698511	0.000685047	0.0036262	0.915301	CD4.T
chr4_144832622-144833122	RP11-673E1.3	TH2	CD4.T	4:144897159	167	0.000214531	0.00209257	0.00776572	0.074833	0.915094	CD4.T
chr1_90328933-90329433	LRRC8D	TH2	CD4.T	1:90353989	180	2.57802e-05	0.0275387	5.51322e-05	0.0579784	0.914402	CD4.T
chr22_25003316-25003816	GGT1	TH2	CD4.T	22:24998553	206	0.0105242	0.00575922	0.0454757	0.0239716	0.914269	CD4.T
chr10_114148544-114149044	ACSL5	TH2	CD4.T	10:114149479	303	0.000414604	0.0279879	0.000856393	0.056897	0.913844	CD4.T
chr14_100771093-100771593	SLC25A29	TH2	CD4.T	14:100769163	159	1.97561e-08	1.66523e-07	0.00924615	0.0770214	0.913732	CD4.T
chr7_5170895-5171395	OR10AH1P	TH2	CD4.T	7:5173360	278	2.87957e-20	2.34028e-06	1.07764e-15	0.0866686	0.913329	CD4.T
chr22_37256806-37257306	CSF2RB	TH2	CD4.T	22:37268079	246	0.000991632	0.000477958	0.0584734	0.0272709	0.912786	CD4.T
chr16_50364041-50364541	SNX20	TH2	CD4.T	16:50401319	230	5.22556e-07	0.0503103	3.94742e-07	0.0370921	0.912597	CD4.T
chr8_145012254-145012754	PLEC	TH2	CD4.T	8:145028587	152	0.00100942	0.00100121	0.0436834	0.0424164	0.91189	CD4.T
chr14_100771093-100771593	RP11-638I2.6	TH2	CD4.T	14:100769163	159	8.74492e-05	0.000737102	0.00936394	0.0780161	0.911795	CD4.T
chr11_61601986-61602486	MYRF	TH2	CD4.T	11:61549458	187	0.00140912	0.0433884	0.00141385	0.042623	0.911166	CD4.T
chr22_41080684-41081184	MCHR1	TH2	CD4.T	22:41086497	302	0.000509807	0.00991606	0.0038864	0.074682	0.911006	CD4.T
chr4_187111940-187112440	CYP4V2	TH2	CD4.T	4:187120753	255	0.0157016	0.00393339	0.0565076	0.013245	0.910612	CD4.T
chr17_33498141-33498641	NLE1	TH2	CD4.T	17:33493071	301	0.0246075	0.0119762	0.036136	0.0166765	0.910604	CD4.T
chr6_2848981-2849481	SERPINB9	TH2	CD4.T	6:2869031	307	0.0081342	0.00433786	0.0507951	0.0261778	0.910555	CD4.T
chr6_2861697-2862197	RP11-420G6.4	TH2	CD4.T	6:2869011	312	0.00133651	0.0769166	0.000211068	0.0112367	0.910299	CD4.T
chr7_76128482-76128982	AC004980.7	TH2	CD4.T	7:76135948	215	0.000282513	0.000529325	0.0312943	0.0577238	0.91017	CD4.T
chr7_149277956-149278456	ZNF767	TH2	CD4.T	7:149279992	234	0.00118674	0.0522755	0.000830942	0.0356928	0.910014	CD4.T
chr11_61596643-61597143	MYRF	TH2	CD4.T	11:61624181	185	0.00391438	0.0415547	0.00392702	0.040779	0.909825	CD4.T
chr10_82204362-82204862	FAM213A	TH2	CD4.T	10:82205185	201	0.00495503	0.0466372	0.00380004	0.0348565	0.909751	CD4.T
chr11_71499096-71499596	FAM86C1	TH2	CD4.T	11:71497343	135	0.00288039	0.00547834	0.028537	0.0533661	0.909738	CD4.T
chr7_5181868-5182368	RBAK	TH2	CD4.T	7:5173414	255	4.14544e-09	2.42065e-06	0.000156247	0.0903279	0.909513	CD4.T
chr5_150225794-150226294	IRGM	TH2	CD4.T	5:150226074	381	1.69683e-09	0.00151427	1.00869e-07	0.0891074	0.909378	CD4.T
chr9_136127117-136127617	SURF6	TH2	CD4.T	9:136176082	251	3.15544e-18	0.0780163	5.50774e-19	0.0127083	0.909275	CD4.T
chr13_74288641-74289141	KLF5	TH2	CD4.T	13:74287949	250	0.0406501	0.0320794	0.0106093	0.00746327	0.909198	CD4.T
chr11_61582582-61583082	MYRF	TH2	CD4.T	11:61557826	193	4.80696e-11	0.0457851	4.83257e-11	0.0451199	0.909095	CD4.T
chr7_73149016-73149516	WBSCR27	TH2	CD4.T	7:73235141	155	0.00620655	0.00143402	0.0684049	0.0148958	0.909059	CD4.T
chr10_51502998-51503498	NCOA4	TH2	CD4.T	10:51503178	106	9.63817e-15	0.000234729	3.80576e-12	0.0917779	0.907987	CD4.T
chr11_61595187-61595687	MYRF	TH2	CD4.T	11:61605499	186	0.000147786	0.0466959	0.000148293	0.0459489	0.907059	CD4.T
chr21_47716191-47716691	LSS	TH2	CD4.T	21:47728618	184	9.0604e-05	0.0603078	5.03749e-05	0.0326236	0.906928	CD4.T
chr19_58868251-58868751	RPS5	TH2	CD4.T	19:58896477	179	1.56283e-05	1.52948e-05	0.0475619	0.04564	0.906767	CD4.T
chr2_225388832-225389332	AC073052.1	TH2	CD4.T	2:225389031	253	5.71292e-09	0.0164	2.72323e-08	0.0772694	0.906331	CD4.T
chr10_42863277-42863777	RP11-313J2.1	TH2	CD4.T	10:42790513	161	0.00153391	0.0761483	0.000335188	0.0157336	0.906249	CD4.T
chr22_23130173-23130673	IGLV3-12	TH2	CD4.T	22:23083293	346	8.58128e-10	1.03362e-05	7.85821e-06	0.0937468	0.906235	CD4.T
chr5_1110264-1110764	SLC12A7	TH2	CD4.T	5:1113244	160	0.00578001	0.000674208	0.0795909	0.00837829	0.905577	CD4.T
chr7_5181868-5182368	OR10AH1P	TH2	CD4.T	7:5173414	255	4.35497e-09	2.543e-06	0.000162979	0.0942628	0.905572	CD4.T
chr2_160760267-160760767	LY75	TH2	CD4.T	2:160743463	359	0.00021262	0.000155673	0.0548295	0.0392387	0.905564	CD4.T
chr17_41364508-41365008	NBR2	TH2	CD4.T	17:41351400	146	9.15479e-10	7.94367e-08	0.00109254	0.0938956	0.905012	CD4.T
chr21_45559623-45560123	PWP2	TH2	CD4.T	21:45553596	268	0.000211008	0.000405306	0.0330357	0.0625516	0.903796	CD4.T
chr10_51503812-51504312	NCOA4	TH2	CD4.T	10:51503178	106	1.60665e-16	0.000246953	6.34407e-14	0.0966095	0.903144	CD4.T
chr4_186172289-186172789	SNX25	TH2	CD4.T	4:186175081	239	3.85342e-11	9.19001e-07	4.17591e-06	0.0986899	0.901305	CD4.T
chr4_186178168-186178668	SNX25	TH2	CD4.T	4:186177083	239	2.98996e-07	6.21043e-07	0.0324019	0.0664006	0.901197	CD4.T
chr22_39784115-39784615	SYNGR1	TH2	CD4.T	22:39785242	190	4.63647e-08	8.10735e-06	0.000574746	0.0996006	0.899816	CD4.T
chr19_39921455-39921955	RPS16	TH2	CD4.T	19:39926601	169	0.00797	0.053901	0.00507007	0.0333891	0.89967	CD4.T
chr1_6067351-6067851	KCNAB2	TH2	CD4.T	1:6073439	137	4.48147e-09	0.00537757	8.06773e-08	0.0959105	0.898712	CD4.T
chr10_97498816-97499316	ENTPD1	TH2	CD4.T	10:97519645	157	9.49537e-05	3.09186e-05	0.0781443	0.024548	0.897182	CD4.T
chr2_9878656-9879156	YWHAQ	TH2	CD4.T	2:9869894	313	0.00129835	0.0230086	0.00427312	0.0748291	0.896591	CD4.T
chr7_6487910-6488410	DAGLB	TH2	CD4.T	7:6465441	338	4.87378e-09	1.3495e-06	0.00037939	0.104154	0.895466	CD4.T
chr8_79428883-79429383	PKIA	TH2	CD4.T	8:79438103	123	0.0144304	0.00775602	0.0541874	0.0282292	0.895397	CD4.T
chr16_433261-433761	TMEM8A	TH2	CD4.T	16:370336	357	5.7433e-08	0.00296269	1.99236e-06	0.101881	0.895154	CD4.T
chr22_39784621-39785121	SYNGR1	TH2	CD4.T	22:39785242	190	1.47905e-08	8.52688e-06	0.000183346	0.104806	0.895002	CD4.T
chr11_71163243-71163743	NADSYN1	TH2	CD4.T	11:71173747	449	0.000222518	0.000922112	0.0205351	0.0842031	0.894117	CD4.T
chr17_46621496-46621996	HOXB4	TH2	CD4.T	17:46597488	171	0.0190406	0.0101992	0.0507991	0.0263171	0.893644	CD4.T
chr10_97501493-97501993	ENTPD1	TH2	CD4.T	10:97519645	150	0.000116368	1.54703e-05	0.0957113	0.0118318	0.892325	CD4.T
chr4_144833166-144833666	RP11-673E1.3	TH2	CD4.T	4:144713919	163	3.00775e-12	0.0030188	1.0522e-10	0.104714	0.892267	CD4.T
chr9_136148413-136148913	SURF6	TH2	CD4.T	9:136176082	243	7.80921e-07	0.0932622	1.36134e-07	0.0153665	0.89137	CD4.T
chr19_16442520-16443020	KLF2	TH2	CD4.T	19:16438661	134	0.0478533	0.00881172	0.0448326	0.00736436	0.891138	CD4.T
chr13_32477151-32477651	FRY	TH2	CD4.T	13:32457690	222	0.0086729	0.0503626	0.00747582	0.0425203	0.890968	CD4.T
chr6_166751267-166751767	SFT2D1	TH2	CD4.T	6:166751416	252	0.00046877	0.000312506	0.065521	0.0427887	0.890909	CD4.T
chr6_97285209-97285709	GPR63	TH2	CD4.T	6:97278752	253	9.43281e-05	0.018325	0.000472394	0.0908813	0.890227	CD4.T
chr19_17905653-17906153	B3GNT3	TH2	CD4.T	19:17904166	267	0.0427532	0.00597469	0.0546903	0.00675306	0.889829	CD4.T
chr12_6579680-6580180	MRPL51	TH2	CD4.T	12:6583099	260	5.47484e-07	0.044284	8.27082e-07	0.06601	0.889705	CD4.T
chr10_51540660-51541160	NCOA4	TH2	CD4.T	10:51545813	106	8.99706e-05	0.000191507	0.0355261	0.0747297	0.889463	CD4.T
chr16_50394609-50395109	SNX20	TH2	CD4.T	16:50371738	238	0.0382358	0.0252206	0.0289078	0.0181783	0.889457	CD4.T
chr1_6605507-6606007	PLEKHG5	TH2	CD4.T	1:6603677	144	1.66769e-07	6.30873e-07	0.0234336	0.0877583	0.888807	CD4.T
chr1_117556057-117556557	RP11-27K13.3	TH2	CD4.T	1:117547375	179	9.80204e-05	0.0871116	2.82475e-05	0.0242152	0.888547	CD4.T
chr22_50050373-50050873	RP1-29C18.10	TH2	CD4.T	22:50017556	236	0.000100662	0.000898959	0.0113115	0.100129	0.88756	CD4.T
chr11_693470-693970	DEAF1	TH2	CD4.T	11:682795	217	0.0279738	0.0129502	0.049616	0.0220819	0.887378	CD4.T
chr11_68622870-68623370	MRPL21	TH2	CD4.T	11:68632225	403	8.0713e-05	0.0015913	0.00541491	0.105871	0.887042	CD4.T
chr2_242049445-242049945	PASK	TH2	CD4.T	2:242047750	279	5.15063e-05	9.60683e-06	0.0970279	0.0172117	0.885699	CD4.T
chr22_23130173-23130673	IGLV2-23	TH2	CD4.T	22:23083560	346	4.14855e-08	0.000499697	9.54111e-06	0.114038	0.885452	CD4.T
chr6_2869280-2869780	RP11-420G6.4	TH2	CD4.T	6:2869011	322	3.04137e-06	0.0999722	4.8292e-07	0.014989	0.885035	CD4.T
chr15_65195025-65195525	ANKDD1A	TH2	CD4.T	15:65184866	169	1.82079e-07	2.88675e-08	0.100202	0.0150016	0.884796	CD4.T
chr6_39111245-39111745	SAYSD1	TH2	CD4.T	6:39108973	296	3.18349e-18	0.00575076	6.16591e-17	0.110499	0.88375	CD4.T
chr11_67382789-67383289	NDUFV1	TH2	CD4.T	11:67368641	182	0.00489143	0.0566665	0.00448385	0.0510618	0.882896	CD4.T
chr3_194408461-194408961	FAM43A	TH2	CD4.T	3:194408704	389	0.00183612	0.0879247	0.000585054	0.0271336	0.882521	CD4.T
chr9_90324462-90324962	CTSL	TH2	CD4.T	9:90319414	199	1.64773e-06	4.09434e-07	0.0950974	0.0227479	0.882153	CD4.T
chr17_74706911-74707411	MXRA7	TH2	CD4.T	17:74706346	322	0.000114722	2.13976e-05	0.100195	0.0178062	0.881863	CD4.T
chr17_61920758-61921258	DDX42	TH2	CD4.T	17:61925498	236	2.95751e-05	0.0238805	0.000117837	0.0942662	0.881706	CD4.T
chr6_135351816-135352316	ALDH8A1	TH2	CD4.T	6:135342569	227	0.00379462	0.0159427	0.0192497	0.0799949	0.881018	CD4.T
chr2_241977372-241977872	PASK	TH2	CD4.T	2:242047750	279	1.99679e-05	4.39452e-05	0.0376158	0.0819039	0.880416	CD4.T
chr5_150226567-150227067	IRGM	TH2	CD4.T	5:150226074	381	0.000254711	0.00176534	0.0151415	0.104063	0.878776	CD4.T
chr14_55840961-55841461	LGALS3	TH2	CD4.T	14:55778808	326	0.000114813	0.0189695	0.00062012	0.101578	0.878717	CD4.T
chr2_9893233-9893733	YWHAQ	TH2	CD4.T	2:9869850	332	0.00649002	0.0221345	0.0213801	0.0720399	0.877955	CD4.T
chr1_25891751-25892251	LDLRAP1	TH2	CD4.T	1:25891959	160	9.2886e-16	1.58494e-16	0.105787	0.0171737	0.877039	CD4.T
chr14_101013371-101013871	BEGAIN	TH2	CD4.T	14:100999848	137	1.32827e-10	4.12736e-09	0.00386498	0.11922	0.876915	CD4.T
chr10_14701795-14702295	FAM107B	TH2	CD4.T	10:14722824	330	0.0432023	0.0673764	0.00543353	0.0075975	0.87639	CD4.T
chr7_158799428-158799928	LINC00689	TH2	CD4.T	7:158801882	255	0.0184084	0.0847179	0.0038186	0.0166973	0.876358	CD4.T
chr7_142378278-142378778	TRBV28	TH2	CD4.T	7:142429001	353	2.76515e-17	2.48522e-14	0.000138627	0.123716	0.876145	CD4.T
chr10_51504326-51504826	NCOA4	TH2	CD4.T	10:51503335	106	2.20652e-06	0.000313504	0.000871273	0.122915	0.875898	CD4.T
chr5_150169751-150170251	IRGM	TH2	CD4.T	5:150226899	273	2.0577e-09	0.00207289	1.22264e-07	0.122291	0.875636	CD4.T
chr4_144479992-144480492	RP11-673E1.1	TH2	CD4.T	4:144485870	150	0.0327278	0.00754226	0.0690874	0.0150459	0.875597	CD4.T
chr7_138776014-138776514	ZC3HAV1	TH2	CD4.T	7:138790754	132	0.00634432	0.00137096	0.0967121	0.0200232	0.875549	CD4.T
chr5_96228936-96229436	ERAP2	TH2	CD4.T	5:96232402	394	2.52167e-15	1.37238e-14	0.019468	0.105076	0.875456	CD4.T
chr15_43545487-43545987	ZSCAN29	TH2	CD4.T	15:43546456	130	5.80598e-07	0.00132267	5.44868e-05	0.123252	0.875371	CD4.T
chr11_71163243-71163743	RP11-660L16.2	TH2	CD4.T	11:71146577	449	0.000704237	0.00291836	0.0238521	0.0979686	0.874557	CD4.T
chr7_150019404-150019904	RP4-584D14.7	TH2	CD4.T	7:150033882	292	0.000805455	0.0158504	0.00530776	0.103576	0.87446	CD4.T
chr3_169745318-169745818	GPR160	TH2	CD4.T	3:169757762	257	5.62527e-07	0.0836192	2.88098e-07	0.0419512	0.874429	CD4.T
chr10_86093156-86093656	CCSER2	TH2	CD4.T	10:86072296	185	4.41666e-05	2.28063e-05	0.0845024	0.0427618	0.872669	CD4.T
chr16_50368465-50368965	SNX20	TH2	CD4.T	16:50370703	231	0.00569172	0.0678819	0.0043	0.0504119	0.871714	CD4.T
chr21_37486200-37486700	CBR3	TH2	CD4.T	21:37486542	381	2.87576e-09	0.0655844	2.85107e-09	0.0641509	0.870265	CD4.T
chr10_127688024-127688524	DHX32	TH2	CD4.T	10:127576809	277	0.00114742	0.000852763	0.0739848	0.0541155	0.8699	CD4.T
chr7_50807707-50808207	GRB10	TH2	CD4.T	7:50806754	343	0.0133398	0.00368513	0.0899569	0.0239816	0.869037	CD4.T
chr7_130006907-130007407	CPA1	TH2	CD4.T	7:130006808	251	0.000203905	0.114624	3.1009e-05	0.016563	0.868578	CD4.T
chr11_61596120-61596620	MYRF	TH2	CD4.T	11:61624181	186	0.00486199	0.0615409	0.00487866	0.060884	0.867834	CD4.T
chr5_150180544-150181044	IRGM	TH2	CD4.T	5:150246539	292	4.70048e-07	0.00220186	2.79323e-05	0.129976	0.867793	CD4.T
chr8_95432055-95432555	FSBP	TH2	CD4.T	8:95483687	213	2.1027e-10	0.113912	3.61606e-11	0.0187223	0.867366	CD4.T
chr7_5209803-5210303	OR10AH1P	TH2	CD4.T	7:5172380	232	1.61076e-06	1.96146e-06	0.0602807	0.0725378	0.867178	CD4.T
chr17_80416900-80417400	NARF	TH2	CD4.T	17:80392800	261	0.00112792	0.000598851	0.086215	0.0449073	0.867151	CD4.T
chr1_117556776-117557276	CD101	TH2	CD4.T	1:117544015	179	0.00534767	0.00269307	0.0843469	0.0416108	0.866002	CD4.T
chr10_97515126-97515626	TCTN3	TH2	CD4.T	10:97510704	135	0.0406824	0.0580167	0.0153216	0.020985	0.864994	CD4.T
chr21_37485006-37485506	CBR3	TH2	CD4.T	21:37526162	381	2.97248e-06	0.0683773	2.94536e-06	0.0668886	0.864728	CD4.T
chr2_9894300-9894800	YWHAQ	TH2	CD4.T	2:9886445	332	0.000618633	0.0311316	0.00203797	0.101693	0.864519	CD4.T
chr7_150056016-150056516	RP4-584D14.7	TH2	CD4.T	7:150027324	310	0.00615877	0.0118818	0.0405944	0.0774528	0.863912	CD4.T
chr22_23130173-23130673	IGLV2-14	TH2	CD4.T	22:23083560	346	1.35673e-08	0.00016342	1.13912e-05	0.136345	0.86348	CD4.T
chr22_23100667-23101167	IGLV3-12	TH2	CD4.T	22:23101221	343	7.41992e-06	7.60414e-06	0.0679471	0.0687708	0.863267	CD4.T
chr10_51501439-51501939	NCOA4	TH2	CD4.T	10:51504493	106	0.000169059	0.000179464	0.0667553	0.0700008	0.862895	CD4.T
chr19_37464111-37464611	ZNF568	TH2	CD4.T	19:37460110	380	1.13121e-11	8.61117e-05	1.81762e-08	0.137501	0.862412	CD4.T
chr17_38081966-38082466	ORMDL3	TH2	CD4.T	17:38075426	203	0.00163028	0.00120456	0.0787141	0.0572982	0.861153	CD4.T
chr2_180112633-180113133	SESTD1	TH2	CD4.T	2:179993479	233	0.00164654	0.000794055	0.0943634	0.0446487	0.858547	CD4.T
chr10_51518119-51518619	NCOA4	TH2	CD4.T	10:51510813	106	5.91338e-09	0.000360383	2.33497e-06	0.141444	0.858194	CD4.T
chr7_76235231-76235731	DTX2P1	TH2	CD4.T	7:76111296	132	5.65922e-07	0.000670673	0.000120019	0.141377	0.857832	CD4.T
chr1_42364405-42364905	HIVEP3	TH2	CD4.T	1:42370787	234	3.63437e-08	1.82064e-08	0.0956288	0.047048	0.857323	CD4.T
chr15_26057180-26057680	ATP10A	TH2	CD4.T	15:26057622	449	0.00157592	0.104757	0.000565606	0.0367416	0.85636	CD4.T
chr10_120965652-120966152	SFXN4	TH2	CD4.T	10:120917445	226	3.56436e-05	3.50867e-06	0.132141	0.012152	0.855668	CD4.T
chr21_35395152-35395652	MRPS6	TH2	CD4.T	21:35321853	145	0.0538381	0.0435983	0.0272319	0.0211983	0.854133	CD4.T
chr8_79437247-79437747	PKIA	TH2	CD4.T	8:79443567	123	0.023011	0.00793778	0.0864084	0.0289534	0.853689	CD4.T
chr12_21609350-21609850	PYROXD1	TH2	CD4.T	12:21593037	419	1.43644e-10	6.24602e-05	3.38354e-07	0.146272	0.853665	CD4.T
chr15_43546069-43546569	ZSCAN29	TH2	CD4.T	15:43558574	130	0.000324743	0.00123003	0.0304758	0.11458	0.85339	CD4.T
chr1_117544119-117544619	CD101	TH2	CD4.T	1:117544015	177	0.00761093	0.00119555	0.120034	0.0180021	0.853158	CD4.T
chr13_43566162-43566662	EPSTI1	TH2	CD4.T	13:43566373	312	0.0115254	0.00896156	0.0717423	0.0549305	0.85284	CD4.T
chr7_142512736-142513236	TRBC2	TH2	CD4.T	7:142492887	290	0.0136709	0.0735958	0.00951919	0.0503928	0.852821	CD4.T
chr1_91995358-91995858	CDC7	TH2	CD4.T	1:91997593	324	0.0403797	0.00520995	0.0919884	0.0110173	0.851405	CD4.T
chr8_143483341-143483841	TSNARE1	TH2	CD4.T	8:143475927	265	3.30256e-05	1.40567e-05	0.104828	0.0437665	0.851359	CD4.T
chr10_134973666-134974166	KNDC1	TH2	CD4.T	10:134955797	417	0.00332542	0.036832	0.00907625	0.0996763	0.85109	CD4.T
chr8_95418767-95419267	RAD54B	TH2	CD4.T	8:95383875	191	0.0239514	0.107898	0.00340861	0.0145051	0.850237	CD4.T
chr11_13962060-13962560	SPON1	TH2	CD4.T	11:13947545	282	0.000195183	0.000278384	0.0620065	0.0875885	0.849931	CD4.T
chr7_130007545-130008045	CPA5	TH2	CD4.T	7:130008015	251	0.0137606	0.0481626	0.0197793	0.0683784	0.849919	CD4.T
chr7_5209803-5210303	WIPI2	TH2	CD4.T	7:5172447	232	0.00219199	0.00266924	0.0660174	0.0795412	0.84958	CD4.T
chr7_5209803-5210303	RBAK	TH2	CD4.T	7:5172380	232	1.82258e-06	2.2194e-06	0.0686955	0.0828034	0.848497	CD4.T
chr17_28650227-28650727	BLMH	TH2	CD4.T	17:28646057	103	0.00342384	0.115838	0.000984553	0.0324629	0.847291	CD4.T
chr11_61594610-61595110	FADS2	TH2	CD4.T	11:61549458	186	1.23785e-05	0.000694258	0.0026786	0.149384	0.847231	CD4.T
chr3_113933850-113934350	RP11-553L6.2	TH2	CD4.T	3:113903791	128	0.00634267	0.12189	0.00126354	0.023435	0.847069	CD4.T
chr7_150435160-150435660	GIMAP1	TH2	CD4.T	7:150442215	449	8.59855e-05	0.0113465	0.00107135	0.140526	0.84697	CD4.T
chr4_186184523-186185023	SNX25	TH2	CD4.T	4:186176433	243	9.20628e-07	5.02027e-07	0.0997675	0.0535575	0.846674	CD4.T
chr4_4350228-4350728	NSG1	TH2	CD4.T	4:4349084	457	0.000978356	0.0002888	0.118134	0.0340253	0.846573	CD4.T
chr6_167386867-167387367	RNASET2	TH2	CD4.T	6:167384545	299	8.10902e-09	1.60481e-08	0.0519287	0.101923	0.846148	CD4.T
chr15_26055777-26056277	ATP10A	TH2	CD4.T	15:26055019	447	3.7349e-05	0.114045	1.34018e-05	0.0400765	0.845828	CD4.T
chr16_56716038-56716538	MT1X	TH2	CD4.T	16:56726874	177	0.000742035	0.0313876	0.00284532	0.11951	0.845515	CD4.T
chr5_49754115-49754615	EMB	TH2	CD4.T	5:49649822	215	0.000425595	0.0103002	0.00575829	0.138516	0.845	CD4.T
chr9_37529114-37529614	GRHPR	TH2	CD4.T	9:37422656	219	1.3137e-11	1.28755e-11	0.0787633	0.0763507	0.844886	CD4.T
chr3_194403251-194403751	FAM43A	TH2	CD4.T	3:194403430	379	0.029909	0.0888905	0.00949492	0.0273749	0.844331	CD4.T
chr16_50344614-50345114	BRD7	TH2	CD4.T	16:50373272	141	1.14123e-07	4.48267e-08	0.112674	0.0434139	0.843912	CD4.T
chr20_57810210-57810710	EDN3	TH2	CD4.T	20:57826162	168	0.000135497	0.00390927	0.00512199	0.146933	0.843901	CD4.T
chr8_2081738-2082238	MYOM2	TH2	CD4.T	8:2079672	623	3.1546e-11	1.93437e-09	0.00252383	0.153916	0.843561	CD4.T
chr20_1640844-1641344	RP11-77C3.3	TH2	CD4.T	20:1645502	203	0.0388047	0.00220038	0.111178	0.0054619	0.842355	CD4.T
chr17_38028873-38029373	GSDMB	TH2	CD4.T	17:38062217	146	4.65835e-05	0.000957551	0.00737171	0.150689	0.840935	CD4.T
chr2_10951527-10952027	ATP6V1C2	TH2	CD4.T	2:10929563	403	5.01424e-05	7.83042e-06	0.138407	0.0207733	0.840762	CD4.T
chr6_151706287-151706787	RMND1	TH2	CD4.T	6:151726175	281	5.09444e-08	0.106115	2.62215e-08	0.053778	0.840107	CD4.T
chr12_740337-740837	NINJ2	TH2	CD4.T	12:777760	307	6.93892e-06	0.000730454	0.0015096	0.158074	0.839679	CD4.T
chr8_11349908-11350408	BLK	TH2	CD4.T	8:11352485	464	0.00127033	0.000623002	0.107614	0.0519377	0.838555	CD4.T
chr13_113784102-113784602	PROZ	TH2	CD4.T	13:113819921	241	0.00506836	0.0784724	0.00479395	0.0733856	0.83828	CD4.T
chr10_134000138-134000638	DPYSL4	TH2	CD4.T	10:133984715	488	0.0184031	0.111854	0.00460042	0.0271234	0.838019	CD4.T
chr22_23100667-23101167	IGLV2-23	TH2	CD4.T	22:23101221	343	0.000349678	0.00035836	0.0804212	0.0815806	0.83729	CD4.T
chr7_38393029-38393529	TRGV3	TH2	CD4.T	7:38406877	438	0.00014568	2.36273e-05	0.140702	0.0219828	0.837146	CD4.T
chr10_97517010-97517510	ENTPD1	TH2	CD4.T	10:97632082	128	0.000155771	2.35231e-05	0.142264	0.0206465	0.83691	CD4.T
chr10_52419810-52420310	RP11-564C4.6	TH2	CD4.T	10:52358285	135	1.34291e-05	0.157755	5.31277e-07	0.00540421	0.836826	CD4.T
chr7_38393029-38393529	TRGV4	TH2	CD4.T	7:38406877	438	0.000632271	0.000102546	0.140697	0.0219825	0.836586	CD4.T
chr11_118566380-118566880	AP002954.4	TH2	CD4.T	11:118567375	246	4.9454e-05	0.0327105	0.000198817	0.130668	0.836373	CD4.T
chr16_50344614-50345114	ADCY7	TH2	CD4.T	16:50383077	141	5.40727e-06	2.12394e-06	0.118541	0.0457265	0.835725	CD4.T
chr10_90753819-90754319	ACTA2	TH2	CD4.T	10:90760651	337	0.0220621	0.0284188	0.0502765	0.0639272	0.835315	CD4.T
chr9_92171196-92171696	SEMA4D	TH2	CD4.T	9:92089181	187	0.0121953	0.00301925	0.121075	0.0291403	0.83457	CD4.T
chr12_21606286-21606786	PYROXD1	TH2	CD4.T	12:21613270	428	1.34022e-08	7.05601e-05	3.1569e-05	0.16537	0.834527	CD4.T
chr3_194407665-194408165	FAM43A	TH2	CD4.T	3:194403430	388	0.0374727	0.088904	0.0119372	0.0274868	0.834199	CD4.T
chr3_10328513-10329013	GHRLOS	TH2	CD4.T	3:10329377	246	5.64852e-09	0.128279	1.69316e-09	0.0376177	0.834104	CD4.T
chr5_96159436-96159936	ERAP2	TH2	CD4.T	5:96231000	353	1.54212e-14	7.50781e-15	0.112995	0.0541791	0.832826	CD4.T
chr7_128170992-128171492	RP11-212P7.2	TH2	CD4.T	7:128180387	528	0.00046151	0.0345691	0.00175579	0.130684	0.83253	CD4.T
chr11_61598153-61598653	FADS1	TH2	CD4.T	11:61551356	186	8.23404e-07	3.82668e-07	0.115116	0.0526667	0.832216	CD4.T
chr18_43577769-43578269	PSTPIP2	TH2	CD4.T	18:43577571	263	0.00226047	0.0120404	0.0244193	0.129238	0.832042	CD4.T
chr6_87883612-87884112	SMIM8	TH2	CD4.T	6:87994015	238	0.00907342	0.0608526	0.0128758	0.0855222	0.831676	CD4.T
chr4_90750636-90751136	MMRN1	TH2	CD4.T	4:90772885	278	0.00732225	0.0944448	0.00485862	0.0618365	0.831538	CD4.T
chr10_120850414-120850914	SFXN4	TH2	CD4.T	10:120917445	232	6.17786e-06	3.95482e-05	0.0229031	0.145785	0.831266	CD4.T
chr16_56716038-56716538	MT1F	TH2	CD4.T	16:56726874	177	0.00354448	0.149929	0.000371799	0.0148956	0.831259	CD4.T
chr11_10765130-10765630	CTR9	TH2	CD4.T	11:10763245	214	0.077948	0.0727275	0.00999025	0.00849032	0.830844	CD4.T
chr2_9877358-9877858	YWHAQ	TH2	CD4.T	2:9869850	311	0.0174295	0.0222664	0.0573569	0.0724439	0.830503	CD4.T
chr10_114149078-114149578	ACSL5	TH2	CD4.T	10:114151662	303	1.1115e-10	0.0555747	2.29587e-10	0.113963	0.830462	CD4.T
chr7_130005658-130006158	CPA1	TH2	CD4.T	7:130003661	252	0.019133	0.129053	0.00291112	0.0188055	0.830097	CD4.T
chr2_191273210-191273710	MFSD6	TH2	CD4.T	2:191268293	331	0.0323431	0.115039	0.00529902	0.0180184	0.8293	CD4.T
chr1_169540642-169541142	F5	TH2	CD4.T	1:169525808	239	0.0226249	0.0210756	0.0664021	0.0610262	0.828871	CD4.T
chr17_66097530-66098030	LRRC37A16P	TH2	CD4.T	17:66097802	312	4.58901e-08	0.1254	1.71965e-08	0.0461627	0.828438	CD4.T
chr22_23100667-23101167	IGLV2-14	TH2	CD4.T	22:23101159	343	0.000101354	0.00010387	0.0850973	0.0863818	0.828316	CD4.T
chr5_167653966-167654466	WWC1	TH2	CD4.T	5:167657421	247	0.11818	0.00875527	0.0427355	0.00233803	0.827991	CD4.T
chr19_55526132-55526632	CTC-550B14.7	TH2	CD4.T	19:55524813	381	0.00502937	0.148532	0.000631494	0.0178219	0.827985	CD4.T
chr17_66056429-66056929	LRRC37A16P	TH2	CD4.T	17:66062873	174	9.26536e-32	0.126362	3.42063e-32	0.045823	0.827815	CD4.T
chr10_90759276-90759776	FAS	TH2	CD4.T	10:90758917	336	3.50091e-08	3.88184e-05	0.000156659	0.172877	0.826927	CD4.T
chr3_52926368-52926868	ITIH4	TH2	CD4.T	3:52880543	253	0.0151696	0.0223967	0.0552086	0.0806842	0.826541	CD4.T
chr12_7013719-7014219	SPSB2	TH2	CD4.T	12:6990548	109	0.00456592	0.00228475	0.111621	0.0550281	0.8265	CD4.T
chr9_136512247-136512747	SARDH	TH2	CD4.T	9:136570740	273	0.00160861	0.140331	0.000373286	0.0317385	0.825949	CD4.T
chr1_110231037-110231537	GSTM2	TH2	CD4.T	1:110229787	153	0.138632	0.0166905	0.0176594	0.00130037	0.825718	CD4.T
chr20_57833109-57833609	EDN3	TH2	CD4.T	20:57828583	159	0.00308773	0.00142962	0.116718	0.053215	0.825549	CD4.T
chr11_67383308-67383808	DOC2GP	TH2	CD4.T	11:67386311	182	7.79752e-09	7.9186e-05	1.72662e-05	0.174517	0.825386	CD4.T
chr6_149461143-149461643	RP1-111D6.3	TH2	CD4.T	6:149458765	353	5.85363e-10	0.126527	2.27043e-10	0.0482505	0.825222	CD4.T
chr11_67383308-67383808	NDUFV1	TH2	CD4.T	11:67386311	182	9.03837e-06	0.0917872	8.28524e-06	0.0833141	0.824881	CD4.T
chr16_29970526-29971026	INO80E	TH2	CD4.T	16:29978003	137	8.30002e-05	0.0078069	0.00177213	0.16586	0.824478	CD4.T
chr7_76115932-76116432	DTX2P1	TH2	CD4.T	7:76137375	230	3.00882e-05	0.000704989	0.00725378	0.169139	0.822873	CD4.T
chr14_105636338-105636838	JAG2	TH2	CD4.T	14:105636587	116	0.0102489	0.152439	0.00103492	0.0145714	0.821705	CD4.T
chr11_7599024-7599524	PPFIBP2	TH2	CD4.T	11:7548423	310	6.03711e-13	6.49181e-14	0.162236	0.0166243	0.82114	CD4.T
chr10_51506749-51507249	NCOA4	TH2	CD4.T	10:51518688	106	0.00020656	0.000248078	0.0815628	0.0971359	0.820847	CD4.T
chr3_38462211-38462711	XYLB	TH2	CD4.T	3:38461279	222	0.000300035	0.0235844	0.00196488	0.153631	0.82052	CD4.T
chr14_105541606-105542106	NUDT14	TH2	CD4.T	14:105638931	220	2.1737e-06	4.86476e-07	0.147521	0.032195	0.820282	CD4.T
chr8_33330474-33330974	FUT10	TH2	CD4.T	8:33294524	229	1.02373e-05	5.20613e-05	0.0297799	0.150625	0.819533	CD4.T
chr13_99939460-99939960	GPR183	TH2	CD4.T	13:99900621	275	3.91364e-05	0.0706885	6.14667e-05	0.110203	0.819008	CD4.T
chr7_138729822-138730322	RP11-383F6.1	TH2	CD4.T	7:138732876	192	0.0243822	0.00498212	0.127188	0.0251706	0.818277	CD4.T
chr17_38120032-38120532	MED24	TH2	CD4.T	17:38166003	227	0.0310411	0.0424145	0.0461888	0.0622943	0.818061	CD4.T
chr11_118558994-118559494	AP002954.4	TH2	CD4.T	11:118562767	246	9.70862e-05	0.0363828	0.00039031	0.14545	0.81768	CD4.T
chr8_79436442-79436942	PKIA	TH2	CD4.T	8:79452284	123	0.0241834	0.014518	0.0908108	0.0536997	0.816788	CD4.T
chr11_61598153-61598653	FADS2	TH2	CD4.T	11:61549458	186	0.000578677	0.000268934	0.12522	0.0573782	0.816554	CD4.T
chr20_57828375-57828875	EDN3	TH2	CD4.T	20:57828583	166	3.46347e-05	0.00472201	0.00130924	0.177682	0.816252	CD4.T
chr7_5209803-5210303	RNF216P1	TH2	CD4.T	7:5172447	232	0.0204213	0.0248674	0.0629312	0.0758167	0.815963	CD4.T
chr8_2104284-2104784	MYOM2	TH2	CD4.T	8:2079672	614	6.06818e-12	2.31773e-09	0.000485485	0.184614	0.8149	CD4.T
chr21_37485648-37486148	CBR3	TH2	CD4.T	21:37544380	382	8.08711e-12	0.0933525	8.01874e-12	0.0917484	0.814899	CD4.T
chr17_39290119-39290619	IGFBP4	TH2	CD4.T	17:39275831	200	0.00258317	0.163452	0.000310984	0.018863	0.814791	CD4.T
chr13_114544924-114545424	GAS6	TH2	CD4.T	13:114551993	145	0.130327	0.0133549	0.0388379	0.00316549	0.814315	CD4.T
chr9_136113731-136114231	SURF6	TH2	CD4.T	9:136176082	264	1.94673e-05	0.158857	3.41952e-06	0.0270899	0.814031	CD4.T
chr15_78364832-78365332	RP11-114H24.5	TH2	CD4.T	15:78321366	109	0.00255468	0.164038	0.000319835	0.0197234	0.813364	CD4.T
chr11_66362685-66363185	LRFN4	TH2	CD4.T	11:66348503	134	2.06161e-05	0.0580464	4.59582e-05	0.128586	0.813301	CD4.T
chr10_51499752-51500252	NCOA4	TH2	CD4.T	10:51503977	106	0.000318158	0.000159697	0.125629	0.0622467	0.811646	CD4.T
chr9_136113731-136114231	ABO	TH2	CD4.T	9:136132168	264	1.59219e-05	0.129926	7.26828e-06	0.058499	0.811552	CD4.T
chr2_86080901-86081401	ST3GAL5	TH2	CD4.T	2:86081014	391	0.0334193	0.0128225	0.103613	0.0389433	0.811202	CD4.T
chr1_229462264-229462764	CCSAP	TH2	CD4.T	1:229461801	123	0.00441289	0.000132988	0.181406	0.00465748	0.809391	CD4.T
chr7_130007545-130008045	CPA1	TH2	CD4.T	7:130007913	251	0.0369448	0.129308	0.0056184	0.0188554	0.809273	CD4.T
chr15_33390305-33390805	FMN1	TH2	CD4.T	15:33395779	378	5.27229e-11	1.22575e-11	0.156399	0.0355529	0.808048	CD4.T
chr14_100839981-100840481	WARS	TH2	CD4.T	14:100808155	142	0.0297823	0.014072	0.101298	0.0470551	0.807792	CD4.T
chr7_76115932-76116432	AC004980.7	TH2	CD4.T	7:76198932	230	7.11402e-05	0.00166687	0.00788056	0.183841	0.806541	CD4.T
chr15_78282824-78283324	RP11-114H24.5	TH2	CD4.T	15:78321812	119	2.854e-06	0.172419	3.62187e-07	0.0210743	0.806504	CD4.T
chr12_9620674-9621174	RP11-525E9.1	TH2	CD4.T	12:9616622	106	0.00128007	0.130046	0.000624462	0.0626354	0.805414	CD4.T
chr1_229461102-229461602	CCSAP	TH2	CD4.T	1:229461801	122	0.00402415	0.00065351	0.165425	0.0260606	0.803837	CD4.T
chr2_202223337-202223837	CASP8	TH2	CD4.T	2:202153252	117	0.000343253	7.00401e-05	0.163993	0.0326594	0.802935	CD4.T
chr1_25892993-25893493	LDLRAP1	TH2	CD4.T	1:25892525	159	1.51565e-15	2.24424e-16	0.172616	0.0247568	0.802627	CD4.T
chr8_11351627-11352127	BLK	TH2	CD4.T	8:11339965	462	0.00188829	0.00042681	0.159933	0.0353472	0.802405	CD4.T
chr17_3289432-3289932	OR3A2	TH2	CD4.T	17:3206175	227	0.0127001	0.0733521	0.016606	0.095109	0.802233	CD4.T
chr9_136127743-136128243	ABO	TH2	CD4.T	9:136132516	250	1.94883e-07	0.136838	8.86834e-08	0.0614675	0.801694	CD4.T
chr11_7541218-7541718	PPFIBP2	TH2	CD4.T	11:7548423	304	6.86703e-13	5.47407e-14	0.184538	0.0139089	0.801553	CD4.T
chr15_33390305-33390805	RP11-758N13.3	TH2	CD4.T	15:33395779	378	0.0566647	0.0131739	0.105088	0.0236303	0.801443	CD4.T
chr21_45484737-45485237	C21orf33	TH2	CD4.T	21:45507193	132	0.000348044	0.000162611	0.135559	0.0625336	0.801397	CD4.T
chr3_194408966-194409466	FAM43A	TH2	CD4.T	3:194407020	389	0.0657746	0.085755	0.0209582	0.0265237	0.800989	CD4.T
chr9_136127743-136128243	SURF6	TH2	CD4.T	9:136176082	250	2.42407e-07	0.170206	4.2294e-08	0.0288959	0.800897	CD4.T
chr4_187025590-187026090	CYP4V2	TH2	CD4.T	4:187120211	254	0.0440197	0.00451363	0.138056	0.0133558	0.800055	CD4.T
chr2_65284492-65284992	CEP68	TH2	CD4.T	2:65292762	177	0.00560302	0.00748014	0.080444	0.106594	0.799878	CD4.T
chr19_36265551-36266051	AC002398.5	TH2	CD4.T	19:36268067	201	0.0187118	0.137139	0.00542029	0.0389255	0.799804	CD4.T
chr19_39921455-39921955	EID2	TH2	CD4.T	19:39926601	169	0.0226336	0.153071	0.00344746	0.0225168	0.798331	CD4.T
chr11_118570818-118571318	AP002954.4	TH2	CD4.T	11:118568795	246	0.00171821	0.0386813	0.0069076	0.15471	0.797983	CD4.T
chr12_9622868-9623368	RP11-525E9.1	TH2	CD4.T	12:9618649	104	0.0177427	0.119265	0.00864175	0.0572921	0.797059	CD4.T
chr17_4611721-4612221	ARRB2	TH2	CD4.T	17:4581103	161	0.0508642	0.0574428	0.0454018	0.0504781	0.795813	CD4.T
chr2_109066066-109066566	GCC2	TH2	CD4.T	2:109048620	101	6.79162e-10	1.64813e-10	0.165189	0.039291	0.79552	CD4.T
chr11_61581945-61582445	FADS1	TH2	CD4.T	11:61597972	193	1.06818e-06	4.00202e-07	0.149337	0.0551546	0.795507	CD4.T
chr17_7140937-7141437	ELP5	TH2	CD4.T	17:7134129	112	0.00162518	0.00684792	0.0378698	0.158775	0.794882	CD4.T
chr2_113384031-113384531	AC079922.3	TH2	CD4.T	2:113384747	175	0.13678	0.0427649	0.0211697	0.00582534	0.79346	CD4.T
chr3_38462211-38462711	ACVR2B	TH2	CD4.T	3:38462379	222	3.33735e-15	2.62335e-13	0.00261435	0.20471	0.792675	CD4.T
chr15_73343661-73344161	NEO1	TH2	CD4.T	15:73462022	124	0.0574602	0.009632	0.121084	0.0195048	0.792319	CD4.T
chr1_233080121-233080621	NTPCR	TH2	CD4.T	1:233079612	108	3.56433e-07	5.46144e-08	0.180835	0.0269161	0.792249	CD4.T
chr11_61581945-61582445	FADS2	TH2	CD4.T	11:61543961	193	0.000698201	0.000261586	0.151085	0.0558131	0.792142	CD4.T
chr11_61598153-61598653	MYRF	TH2	CD4.T	11:61547237	186	0.07124	0.0331081	0.071476	0.032426	0.79175	CD4.T
chr2_9879506-9880006	YWHAQ	TH2	CD4.T	2:9893776	311	0.0138894	0.0348936	0.0457099	0.114043	0.791464	CD4.T
chr17_46618919-46619419	HOXB3	TH2	CD4.T	17:46597488	168	3.27419e-05	5.86721e-06	0.177878	0.0310841	0.790999	CD4.T
chr4_144832622-144833122	GYPB	TH2	CD4.T	4:144897159	167	0.0132168	0.128919	0.0064475	0.0621006	0.789316	CD4.T
chr17_17085297-17085797	FLCN	TH2	CD4.T	17:17146368	300	1.00574e-09	9.96667e-11	0.193634	0.0184007	0.787965	CD4.T
chr22_38572942-38573442	PLA2G6	TH2	CD4.T	22:38551166	187	0.00515309	0.00425104	0.112452	0.0919809	0.786163	CD4.T
chr17_33498839-33499339	UNC45B	TH2	CD4.T	17:33481287	301	0.0297807	0.00401249	0.159636	0.0207226	0.785848	CD4.T
chr1_155164379-155164879	GBAP1	TH2	CD4.T	1:155168849	215	1.29101e-05	4.35332e-06	0.161241	0.0535854	0.785157	CD4.T
chr17_38081966-38082466	GSDMB	TH2	CD4.T	17:38049102	203	0.000780862	0.000576954	0.12333	0.0903395	0.784973	CD4.T
chr18_10526360-10526860	NAPG	TH2	CD4.T	18:10520290	415	0.0159603	0.0102837	0.115493	0.0736309	0.784632	CD4.T
chr22_23101835-23102335	IGLV2-23	TH2	CD4.T	22:23110823	343	3.02808e-05	0.000908883	0.00696417	0.208247	0.78385	CD4.T
chr19_47120871-47121371	PTGIR	TH2	CD4.T	19:47122671	198	0.00957281	0.139902	0.00433845	0.062621	0.783565	CD4.T
chr9_33129716-33130216	B4GALT1	TH2	CD4.T	9:33132044	251	0.010018	0.000849086	0.190245	0.0153409	0.783548	CD4.T
chr7_130008757-130009257	CPA1	TH2	CD4.T	7:130006808	253	0.000770413	0.187938	0.000117264	0.0278227	0.783351	CD4.T
chr11_17035790-17036290	PLEKHA7	TH2	CD4.T	11:17027555	256	0.0104106	0.000905813	0.190109	0.0157584	0.782816	CD4.T
chr19_58858818-58859318	CTD-3138B18.5	TH2	CD4.T	19:58774071	193	0.0107189	0.165451	0.00258011	0.0390429	0.782207	CD4.T
chr4_144828899-144829399	RP11-673E1.3	TH2	CD4.T	4:144796354	179	0.000961315	0.0044374	0.0380393	0.174806	0.781756	CD4.T
chr5_49716065-49716565	EMB	TH2	CD4.T	5:49658970	228	0.0113306	0.00423483	0.14833	0.0546573	0.781447	CD4.T
chr10_51498436-51498936	NCOA4	TH2	CD4.T	10:51512129	106	0.00039627	0.000159227	0.156472	0.0620919	0.78088	CD4.T
chr2_197010273-197010773	RP11-347P5.1	TH2	CD4.T	2:197000907	337	0.000649101	0.0489172	0.00223599	0.167727	0.780471	CD4.T
chr22_19103118-19103618	DGCR11	TH2	CD4.T	22:19104186	413	0.00142863	0.0107511	0.0244858	0.183489	0.779846	CD4.T
chr2_242043303-242043803	PASK	TH2	CD4.T	2:242047750	278	3.61251e-05	8.1183e-05	0.0680528	0.152154	0.779676	CD4.T
chr10_1295457-1295957	ADARB2	TH2	CD4.T	10:1282828	364	9.45972e-07	0.000700435	0.000298977	0.220596	0.778404	CD4.T
chr7_76145159-76145659	ZP3	TH2	CD4.T	7:76212086	185	0.00779843	0.0697109	0.0146132	0.129851	0.778027	CD4.T
chr6_167366474-167366974	RNASET2	TH2	CD4.T	6:167386592	323	2.38812e-08	1.09518e-08	0.152931	0.0693555	0.777713	CD4.T
chr11_62369661-62370161	EML3	TH2	CD4.T	11:62365665	110	0.0728306	0.042405	0.0685581	0.0391403	0.777066	CD4.T
chr7_1209414-1209914	AC091729.9	TH2	CD4.T	7:1200641	370	2.8731e-08	2.05142e-06	0.00309704	0.220355	0.776546	CD4.T
chr1_28200086-28200586	THEMIS2	TH2	CD4.T	1:28216191	136	1.06659e-11	8.37817e-13	0.2084	0.015594	0.776006	CD4.T
chr1_42383511-42384011	HIVEP3	TH2	CD4.T	1:42370787	230	7.3232e-08	1.22339e-08	0.19269	0.0314142	0.775895	CD4.T
chr22_21221561-21222061	PI4KA	TH2	CD4.T	22:21102490	212	0.00947834	0.0322047	0.0416665	0.140795	0.775855	CD4.T
chr6_2958477-2958977	SERPINB6	TH2	CD4.T	6:2937347	352	0.160086	0.0400052	0.0201117	0.00425033	0.775547	CD4.T
chr2_180114771-180115271	SESTD1	TH2	CD4.T	2:180020847	233	0.00287843	0.00100433	0.164963	0.0567838	0.774371	CD4.T
chr10_51488949-51489449	NCOA4	TH2	CD4.T	10:51502802	106	0.000289267	0.00028371	0.114221	0.111252	0.773954	CD4.T
chr16_429458-429958	TMEM8A	TH2	CD4.T	16:430842	362	0.00501315	0.00143718	0.173913	0.0490872	0.770549	CD4.T
chr17_46618919-46619419	HOXB2	TH2	CD4.T	17:46579790	168	2.93615e-05	5.26146e-06	0.195743	0.0343063	0.769916	CD4.T
chr22_25843738-25844238	CRYBB2	TH2	CD4.T	22:25875573	145	0.146918	0.019876	0.057643	0.00702979	0.768533	CD4.T
chr20_57827853-57828353	EDN3	TH2	CD4.T	20:57828583	165	0.00566536	0.000331917	0.214158	0.0117788	0.768066	CD4.T
chr17_71207801-71208301	FAM104A	TH2	CD4.T	17:71230932	281	1.83201e-07	0.153835	9.45357e-08	0.0786142	0.767551	CD4.T
chr16_11903961-11904461	RP11-166B2.3	TH2	CD4.T	16:12008546	212	0.0484024	0.0373903	0.0832608	0.0635506	0.767396	CD4.T
chr17_46618919-46619419	HOXB-AS1	TH2	CD4.T	17:46597488	168	0.00669921	0.00120047	0.19122	0.0334985	0.767381	CD4.T
chr19_57050249-57050749	ZFP28	TH2	CD4.T	19:57086815	314	0.0289288	0.00577366	0.166656	0.0324954	0.766146	CD4.T
chr13_32460039-32460539	FRY	TH2	CD4.T	13:32455797	221	0.0769565	0.0499501	0.0663204	0.042282	0.764491	CD4.T
chr8_11337559-11338059	BLK	TH2	CD4.T	8:11339965	486	0.00102125	0.00175968	0.0865377	0.148348	0.762334	CD4.T
chr10_134146031-134146531	LRRC27	TH2	CD4.T	10:134163693	222	0.0969307	0.0108901	0.117496	0.0124383	0.762245	CD4.T
chr10_1205383-1205883	ADARB2	TH2	CD4.T	10:1294025	337	1.27831e-06	0.000752722	0.000404008	0.237135	0.761707	CD4.T
chr7_76827424-76827924	FGL2	TH2	CD4.T	7:76829275	278	3.93458e-13	1.73633e-14	0.228955	0.00934207	0.761703	CD4.T
chr22_23101835-23102335	IGLV2-14	TH2	CD4.T	22:23107313	343	9.17178e-06	0.000275293	0.0077007	0.230376	0.761639	CD4.T
chr12_21608773-21609273	PYROXD1	TH2	CD4.T	12:21594384	419	5.30906e-06	9.61763e-05	0.0125055	0.225782	0.761611	CD4.T
chr10_51514495-51514995	NCOA4	TH2	CD4.T	10:51502436	106	0.000453714	0.000150527	0.179155	0.0586758	0.761565	CD4.T
chr2_113384862-113385362	AC079922.3	TH2	CD4.T	2:113384747	173	0.181922	0.0252901	0.0281269	0.00314859	0.761513	CD4.T
chr17_39992253-39992753	NT5C3B	TH2	CD4.T	17:39989662	171	0.000205827	4.01347e-05	0.200402	0.0383159	0.761036	CD4.T
chr19_54711841-54712341	LILRB3	TH2	CD4.T	19:54741424	187	1.72017e-05	0.0353516	9.96045e-05	0.203938	0.760593	CD4.T
chr21_45563142-45563642	PWP2	TH2	CD4.T	21:45491915	272	0.00117363	0.000356956	0.183747	0.0551262	0.759597	CD4.T
chr19_13732192-13732692	DNASE2	TH2	CD4.T	19:13728961	288	0.0973064	0.0931724	0.0263816	0.0245022	0.758637	CD4.T
chr19_58892221-58892721	CTD-3138B18.5	TH2	CD4.T	19:58774071	170	0.0189395	0.195709	0.00243977	0.0244526	0.758459	CD4.T
chr7_138785701-138786201	RP11-383F6.1	TH2	CD4.T	7:138730361	132	0.035485	0.00357684	0.184943	0.0178839	0.758111	CD4.T
chr4_7772744-7773244	AFAP1	TH2	CD4.T	4:7760404	431	0.00771127	0.159737	0.00353314	0.0724315	0.756587	CD4.T
chr5_180233284-180233784	MGAT1	TH2	CD4.T	5:180232480	299	0.0600424	0.0930563	0.0357865	0.054707	0.756408	CD4.T
chr17_1726724-1727224	WDR81	TH2	CD4.T	17:1726005	370	0.0113109	0.00770016	0.134584	0.0908656	0.75554	CD4.T
chr11_326841-327341	RP11-326C3.12	TH2	CD4.T	11:327334	478	0.000445386	2.59158e-05	0.231851	0.0127358	0.754942	CD4.T
chr9_90340235-90340735	CTSL	TH2	CD4.T	9:90319414	205	3.83392e-06	4.38716e-07	0.221271	0.0245659	0.754159	CD4.T
chr22_23101835-23102335	IGLV3-12	TH2	CD4.T	22:23083293	343	8.6953e-07	2.60991e-05	0.00796262	0.238246	0.753765	CD4.T
chr19_9434683-9435183	ZNF266	TH2	CD4.T	19:9536203	342	1.39597e-17	7.47287e-17	0.0388979	0.207474	0.753628	CD4.T
chr16_3285795-3286295	OR1F2P	TH2	CD4.T	16:3275436	162	0.0815068	0.106885	0.0254378	0.0326046	0.753566	CD4.T
chr20_16556032-16556532	KIF16B	TH2	CD4.T	20:16552964	528	0.00105935	0.000241344	0.20203	0.0452757	0.751393	CD4.T
chr6_135818586-135819086	AHI1	TH2	CD4.T	6:135893723	110	0.0323865	0.0044969	0.188224	0.0253856	0.749507	CD4.T
chr1_233079376-233079876	NTPCR	TH2	CD4.T	1:233079612	107	4.4661e-07	4.88258e-08	0.226586	0.0240222	0.749391	CD4.T
chr9_90323838-90324338	CTSL	TH2	CD4.T	9:90319414	199	3.03557e-06	1.33341e-06	0.175195	0.0762079	0.748593	CD4.T
chr8_127500339-127500839	FAM84B	TH2	CD4.T	8:127488742	271	0.0336132	0.206959	0.00162204	0.00923843	0.748567	CD4.T
chr16_3115339-3115839	RP11-473M20.14	TH2	CD4.T	16:3181963	159	0.122009	0.0639357	0.0435388	0.022067	0.74845	CD4.T
chr2_68631957-68632457	PLEK	TH2	CD4.T	2:68627480	327	1.49193e-07	0.0934872	2.53835e-07	0.15831	0.748203	CD4.T
chr10_120873920-120874420	FAM45A	TH2	CD4.T	10:120851811	212	0.00591769	0.00106126	0.208254	0.0365993	0.748168	CD4.T
chr16_56644097-56644597	MT2A	TH2	CD4.T	16:56644650	232	0.175067	0.043793	0.0283651	0.0063491	0.746425	CD4.T
chr1_233086829-233087329	NTPCR	TH2	CD4.T	1:233079612	109	4.42952e-07	6.03121e-08	0.22473	0.0298537	0.745416	CD4.T
chr21_37451196-37451696	CBR1	TH2	CD4.T	21:37453307	452	0.000111255	0.199233	3.12823e-05	0.0552744	0.74535	CD4.T
chr22_47145125-47145625	CTA-29F11.1	TH2	CD4.T	22:47145278	169	1.69785e-11	2.31708e-07	1.87248e-05	0.254796	0.745186	CD4.T
chr7_149297688-149298188	ZNF767	TH2	CD4.T	7:149287037	255	0.0538524	0.0970103	0.0375348	0.0668708	0.744732	CD4.T
chr6_3156975-3157475	TUBB2A	TH2	CD4.T	6:3144063	210	0.0161989	0.000798293	0.22865	0.0105242	0.743828	CD4.T
chr6_151694470-151694970	RMND1	TH2	CD4.T	6:151721616	305	0.0637045	0.107034	0.0322405	0.053426	0.743594	CD4.T
chr19_14800967-14801467	ZNF333	TH2	CD4.T	19:14801836	308	0.0472363	0.023725	0.12415	0.0616123	0.743277	CD4.T
chr3_38462211-38462711	EXOG	TH2	CD4.T	3:38461279	222	0.00131965	0.103732	0.00191656	0.14991	0.743122	CD4.T
chr11_326841-327341	RP11-326C3.15	TH2	CD4.T	11:327334	478	0.0154688	0.000900088	0.228797	0.0125708	0.742264	CD4.T
chr6_37482608-37483108	RP1-153P14.8	TH2	CD4.T	6:37484606	313	1.16833e-10	2.60214e-07	0.000116062	0.257754	0.74213	CD4.T
chr10_97516081-97516581	TCTN3	TH2	CD4.T	10:97632082	132	0.146019	0.0422886	0.0548683	0.0151487	0.741675	CD4.T
chr8_11677739-11678239	FDFT1	TH2	CD4.T	8:11665518	467	0.0118137	0.0219029	0.0790628	0.145843	0.741378	CD4.T
chr4_7751109-7751609	AFAP1	TH2	CD4.T	4:7760404	417	0.148764	0.0358665	0.0609911	0.0139643	0.740414	CD4.T
chr7_150054365-150054865	RP4-584D14.7	TH2	CD4.T	7:150058968	308	1.7681e-24	0.034336	1.16537e-23	0.225571	0.740093	CD4.T
chr17_34900488-34900988	ZNHIT3	TH2	CD4.T	17:34952789	153	1.31475e-06	0.223872	2.17189e-07	0.0362426	0.739884	CD4.T
chr1_28204485-28204985	THEMIS2	TH2	CD4.T	1:28216191	141	1.22296e-11	1.22752e-12	0.238952	0.0232466	0.737802	CD4.T
chr21_38349237-38349737	HLCS	TH2	CD4.T	21:38342965	326	0.0927168	0.0782972	0.0500412	0.0415213	0.737424	CD4.T
chr8_79454940-79455440	PKIA	TH2	CD4.T	8:79438103	123	0.0493373	0.00628423	0.185266	0.0228616	0.736251	CD4.T
chr20_37419015-37419515	RN7SKP173	TH2	CD4.T	20:37393248	273	7.42967e-06	0.191498	2.83987e-06	0.072461	0.736031	CD4.T
chr7_5181305-5181805	WIPI2	TH2	CD4.T	7:5173360	257	2.1646e-06	0.00852437	6.5198e-05	0.25602	0.735389	CD4.T
chr6_3157585-3158085	TUBB2A	TH2	CD4.T	6:3144063	202	0.0164525	0.00134358	0.232213	0.0182317	0.731759	CD4.T
chr22_40794261-40794761	SGSM3	TH2	CD4.T	22:40740104	150	0.0722732	0.0377965	0.10612	0.0547683	0.729042	CD4.T
chr16_50345288-50345788	BRD7	TH2	CD4.T	16:50370543	146	2.29157e-07	4.68983e-08	0.226248	0.0455749	0.728177	CD4.T
chr4_82074881-82075381	PRKG2	TH2	CD4.T	4:82083409	342	0.0340088	0.0455757	0.0825623	0.109915	0.727938	CD4.T
chr8_127513077-127513577	FAM84B	TH2	CD4.T	8:127488742	276	0.0596599	0.202154	0.00290235	0.00910826	0.726176	CD4.T
chr6_116783050-116783550	FAM26F	TH2	CD4.T	6:116826286	202	0.00395194	0.0824068	0.0086343	0.179319	0.725688	CD4.T
chr7_99699533-99700033	ZSCAN21	TH2	CD4.T	7:99704796	163	0.00112538	0.00171791	0.107873	0.163945	0.725339	CD4.T
chr22_24018146-24018646	AP000347.4	TH2	CD4.T	22:23974864	250	0.0184277	0.00252831	0.225503	0.0302159	0.723325	CD4.T
chr19_43979426-43979926	LYPD3	TH2	CD4.T	19:43984949	174	0.188091	0.0286202	0.0531686	0.00736747	0.722753	CD4.T
chr17_39288201-39288701	IGFBP4	TH2	CD4.T	17:39275831	200	0.101975	0.14657	0.0122766	0.0169231	0.722255	CD4.T
chr16_50345288-50345788	ADCY7	TH2	CD4.T	16:50392394	146	1.05478e-05	2.15868e-06	0.231235	0.0466016	0.72215	CD4.T
chr14_92302716-92303216	TC2N	TH2	CD4.T	14:92305317	104	0.0632408	0.0873804	0.0538824	0.073728	0.721768	CD4.T
chr12_51596313-51596813	POU6F1	TH2	CD4.T	12:51609600	309	6.38354e-11	0.131216	7.19685e-11	0.147212	0.721572	CD4.T
chr17_39956863-39957363	NT5C3B	TH2	CD4.T	17:39989766	157	0.000239856	4.94228e-05	0.231984	0.0470801	0.720646	CD4.T
chr17_46618919-46619419	HOXB4	TH2	CD4.T	17:46597488	168	0.064782	0.0116087	0.172812	0.0302466	0.720551	CD4.T
chr7_134833068-134833568	C7orf49	TH2	CD4.T	7:134775791	362	0.00296062	0.116269	0.00401316	0.156885	0.719872	CD4.T
chr6_36354648-36355148	ETV7	TH2	CD4.T	6:36355372	279	0.00084439	0.000215018	0.223498	0.056193	0.719249	CD4.T
chr11_320591-321091	IFITM3	TH2	CD4.T	11:316299	474	0.00127716	0.000121134	0.258309	0.0237832	0.716509	CD4.T
chr12_75853525-75854025	GLIPR1L2	TH2	CD4.T	12:75834949	407	0.00835432	0.0112944	0.112493	0.151366	0.716491	CD4.T
chr17_33571325-33571825	SLFN5	TH2	CD4.T	17:33563756	391	3.99225e-09	1.91778e-08	0.0490059	0.234696	0.716298	CD4.T
chr9_139302303-139302803	INPP5E	TH2	CD4.T	9:139253839	125	0.000218416	0.216334	6.8576e-05	0.0672062	0.716172	CD4.T
chr17_46505505-46506005	HOXB-AS1	TH2	CD4.T	17:46617723	188	0.00808344	0.00161314	0.229896	0.045163	0.715245	CD4.T
chr19_42069680-42070180	AC011513.4	TH2	CD4.T	19:42084795	109	1.24452e-23	0.270484	6.98994e-25	0.0144769	0.715039	CD4.T
chr21_46899502-46900002	COL18A1	TH2	CD4.T	21:46892546	282	0.00106141	0.101024	0.00192178	0.1822	0.713793	CD4.T
chr13_113875081-113875581	PROZ	TH2	CD4.T	13:113867153	208	0.0521081	0.0942023	0.0500877	0.0898361	0.713766	CD4.T
chr15_29237909-29238409	APBA2	TH2	CD4.T	15:29286504	286	0.0314803	0.097379	0.0389072	0.11964	0.712593	CD4.T
chr2_68592111-68592611	PLEK	TH2	CD4.T	2:68601157	317	0.0786024	0.0284422	0.13349	0.0475912	0.711874	CD4.T
chr2_110390804-110391304	SOWAHC	TH2	CD4.T	2:110286212	331	3.32426e-06	0.161265	2.63324e-06	0.127031	0.711697	CD4.T
chr4_144833166-144833666	GYPB	TH2	CD4.T	4:144713919	163	1.96002e-10	0.196722	9.26063e-11	0.0922355	0.711042	CD4.T
chr6_710734-711234	RP11-532F6.3	TH2	CD4.T	6:703249	173	0.00700649	0.000262558	0.27237	0.00949582	0.710865	CD4.T
chr8_11351627-11352127	RP11-148O21.2	TH2	CD4.T	8:11349186	462	0.100765	0.0227759	0.135835	0.029992	0.710633	CD4.T
chr8_11349908-11350408	RP11-148O21.2	TH2	CD4.T	8:11352485	464	0.0828419	0.0406276	0.111892	0.0541642	0.710474	CD4.T
chr17_1726724-1727224	SMYD4	TH2	CD4.T	17:1733399	370	0.11735	0.0798891	0.0560877	0.0374738	0.709199	CD4.T
chr11_61581945-61582445	MYRF	TH2	CD4.T	11:61549458	193	0.105878	0.0396682	0.106443	0.0391707	0.70884	CD4.T
chr13_79967932-79968432	RBM26	TH2	CD4.T	13:79977140	282	4.7168e-10	0.00887377	1.50874e-08	0.283132	0.707994	CD4.T
chr7_5181305-5181805	OR10AH1P	TH2	CD4.T	7:5173202	257	1.98691e-09	7.8246e-06	7.43574e-05	0.292118	0.7078	CD4.T
chr2_11004940-11005440	PDIA6	TH2	CD4.T	2:10936282	436	2.19891e-05	2.8409e-05	0.12814	0.164844	0.706965	CD4.T
chr5_1111183-1111683	SLC12A7	TH2	CD4.T	5:1113244	161	0.017683	0.00225879	0.243497	0.0303976	0.706163	CD4.T
chr8_144660298-144660798	MROH6	TH2	CD4.T	8:144676862	229	0.0091767	0.263303	0.000746088	0.0207011	0.706074	CD4.T
chr21_45573190-45573690	TRAPPC10	TH2	CD4.T	21:45491915	280	1.32147e-07	0.209328	5.39927e-08	0.0848216	0.70585	CD4.T
chr17_81003100-81003600	B3GNTL1	TH2	CD4.T	17:81010148	362	0.134722	0.0478335	0.0828858	0.028723	0.705835	CD4.T
chr14_34487770-34488270	EGLN3	TH2	CD4.T	14:34511038	206	0.133864	0.142942	0.00878851	0.00867875	0.705727	CD4.T
chr6_3434896-3435396	SLC22A23	TH2	CD4.T	6:3372545	383	0.0685251	0.0146364	0.174626	0.0365931	0.705619	CD4.T
chr17_46505505-46506005	HOXB3	TH2	CD4.T	17:46598139	188	4.52796e-05	9.03606e-06	0.24599	0.0483845	0.705571	CD4.T
chr8_52782444-52782944	PCMTD1	TH2	CD4.T	8:52792173	470	0.0246478	0.027997	0.113696	0.128439	0.70522	CD4.T
chr16_50344614-50345114	SNX20	TH2	CD4.T	16:50369888	141	0.122301	0.0480391	0.091462	0.0352227	0.702975	CD4.T
chr7_148906534-148907034	ZNF786	TH2	CD4.T	7:148835506	320	1.32224e-05	8.03314e-06	0.185818	0.112191	0.70197	CD4.T
chr21_45559623-45560123	TRAPPC10	TH2	CD4.T	21:45577102	268	0.0730219	0.140261	0.0297616	0.0564658	0.700489	CD4.T
chr11_78036448-78036948	GAB2	TH2	CD4.T	11:77940075	262	0.00577536	0.00857841	0.115394	0.1707	0.699552	CD4.T
chr8_33330474-33330974	RP11-722E23.2	TH2	CD4.T	8:33294380	229	0.0362474	0.184335	0.0132602	0.0667349	0.699423	CD4.T
chr12_75853525-75854025	RP11-585P4.5	TH2	CD4.T	12:75883580	407	0.0134489	0.0181819	0.11476	0.154448	0.699161	CD4.T
chr17_71188903-71189403	FAM104A	TH2	CD4.T	17:71240180	279	0.00403812	0.194887	0.0020858	0.0999656	0.699023	CD4.T
chr7_38389387-38389887	TRGV3	TH2	CD4.T	7:38406877	430	0.000253454	5.8717e-05	0.244794	0.0560119	0.698882	CD4.T
chr17_74748041-74748541	SRSF2	TH2	CD4.T	17:74706346	296	2.00553e-06	0.263047	2.96887e-07	0.0382411	0.698709	CD4.T
chr7_38389387-38389887	TRGV4	TH2	CD4.T	7:38406877	430	0.00109884	0.000254565	0.244519	0.055949	0.698178	CD4.T
chr14_55815438-55815938	LGALS3	TH2	CD4.T	14:55751325	274	0.0307314	0.0117512	0.188317	0.0713117	0.697888	CD4.T
chr7_5181305-5181805	RNF216P1	TH2	CD4.T	7:5174280	257	1.88715e-05	0.0743176	5.82086e-05	0.228533	0.697072	CD4.T
chr10_38690991-38691491	HSD17B7P2	TH2	CD4.T	10:38608158	136	0.000127571	0.190526	7.5666e-05	0.11231	0.696961	CD4.T
chr1_100286019-100286519	AGL	TH2	CD4.T	1:100287796	250	0.0557412	0.00797412	0.210446	0.0294092	0.696429	CD4.T
chr11_61595187-61595687	TMEM258	TH2	CD4.T	11:61621556	186	0.000851821	0.26915	0.000110407	0.0341895	0.695699	CD4.T
chr4_4349654-4350154	NSG1	TH2	CD4.T	4:4349084	456	0.00235594	0.000150569	0.284474	0.0174853	0.695535	CD4.T
chr1_146518053-146518553	RP11-325P15.2	TH2	CD4.T	1:146530412	224	1.53525e-05	0.210855	6.8968e-06	0.0940273	0.695096	CD4.T
chr22_44426937-44427437	PARVB	TH2	CD4.T	22:44429391	243	0.0554821	0.239351	0.00208433	0.00829705	0.694785	CD4.T
chr11_7550109-7550609	PPFIBP2	TH2	CD4.T	11:7548423	297	1.05831e-12	8.83967e-14	0.284399	0.0230623	0.692538	CD4.T
chr17_72474836-72475336	CD300A	TH2	CD4.T	17:72463215	321	2.69535e-07	3.79091e-06	0.0204872	0.287453	0.692056	CD4.T
chr4_56313469-56313969	CLOCK	TH2	CD4.T	4:56305819	266	0.0141217	0.0869005	0.0290463	0.17805	0.691881	CD4.T
chr20_25064246-25064746	ACSS1	TH2	CD4.T	20:25052943	271	9.18e-13	0.215585	3.97343e-13	0.0926208	0.691794	CD4.T
chr7_76128482-76128982	ZP3	TH2	CD4.T	7:76212086	215	0.0373654	0.0700089	0.0701898	0.130818	0.691618	CD4.T
chr11_61594610-61595110	FADS1	TH2	CD4.T	11:61560081	186	3.87532e-08	2.1735e-06	0.00541788	0.303174	0.691406	CD4.T
chr22_38032578-38033078	LGALS1	TH2	CD4.T	22:38022622	138	0.000952569	0.253264	0.000208829	0.0548316	0.690743	CD4.T
chr7_5181305-5181805	RBAK	TH2	CD4.T	7:5173294	257	2.08896e-09	8.22648e-06	7.87354e-05	0.309376	0.690537	CD4.T
chr17_1666081-1666581	WDR81	TH2	CD4.T	17:1673276	330	0.0227286	0.00144762	0.270381	0.0165321	0.68891	CD4.T
chr8_145026155-145026655	PLEC	TH2	CD4.T	8:145026450	150	0.00564434	0.0014115	0.244263	0.0603954	0.688285	CD4.T
chr2_235363042-235363542	AC097713.4	TH2	CD4.T	2:235363663	221	0.138601	0.160907	0.00620233	0.00651277	0.687777	CD4.T
chr9_92070805-92071305	RP13-93L13.1	TH2	CD4.T	9:92091857	180	0.0754887	0.197835	0.0109829	0.0280955	0.687598	CD4.T
chr4_56310926-56311426	CLOCK	TH2	CD4.T	4:56398077	268	0.0668745	0.0357496	0.137565	0.072852	0.686959	CD4.T
chr21_35305934-35306434	LINC00649	TH2	CD4.T	21:35281183	195	0.000184825	0.000210735	0.146595	0.16646	0.686549	CD4.T
chr5_150233073-150233573	IRGM	TH2	CD4.T	5:150226074	382	0.00351106	0.00169648	0.208717	0.100163	0.685913	CD4.T
chr7_76115932-76116432	ZP3	TH2	CD4.T	7:76198932	230	0.00448329	0.105047	0.00842873	0.196806	0.685235	CD4.T
chr5_1107649-1108149	SLC12A7	TH2	CD4.T	5:1100831	160	0.0198647	0.00150005	0.273537	0.0199705	0.685127	CD4.T
chr8_79468218-79468718	PKIA	TH2	CD4.T	8:79438103	121	0.0603242	0.00647124	0.226511	0.0236158	0.683077	CD4.T
chr11_7548918-7549418	PPFIBP2	TH2	CD4.T	11:7548423	298	1.07782e-12	1.06231e-13	0.289644	0.027865	0.682491	CD4.T
chr1_9294434-9294934	H6PD	TH2	CD4.T	1:9295794	372	0.110733	0.164503	0.0182795	0.0264758	0.680009	CD4.T
chr16_89707529-89708029	CDK10	TH2	CD4.T	16:89755216	226	2.88222e-09	1.48753e-10	0.305161	0.0150698	0.679769	CD4.T
chr11_118134793-118135293	MPZL3	TH2	CD4.T	11:118134785	257	0.0108049	0.109882	0.0179309	0.181672	0.679711	CD4.T
chr2_180115776-180116276	SESTD1	TH2	CD4.T	2:180020847	232	0.00484911	0.000662935	0.27789	0.0373118	0.679286	CD4.T
chr17_66164491-66164991	RP11-147L13.8	TH2	CD4.T	17:66177632	381	0.0892707	0.0480676	0.119878	0.0638692	0.678914	CD4.T
chr20_44420300-44420800	DNTTIP1	TH2	CD4.T	20:44374747	288	0.00982056	0.0879399	0.0225324	0.201091	0.678616	CD4.T
chr21_45573190-45573690	C21orf33	TH2	CD4.T	21:45491915	280	5.21726e-10	0.000826444	2.03217e-07	0.321229	0.677944	CD4.T
chr7_150037456-150037956	RP4-584D14.7	TH2	CD4.T	7:150025915	293	0.030315	0.0122644	0.199771	0.0801428	0.677507	CD4.T
chr10_124180489-124180989	PLEKHA1	TH2	CD4.T	10:124134803	188	0.0071526	0.000371999	0.3003	0.0149411	0.677234	CD4.T
chr22_37589865-37590365	SSTR3	TH2	CD4.T	22:37611862	324	0.153166	0.0847837	0.0551845	0.0298699	0.676996	CD4.T
chr13_21063257-21063757	GJB6	TH2	CD4.T	13:21062677	299	7.83297e-08	0.287379	9.95497e-09	0.0358465	0.676774	CD4.T
chr8_71586689-71587189	XKR9	TH2	CD4.T	8:71607982	241	0.00245792	0.000944479	0.231576	0.0883085	0.676713	CD4.T
chr6_3027198-3027698	HTATSF1P2	TH2	CD4.T	6:3027226	273	8.22207e-25	0.224716	3.63414e-25	0.0986477	0.676636	CD4.T
chr10_50398560-50399060	C10orf128	TH2	CD4.T	10:50425091	214	0.0548379	0.00311748	0.252098	0.0136552	0.676291	CD4.T
chr8_144636205-144636705	RP11-661A12.5	TH2	CD4.T	8:144629889	278	6.07037e-05	0.101569	0.000133163	0.222131	0.676106	CD4.T
chr15_80189121-80189621	ST20	TH2	CD4.T	15:80206958	299	0.259793	0.0371975	0.0253148	0.00294985	0.674744	CD4.T
chr1_117556776-117557276	RP11-27K13.3	TH2	CD4.T	1:117560929	179	0.168363	0.0847871	0.0485188	0.0237593	0.674572	CD4.T
chr8_11349358-11349858	BLK	TH2	CD4.T	8:11351912	464	0.00254702	0.00127243	0.215765	0.107118	0.673297	CD4.T
chr4_10119965-10120465	SLC2A9	TH2	CD4.T	4:10118703	244	0.0204568	0.257695	0.0037459	0.0465156	0.671587	CD4.T
chr20_43664745-43665245	TOMM34	TH2	CD4.T	20:43687706	109	0.167754	0.0187148	0.128824	0.0137007	0.671006	CD4.T
chr4_144828899-144829399	GYPB	TH2	CD4.T	4:144796354	179	0.0383197	0.176882	0.0204527	0.0937385	0.670607	CD4.T
chr13_114968966-114969466	CDC16	TH2	CD4.T	13:115004935	219	1.57401e-06	3.20506e-07	0.274577	0.0552402	0.670181	CD4.T
chr12_9621525-9622025	RP11-525E9.1	TH2	CD4.T	12:9622671	106	0.129106	0.0931727	0.0629822	0.0447828	0.669956	CD4.T
chr19_28884725-28885225	AC005780.1	TH2	CD4.T	19:28884339	604	0.0271786	0.0798352	0.0570984	0.167054	0.668834	CD4.T
chr12_9717024-9717524	RP11-525E9.1	TH2	CD4.T	12:9629121	121	0.128853	0.0946784	0.0625993	0.0453282	0.668541	CD4.T
chr11_690866-691366	DEAF1	TH2	CD4.T	11:671850	222	0.107834	0.0118958	0.1916	0.0204685	0.668202	CD4.T
chr17_33516256-33516756	SLFN5	TH2	CD4.T	17:33565349	305	2.38604e-08	3.22835e-09	0.292893	0.0389607	0.668146	CD4.T
chr3_42643317-42643817	RP4-613B23.1	TH2	CD4.T	3:42693126	140	0.103145	0.0140258	0.190176	0.0251929	0.66746	CD4.T
chr2_239140062-239140562	AC016757.3	TH2	CD4.T	2:239137672	355	0.0736422	0.145446	0.0385716	0.0755134	0.666827	CD4.T
chr1_155139741-155140241	GBAP1	TH2	CD4.T	1:155135406	215	5.70781e-06	2.10306e-05	0.0712692	0.261926	0.666778	CD4.T
chr19_48759614-48760114	CTC-241F20.3	TH2	CD4.T	19:48757460	496	4.45414e-09	7.69471e-10	0.284724	0.0485204	0.666756	CD4.T
chr11_86303890-86304390	ME3	TH2	CD4.T	11:86341186	406	0.135045	0.0267851	0.144408	0.0279764	0.665786	CD4.T
chr10_90754878-90755378	ACTA2	TH2	CD4.T	10:90760651	336	0.0779589	0.0242417	0.17765	0.0545755	0.665574	CD4.T
chr17_33498839-33499339	NLE1	TH2	CD4.T	17:33493071	301	0.119844	0.0161471	0.17599	0.0230469	0.664972	CD4.T
chr9_92085112-92085612	SEMA4D	TH2	CD4.T	9:92089181	176	0.0276011	0.00311662	0.274474	0.0303281	0.66448	CD4.T
chr6_167362850-167363350	RNASET2	TH2	CD4.T	6:167390242	323	3.81756e-08	1.43681e-08	0.24447	0.0913466	0.664183	CD4.T
chr11_61594610-61595110	TMEM258	TH2	CD4.T	11:61547237	186	0.00523354	0.293527	0.000678334	0.0373817	0.66318	CD4.T
chr17_46590473-46590973	HOXB-AS1	TH2	CD4.T	17:46619102	174	3.86979e-07	0.0114294	1.10472e-05	0.325616	0.662943	CD4.T
chr4_6696292-6696792	RP11-539L10.3	TH2	CD4.T	4:6669421	173	0.0266713	0.0553943	0.0831639	0.172063	0.662708	CD4.T
chr7_134833574-134834074	C7orf49	TH2	CD4.T	7:134803206	362	0.048402	0.0954134	0.0656096	0.128672	0.661903	CD4.T
chr6_87883612-87884112	RP11-393I2.4	TH2	CD4.T	6:87899235	238	0.0252302	0.169211	0.0187315	0.124965	0.661862	CD4.T
chr17_46505505-46506005	HOXB2	TH2	CD4.T	17:46602432	188	4.24019e-05	8.46178e-06	0.282657	0.0557458	0.661547	CD4.T
chr22_50050373-50050873	C22orf34	TH2	CD4.T	22:50017556	236	1.39043e-06	1.24171e-05	0.0341942	0.304708	0.661084	CD4.T
chr12_55130274-55130774	CBX5	TH2	CD4.T	12:55086281	230	0.110383	0.144504	0.0367833	0.0474924	0.660837	CD4.T
chr8_2039148-2039648	MYOM2	TH2	CD4.T	8:2084393	648	5.79527e-10	3.68098e-09	0.046365	0.293837	0.659798	CD4.T
chr10_90759276-90759776	ACTA2	TH2	CD4.T	10:90758917	336	9.37878e-05	0.103993	0.000213714	0.236308	0.659392	CD4.T
chr11_61582582-61583082	TMEM258	TH2	CD4.T	11:61543961	193	3.17248e-10	0.302171	4.13519e-11	0.0387275	0.659101	CD4.T
chr17_46590473-46590973	HOXB3	TH2	CD4.T	17:46599404	174	2.13007e-09	6.29115e-05	1.15722e-05	0.341124	0.658801	CD4.T
chr3_113933850-113934350	ZNF80	TH2	CD4.T	3:113903791	128	0.0149387	0.287082	0.0019802	0.0373957	0.658603	CD4.T
chr6_149472130-149472630	RP1-111D6.3	TH2	CD4.T	6:149482410	374	0.0281834	0.218329	0.0109641	0.0842778	0.658246	CD4.T
chr14_24758814-24759314	RIPK3	TH2	CD4.T	14:24767142	186	0.0304751	0.249442	0.00685076	0.0554163	0.657816	CD4.T
chr1_26634622-26635122	CD52	TH2	CD4.T	1:26582091	278	0.15026	0.0516326	0.105244	0.0355067	0.657356	CD4.T
chr1_21766943-21767443	NBPF3	TH2	CD4.T	1:21795388	222	0.0146953	0.0010566	0.305623	0.0213173	0.657307	CD4.T
chr17_1667455-1667955	WDR81	TH2	CD4.T	17:1673276	328	1.91599e-05	0.0266068	0.000227925	0.315855	0.657291	CD4.T
chr1_2524097-2524597	TNFRSF14	TH2	CD4.T	1:2502780	164	0.0118956	0.00159895	0.290909	0.0384454	0.657151	CD4.T
chr22_39633383-39633883	PDGFB	TH2	CD4.T	22:39640703	204	0.126465	0.00479292	0.205053	0.00711476	0.656574	CD4.T
chr14_92365569-92366069	FBLN5	TH2	CD4.T	14:92339850	173	8.44252e-05	1.68035e-05	0.287552	0.0565767	0.65577	CD4.T
chr15_33396485-33396985	RP11-758N13.3	TH2	CD4.T	15:33344266	395	2.76077e-09	0.121237	5.12592e-09	0.224446	0.654318	CD4.T
chr20_37470565-37471065	ACTR5	TH2	CD4.T	20:37407876	263	1.85016e-10	1.89155e-11	0.314489	0.0314984	0.654013	CD4.T
chr17_46505505-46506005	HOXB4	TH2	CD4.T	17:46593125	188	0.079542	0.0158735	0.210079	0.0412705	0.653235	CD4.T
chr11_65724140-65724640	EIF1AD	TH2	CD4.T	11:65750997	176	0.0823958	0.221593	0.011879	0.0312941	0.652838	CD4.T
chr8_144630397-144630897	RP11-661A12.5	TH2	CD4.T	8:144629889	284	0.00304512	0.106055	0.00669032	0.232358	0.651851	CD4.T
chr22_24018146-24018646	KB-208E9.1	TH2	CD4.T	22:23978677	250	0.115335	0.0158241	0.191877	0.0256745	0.651289	CD4.T
chr18_3059255-3059755	LPIN2	TH2	CD4.T	18:3059507	213	0.00242254	8.8003e-05	0.335592	0.0115406	0.650357	CD4.T
chr20_43664745-43665245	PABPC1L	TH2	CD4.T	20:43544528	109	0.0211943	0.00236445	0.294434	0.0321974	0.64981	CD4.T
chr7_138790866-138791366	ZC3HAV1	TH2	CD4.T	7:138792150	132	0.0181788	0.00347091	0.277116	0.0522611	0.648973	CD4.T
chr12_6980640-6981140	SPSB2	TH2	CD4.T	12:6990548	124	0.0119276	0.00191952	0.291605	0.0462802	0.648267	CD4.T
chr19_39347936-39348436	LGALS4	TH2	CD4.T	19:39347016	331	0.16681	0.0967818	0.0562615	0.0319944	0.648152	CD4.T
chr11_61601986-61602486	TMEM258	TH2	CD4.T	11:61549458	187	0.00982091	0.302397	0.00127363	0.0385686	0.64794	CD4.T
chr11_692170-692670	DEAF1	TH2	CD4.T	11:682795	220	0.113586	0.0137983	0.201652	0.0238493	0.647114	CD4.T
chr7_142429974-142430474	TRBV28	TH2	CD4.T	7:142424782	412	2.22155e-14	4.83791e-14	0.111374	0.241895	0.646731	CD4.T
chr2_242674206-242674706	D2HGDH	TH2	CD4.T	2:242696329	179	0.0629121	0.0023764	0.279129	0.00989796	0.645685	CD4.T
chr18_2969607-2970107	LPIN2	TH2	CD4.T	18:3059507	175	0.000587445	0.00196269	0.0813764	0.271238	0.644835	CD4.T
chr3_49827496-49827996	UBA7	TH2	CD4.T	3:49761613	116	0.0951508	0.0250972	0.187351	0.0487725	0.643629	CD4.T
chr5_138207428-138207928	CTNNA1	TH2	CD4.T	5:138097936	129	0.000966849	0.000260358	0.280358	0.0748525	0.643562	CD4.T
chr8_19332262-19332762	CSGALNACT1	TH2	CD4.T	8:19311496	358	2.87233e-06	6.53503e-07	0.291266	0.0656249	0.643105	CD4.T
chr1_25849970-25850470	TMEM50A	TH2	CD4.T	1:25730917	196	0.00874368	0.157627	0.0100732	0.180953	0.642603	CD4.T
chr8_79437935-79438435	RP11-594N15.3	TH2	CD4.T	8:79443567	123	0.00881438	0.328894	0.000553621	0.0200157	0.641722	CD4.T
chr7_45211370-45211870	RAMP3	TH2	CD4.T	7:45205750	481	0.0896557	0.0689688	0.113781	0.0868869	0.640707	CD4.T
chr2_127838497-127838997	BIN1	TH2	CD4.T	2:127839781	331	0.00136505	0.000837787	0.222034	0.135631	0.640132	CD4.T
chr2_9893233-9893733	RP11-521D12.5	TH2	CD4.T	2:9847152	332	0.0647678	0.220893	0.0171291	0.05778	0.63943	CD4.T
chr17_33504449-33504949	UNC45B	TH2	CD4.T	17:33481287	308	0.0354066	0.0214965	0.189826	0.11461	0.638661	CD4.T
chr17_73586544-73587044	MYO15B	TH2	CD4.T	17:73586045	312	0.000374191	3.38087e-05	0.33176	0.0293365	0.638496	CD4.T
chr21_47705968-47706468	MCM3AP	TH2	CD4.T	21:47612166	184	0.10662	0.193874	0.0219061	0.0391948	0.638404	CD4.T
chr3_148734992-148735492	GYG1	TH2	CD4.T	3:148736576	194	0.000500379	4.26374e-05	0.333782	0.0278038	0.637871	CD4.T
chr11_61596643-61597143	TMEM258	TH2	CD4.T	11:61543961	185	0.0276701	0.293742	0.00358369	0.0374064	0.637597	CD4.T
chr3_136581471-136581971	RP11-731C17.2	TH2	CD4.T	3:136541112	236	3.45423e-05	2.10493e-05	0.225904	0.137024	0.637017	CD4.T
chr1_91966419-91966919	CDC7	TH2	CD4.T	1:91997593	305	0.0913184	0.0198743	0.207903	0.0446112	0.636294	CD4.T
chr17_33562265-33562765	SLFN5	TH2	CD4.T	17:33563756	383	2.73894e-08	2.31557e-09	0.336212	0.0277882	0.636	CD4.T
chr6_36355301-36355801	ETV7	TH2	CD4.T	6:36355372	279	0.000826223	0.000547192	0.21869	0.144199	0.635738	CD4.T
chr14_55821245-55821745	LGALS3	TH2	CD4.T	14:55749607	296	0.0337455	0.0185694	0.202728	0.110923	0.634034	CD4.T
chr10_5326319-5326819	RP11-445P17.8	TH2	CD4.T	10:5330818	330	0.0329669	0.00941958	0.252494	0.0715112	0.633608	CD4.T
chr11_68642738-68643238	MRPL21	TH2	CD4.T	11:68626639	428	0.00419204	0.00120294	0.281269	0.0800788	0.633258	CD4.T
chr21_46285445-46285945	PTTG1IP	TH2	CD4.T	21:46294986	220	0.100675	0.12869	0.0607222	0.076987	0.632925	CD4.T
chr10_100174733-100175233	PYROXD2	TH2	CD4.T	10:100168372	277	0.0569606	0.141746	0.0485457	0.120173	0.632575	CD4.T
chr7_142428752-142429252	TRBV28	TH2	CD4.T	7:142424782	411	5.85634e-14	1.48639e-14	0.293599	0.0738852	0.632516	CD4.T
chr8_144635010-144635510	RP11-661A12.5	TH2	CD4.T	8:144629889	280	4.57225e-06	0.115456	1.00359e-05	0.25279	0.631739	CD4.T
chr1_42380138-42380638	HIVEP3	TH2	CD4.T	1:42370787	233	1.28634e-07	1.1621e-08	0.338466	0.0299459	0.631588	CD4.T
chr6_159189253-159189753	SYTL3	TH2	CD4.T	6:159090208	354	0.211752	0.107936	0.0339922	0.0166972	0.629622	CD4.T
chr8_144631432-144631932	RP11-661A12.5	TH2	CD4.T	8:144629889	284	0.00457452	0.111688	0.0100505	0.244757	0.628929	CD4.T
chr22_50355440-50355940	CRELD2	TH2	CD4.T	22:50300438	307	0.0682285	0.0790243	0.104161	0.120014	0.628572	CD4.T
chr17_18763855-18764355	TVP23B	TH2	CD4.T	17:18693352	284	0.000121717	2.64739e-05	0.3056	0.0658404	0.628412	CD4.T
chr17_18164415-18164915	SMCR8	TH2	CD4.T	17:18200758	341	0.0329818	0.00590645	0.282727	0.0500029	0.628382	CD4.T
chr22_37494853-37495353	C1QTNF6	TH2	CD4.T	22:37596333	328	0.0217894	0.00149077	0.327317	0.0217664	0.627637	CD4.T
chr1_2478182-2478682	TNFRSF14	TH2	CD4.T	1:2507938	177	0.0130564	0.00162171	0.319306	0.0390336	0.626982	CD4.T
chr2_54807059-54807559	SPTBN1	TH2	CD4.T	2:54831875	211	7.44826e-16	0.0279455	9.24885e-15	0.346387	0.625668	CD4.T
chr17_46590473-46590973	HOXB2	TH2	CD4.T	17:46602432	174	1.90454e-09	5.62504e-05	1.26969e-05	0.374376	0.625555	CD4.T
chr16_56659360-56659860	MT2A	TH2	CD4.T	16:56644650	224	0.0917776	0.232156	0.0148147	0.03685	0.624402	CD4.T
chr13_25000139-25000639	PARP4	TH2	CD4.T	13:24999285	443	0.0414792	0.0224623	0.202643	0.109113	0.624302	CD4.T
chr7_63774063-63774563	ZNF736	TH2	CD4.T	7:63774584	392	0.0461358	0.0317236	0.177037	0.121109	0.623995	CD4.T
chr17_45771266-45771766	TBKBP1	TH2	CD4.T	17:45769551	140	0.040915	0.00645256	0.284909	0.0443085	0.623415	CD4.T
chr14_55821245-55821745	FBXO34	TH2	CD4.T	14:55749607	296	0.163198	0.0898043	0.0802542	0.0435388	0.623204	CD4.T
chr1_42248731-42249231	HIVEP3	TH2	CD4.T	1:42370787	184	1.36084e-07	7.67851e-09	0.358068	0.0195816	0.62235	CD4.T
chr1_46879272-46879772	NSUN4	TH2	CD4.T	1:46815013	359	0.0494214	0.0604624	0.12072	0.147067	0.622329	CD4.T
chr17_72462478-72462978	CD300A	TH2	CD4.T	17:72463504	311	4.63437e-06	3.59226e-07	0.352256	0.0266835	0.621056	CD4.T
chr10_111663267-111663767	XPNPEP1	TH2	CD4.T	10:111664595	130	0.0778199	0.00225904	0.291815	0.00785086	0.620256	CD4.T
chr9_140606727-140607227	PNPLA7	TH2	CD4.T	9:140565196	127	0.00743119	0.0427259	0.0489502	0.280821	0.620071	CD4.T
chr7_151150564-151151064	CRYGN	TH2	CD4.T	7:151138704	213	0.161426	0.00915313	0.199943	0.0107183	0.618759	CD4.T
chr6_36474299-36474799	ETV7	TH2	CD4.T	6:36356322	209	0.00136954	0.000285984	0.315331	0.065229	0.617784	CD4.T
chr10_1282311-1282811	ADARB2	TH2	CD4.T	10:1308706	323	2.12076e-12	0.00120766	6.70263e-10	0.381062	0.617731	CD4.T
chr10_134045892-134046392	LRRC27	TH2	CD4.T	10:134139068	381	0.0595896	0.112699	0.0728997	0.137255	0.617557	CD4.T
chr11_30348413-30348913	ARL14EP	TH2	CD4.T	11:30250479	195	0.00161928	0.240963	0.000940689	0.139365	0.617112	CD4.T
chr17_74627891-74628391	ST6GALNAC1	TH2	CD4.T	17:74634684	312	0.00680895	0.0996911	0.0177464	0.259211	0.616542	CD4.T
chr10_5830893-5831393	GDI2	TH2	CD4.T	10:5758827	218	0.170726	0.0451737	0.135197	0.0351591	0.613745	CD4.T
chr1_90331270-90331770	LRRC8D	TH2	CD4.T	1:90356327	180	0.117956	0.00536104	0.252268	0.0108519	0.613564	CD4.T
chr2_241977372-241977872	SNED1	TH2	CD4.T	2:241991029	279	0.0869994	0.191467	0.0340026	0.0742191	0.613312	CD4.T
chr19_46853785-46854285	PPP5C	TH2	CD4.T	19:46887199	282	0.159967	0.191604	0.0166703	0.0193548	0.612405	CD4.T
chr19_49378367-49378867	HSD17B14	TH2	CD4.T	19:49340858	130	0.0782376	0.291813	0.00395472	0.0141386	0.611856	CD4.T
chr19_888954-889454	R3HDM4	TH2	CD4.T	19:867872	153	0.0618942	0.31808	0.00143136	0.00674401	0.611851	CD4.T
chr10_1297159-1297659	ADARB2	TH2	CD4.T	10:1282828	369	0.000351907	0.000874479	0.111221	0.27577	0.611782	CD4.T
chr15_29255504-29256004	APBA2	TH2	CD4.T	15:29282590	284	0.0593858	0.11485	0.0733852	0.141313	0.611066	CD4.T
chr19_17861990-17862490	INSL3	TH2	CD4.T	19:17935626	292	0.213381	0.138228	0.0230408	0.0143147	0.611036	CD4.T
chr21_47604656-47605156	SPATC1L	TH2	CD4.T	21:47603995	254	0.0287337	0.00744685	0.280961	0.0722053	0.610653	CD4.T
chr6_139337487-139337987	ABRACL	TH2	CD4.T	6:139361326	257	0.00761877	0.000508351	0.35807	0.0232812	0.610522	CD4.T
chr10_82137948-82138448	FAM213A	TH2	CD4.T	10:82203683	205	0.18804	0.0316865	0.14613	0.0240142	0.610129	CD4.T
chr4_1325165-1325665	MAEA	TH2	CD4.T	4:1323273	441	0.0568494	0.0254228	0.213591	0.094908	0.609228	CD4.T
chr12_9193020-9193520	RP11-436I9.5	TH2	CD4.T	12:9175688	261	0.0067763	0.000878933	0.340251	0.0435243	0.608569	CD4.T
chr19_58789955-58790455	CTD-3138B18.5	TH2	CD4.T	19:58774071	192	0.187406	0.127515	0.0459293	0.0306427	0.608507	CD4.T
chr11_61596120-61596620	FADS1	TH2	CD4.T	11:61551356	186	2.05371e-07	2.5995e-06	0.0287119	0.362814	0.608472	CD4.T
chr9_136001235-136001735	RALGDS	TH2	CD4.T	9:136002687	259	0.324594	0.0311461	0.0344775	0.00270118	0.607081	CD4.T
chr6_2892007-2892507	RP11-420G6.4	TH2	CD4.T	6:2869031	326	0.182763	0.158066	0.0290767	0.0245419	0.605553	CD4.T
chr9_140469784-140470284	DPH7	TH2	CD4.T	9:140456403	101	0.187949	0.0313812	0.15077	0.0245682	0.605332	CD4.T
chr11_61596120-61596620	FADS2	TH2	CD4.T	11:61624181	186	0.000133218	0.00168622	0.0288272	0.364276	0.605077	CD4.T
chr21_47716191-47716691	YBEY	TH2	CD4.T	21:47728618	184	0.000423609	0.281962	0.000170504	0.112886	0.604557	CD4.T
chr21_48046381-48046881	PRMT2	TH2	CD4.T	21:48025946	196	3.73059e-14	0.048994	2.6454e-13	0.346817	0.604189	CD4.T
chr12_102091713-102092213	CHPT1	TH2	CD4.T	12:102091017	274	1.49294e-07	1.2595e-08	0.36569	0.0302468	0.604063	CD4.T
chr6_37482608-37483108	RP1-153P14.3	TH2	CD4.T	6:37484606	313	1.0711e-07	0.000238558	0.000178776	0.397573	0.602009	CD4.T
chr11_7613888-7614388	PPFIBP2	TH2	CD4.T	11:7548423	273	1.41097e-12	7.72934e-14	0.379171	0.0201704	0.600658	CD4.T
chr18_43542913-43543413	EPG5	TH2	CD4.T	18:43501767	288	0.0142034	0.345227	0.00160281	0.0383574	0.600609	CD4.T
chr19_35555412-35555912	HPN	TH2	CD4.T	19:35555996	271	0.199157	0.179713	0.0111781	0.0094863	0.600466	CD4.T
chr22_38575959-38576459	PLA2G6	TH2	CD4.T	22:38551166	187	0.00872238	0.00881233	0.190341	0.191704	0.60042	CD4.T
chr1_226878000-226878500	ITPKB	TH2	CD4.T	1:226866636	160	3.76441e-06	2.81643e-05	0.0473578	0.35372	0.59889	CD4.T
chr1_19250108-19250608	IFFO2	TH2	CD4.T	1:19259729	345	0.10565	0.192486	0.0368942	0.0666204	0.598349	CD4.T
chr17_17079202-17079702	FLCN	TH2	CD4.T	17:17134528	302	1.69247e-09	4.00022e-10	0.325849	0.076418	0.597733	CD4.T
chr16_56716038-56716538	MT2A	TH2	CD4.T	16:56726874	177	0.0080682	0.34128	0.00127372	0.0532815	0.596097	CD4.T
chr7_149569745-149570245	ATP6V0E2	TH2	CD4.T	7:149568262	227	3.14821e-08	2.50408e-09	0.375593	0.0292795	0.595128	CD4.T
chr9_123652673-123653173	PSMD5	TH2	CD4.T	9:123634040	159	0.00900967	0.0331192	0.0778399	0.285542	0.594489	CD4.T
chr2_37470519-37471019	NDUFAF7	TH2	CD4.T	2:37485215	314	0.0520136	0.256915	0.0164984	0.0808983	0.593675	CD4.T
chr14_100906464-100906964	BEGAIN	TH2	CD4.T	14:100985100	166	1.31848e-08	8.2843e-10	0.383647	0.0235126	0.59284	CD4.T
chr22_30822438-30822938	MTFP1	TH2	CD4.T	22:30839978	270	0.0978206	0.159281	0.0578233	0.0935618	0.591514	CD4.T
chr16_50357437-50357937	BRD7	TH2	CD4.T	16:50373272	230	3.59404e-07	5.54688e-08	0.354842	0.0541738	0.590984	CD4.T
chr19_42076898-42077398	CEACAMP3	TH2	CD4.T	19:42070528	112	3.03353e-06	4.14812e-07	0.361116	0.0487898	0.590091	CD4.T
chr1_146514416-146514916	RP11-325P15.2	TH2	CD4.T	1:146532767	224	0.0994817	0.183847	0.0446902	0.0819999	0.589981	CD4.T
chr8_19266345-19266845	CSGALNACT1	TH2	CD4.T	8:19309355	362	3.39709e-06	6.5272e-07	0.34448	0.0655987	0.589918	CD4.T
chr9_123668135-123668635	PSMD5	TH2	CD4.T	9:123634040	183	0.0354991	0.00715029	0.306989	0.0612451	0.589117	CD4.T
chr20_16553866-16554366	KIF16B	TH2	CD4.T	20:16552964	521	0.00141259	0.000734181	0.269397	0.139427	0.589029	CD4.T
chr8_17554887-17555387	MTUS1	TH2	CD4.T	8:17563873	471	6.121e-05	0.359769	9.02656e-06	0.0524669	0.587694	CD4.T
chr2_68630327-68630827	PLEK	TH2	CD4.T	2:68602258	327	0.0862041	0.0666857	0.146663	0.112868	0.587579	CD4.T
chr6_138725733-138726233	HEBP2	TH2	CD4.T	6:138722520	265	0.00165972	0.000312091	0.346668	0.0646001	0.58676	CD4.T
chr2_99682998-99683498	C2orf15	TH2	CD4.T	2:99706817	287	0.0917152	0.24933	0.0197487	0.0531011	0.586105	CD4.T
chr15_99644923-99645423	SYNM	TH2	CD4.T	15:99648161	273	0.00854288	0.000832347	0.36984	0.0354488	0.585336	CD4.T
chr16_50357437-50357937	ADCY7	TH2	CD4.T	16:50383077	230	1.64247e-05	2.53492e-06	0.360073	0.0549871	0.584921	CD4.T
chr12_15073613-15074113	MGP	TH2	CD4.T	12:15075854	243	0.0327614	0.243901	0.0164623	0.121973	0.584902	CD4.T
chr21_47604132-47604632	COL6A2	TH2	CD4.T	21:47548011	260	0.0926135	0.0349638	0.209784	0.0786145	0.584024	CD4.T
chr17_46590473-46590973	HOXB4	TH2	CD4.T	17:46599404	174	3.85192e-06	0.113766	1.02847e-05	0.303176	0.583043	CD4.T
chr4_940741-941241	DGKQ	TH2	CD4.T	4:960713	169	2.31893e-09	6.05887e-11	0.407574	0.0100667	0.58236	CD4.T
chr2_9878656-9879156	RP11-521D12.5	TH2	CD4.T	2:9869894	313	0.0177005	0.313677	0.00464489	0.0817317	0.582246	CD4.T
chr8_95418767-95419267	FSBP	TH2	CD4.T	8:95383875	191	0.065117	0.293344	0.0110144	0.049037	0.581488	CD4.T
chr9_136148413-136148913	ABO	TH2	CD4.T	9:136132516	243	2.413e-06	0.288175	1.09628e-06	0.130342	0.581479	CD4.T
chr15_29286292-29286792	APBA2	TH2	CD4.T	15:29286504	311	0.0937284	0.0937977	0.116032	0.115537	0.580904	CD4.T
chr12_124196082-124196582	DDX55	TH2	CD4.T	12:124174234	264	0.00516926	0.294506	0.0020906	0.118527	0.579706	CD4.T
chr11_13945545-13946045	SPON1	TH2	CD4.T	11:13947545	267	0.00124859	7.63835e-05	0.396656	0.0236874	0.578332	CD4.T
chr22_30838779-30839279	TBC1D10A	TH2	CD4.T	22:30816148	260	0.0857893	0.0271961	0.235434	0.0740574	0.577523	CD4.T
chr15_31133998-31134498	RP11-540B6.6	TH2	CD4.T	15:31115709	224	0.000727127	3.6536e-05	0.402554	0.0196502	0.577032	CD4.T
chr15_33418613-33419113	RP11-758N13.3	TH2	CD4.T	15:33346496	401	0.000116208	0.148194	0.0002159	0.274748	0.576726	CD4.T
chr17_38118875-38119375	MED24	TH2	CD4.T	17:38166003	227	0.139495	0.0309218	0.207567	0.0454348	0.576582	CD4.T
chr8_79472832-79473332	PKIA	TH2	CD4.T	8:79452284	115	0.0752255	0.0140788	0.28241	0.0522782	0.576008	CD4.T
chr2_180103901-180104401	SESTD1	TH2	CD4.T	2:180020847	233	0.00601869	0.00126733	0.344961	0.0720615	0.575691	CD4.T
chr12_9162631-9163131	LINC00612	TH2	CD4.T	12:9163059	268	0.0809681	0.0127022	0.286318	0.0443416	0.57567	CD4.T
chr6_86114550-86115050	SNHG5	TH2	CD4.T	6:86180732	386	1.05548e-10	7.99207e-12	0.395133	0.0293439	0.575524	CD4.T
chr6_39078834-39079334	SAYSD1	TH2	CD4.T	6:39079103	371	0.0188936	0.00201007	0.36608	0.0383722	0.574644	CD4.T
chr6_2848981-2849481	RP11-420G6.4	TH2	CD4.T	6:2869031	307	0.240356	0.128179	0.0378483	0.01961	0.574006	CD4.T
chr10_13330108-13330608	UCMA	TH2	CD4.T	10:13331315	291	0.0795467	0.00512828	0.321446	0.0201495	0.57373	CD4.T
chr12_47647277-47647777	RP11-493L12.4	TH2	CD4.T	12:47651489	351	0.0038596	0.000568033	0.36826	0.0536246	0.573687	CD4.T
chr17_1667455-1667955	SMYD4	TH2	CD4.T	17:1734875	328	0.000209624	0.291099	9.85634e-05	0.1363	0.572293	CD4.T
chr14_23410042-23410542	HAUS4	TH2	CD4.T	14:23429713	212	0.00030893	2.74073e-05	0.393104	0.0343026	0.572257	CD4.T
chr16_3136309-3136809	RP11-473M20.9	TH2	CD4.T	16:3134754	145	0.000199389	1.1126e-05	0.405964	0.0220812	0.571744	CD4.T
chr7_138701765-138702265	RP11-383F6.1	TH2	CD4.T	7:138731843	222	0.0616878	0.00748531	0.321932	0.0384935	0.570401	CD4.T
chr7_76129092-76129592	DTX2P1	TH2	CD4.T	7:76139395	213	3.25823e-06	0.00177573	0.000785061	0.427286	0.57015	CD4.T
chr2_9894300-9894800	RP11-521D12.5	TH2	CD4.T	2:9886445	332	0.00663506	0.333897	0.00175477	0.0877354	0.569978	CD4.T
chr8_145004062-145004562	PLEC	TH2	CD4.T	8:145028587	152	0.00558382	0.0041504	0.241645	0.179043	0.569578	CD4.T
chr7_36731471-36731971	AOAH	TH2	CD4.T	7:36732493	357	0.153941	0.0148035	0.240267	0.0225365	0.568453	CD4.T
chr2_127865185-127865685	BIN1	TH2	CD4.T	2:127839781	325	0.00249187	0.000148587	0.405316	0.0236001	0.568443	CD4.T
chr7_142430699-142431199	TRBV28	TH2	CD4.T	7:142429001	412	7.15424e-14	1.47359e-14	0.358667	0.0733083	0.568025	CD4.T
chr6_99969327-99969827	USP45	TH2	CD4.T	6:99971429	232	0.260744	0.0453611	0.108384	0.0182881	0.567222	CD4.T
chr12_9112715-9113215	LINC00612	TH2	CD4.T	12:9163059	271	0.0821216	0.013512	0.290189	0.0471797	0.566998	CD4.T
chr4_153023705-153024205	RP11-18H21.1	TH2	CD4.T	4:153023402	308	5.03522e-06	4.8969e-07	0.395511	0.037898	0.566586	CD4.T
chr8_33391042-33391542	RP11-722E23.2	TH2	CD4.T	8:33384027	244	0.0170648	0.303145	0.00610539	0.107893	0.565792	CD4.T
chr14_100841694-100842194	WARS	TH2	CD4.T	14:100808155	143	0.0898142	0.00904208	0.305504	0.0301913	0.565448	CD4.T
chr4_144480932-144481432	RP11-673E1.1	TH2	CD4.T	4:144485870	150	0.132871	0.00704834	0.280488	0.0143136	0.565279	CD4.T
chr22_50050893-50051393	C22orf34	TH2	CD4.T	22:50017234	234	4.20701e-06	1.34962e-05	0.103461	0.331342	0.56518	CD4.T
chr7_142013278-142013778	TRBV4-1	TH2	CD4.T	7:142012261	284	0.00266344	0.385649	0.000328017	0.0469304	0.564429	CD4.T
chr1_110282145-110282645	GSTM3	TH2	CD4.T	1:110282972	156	3.70633e-06	1.72406e-07	0.417088	0.0188375	0.564071	CD4.T
chr3_191097158-191097658	CCDC50	TH2	CD4.T	3:191071568	465	0.0018235	0.110674	0.00525591	0.318433	0.563813	CD4.T
chr9_100337024-100337524	TMOD1	TH2	CD4.T	9:100334159	156	0.169535	0.245629	0.00918375	0.0127429	0.56291	CD4.T
chr2_113394070-113394570	POLR1B	TH2	CD4.T	2:113333410	173	0.00217559	0.000734476	0.325161	0.109211	0.562717	CD4.T
chr19_18388201-18388701	KIAA1683	TH2	CD4.T	19:18384950	240	0.188567	0.0194651	0.208647	0.0209757	0.562345	CD4.T
chr3_15570636-15571136	ANKRD28	TH2	CD4.T	3:15695508	197	0.0436223	0.00533747	0.347195	0.0419196	0.561926	CD4.T
chr5_96232483-96232983	ERAP2	TH2	CD4.T	5:96232806	395	4.00951e-14	1.66731e-14	0.31058	0.12859	0.56083	CD4.T
chr10_38691532-38692032	HSD17B7P2	TH2	CD4.T	10:38584818	136	0.0196475	0.256447	0.0116535	0.151545	0.560707	CD4.T
chr15_43545487-43545987	TP53BP1	TH2	CD4.T	15:43546456	130	0.000171554	0.39082	2.14539e-05	0.0483138	0.560673	CD4.T
chr18_43542342-43542842	EPG5	TH2	CD4.T	18:43501767	289	0.00191017	0.394193	0.000217219	0.0442671	0.559413	CD4.T
chr2_55402689-55403189	CLHC1	TH2	CD4.T	2:55382026	217	0.138137	0.046647	0.191917	0.0642486	0.55905	CD4.T
chr14_55840961-55841461	FBXO34	TH2	CD4.T	14:55750662	326	0.00181453	0.2998	0.000842824	0.138694	0.558849	CD4.T
chr19_39347936-39348436	RINL	TH2	CD4.T	19:39310826	331	0.188796	0.109538	0.0909376	0.0522028	0.558526	CD4.T
chr6_3157585-3158085	TUBB2BP1	TH2	CD4.T	6:3144805	202	2.36104e-05	1.92812e-06	0.408726	0.0328197	0.558429	CD4.T
chr9_277535-278035	RP11-165F24.3	TH2	CD4.T	9:308380	345	0.00756565	0.401482	0.000627012	0.0327157	0.557609	CD4.T
chr12_9193020-9193520	LINC00612	TH2	CD4.T	12:9172332	261	0.0865529	0.0112265	0.305836	0.0391118	0.557273	CD4.T
chr12_9146481-9146981	M6PR	TH2	CD4.T	12:9123932	264	3.11868e-05	3.96246e-06	0.394276	0.0495389	0.55615	CD4.T
chr6_167383679-167384179	RNASET2	TH2	CD4.T	6:167386592	295	6.03345e-08	9.09384e-09	0.386372	0.0576794	0.555949	CD4.T
chr10_15250836-15251336	NMT2	TH2	CD4.T	10:15239498	218	0.00260613	0.000535984	0.366413	0.0748019	0.555643	CD4.T
chr22_50328786-50329286	CRELD2	TH2	CD4.T	22:50300438	267	0.119668	0.0568785	0.182434	0.0861564	0.554863	CD4.T
chr21_46890717-46891217	BX322557.13	TH2	CD4.T	21:46893767	285	0.000678689	0.391268	9.44161e-05	0.0538774	0.554081	CD4.T
chr12_102090436-102090936	CHPT1	TH2	CD4.T	12:102091017	274	1.69188e-07	1.33272e-08	0.414419	0.0320908	0.55349	CD4.T
chr12_9193020-9193520	PZP	TH2	CD4.T	12:9172332	261	0.0946397	0.0122754	0.301462	0.0385487	0.553074	CD4.T
chr1_161743550-161744050	ATF6	TH2	CD4.T	1:161805888	158	0.00845577	0.000656599	0.406835	0.0310381	0.553014	CD4.T
chr10_13330108-13330608	RP11-397C18.2	TH2	CD4.T	10:13331315	291	0.116242	0.00749399	0.304588	0.0190839	0.552592	CD4.T
chr1_90228451-90228951	RP5-943J3.1	TH2	CD4.T	1:90228377	290	0.0854901	0.0145626	0.297638	0.0501483	0.552161	CD4.T
chr22_39842866-39843366	SYNGR1	TH2	CD4.T	22:39794124	185	2.7337e-05	8.90109e-06	0.338875	0.109788	0.5513	CD4.T
chr11_1892936-1893436	TNNT3	TH2	CD4.T	11:1943120	292	0.0247862	0.0046814	0.354126	0.066334	0.550072	CD4.T
chr21_45484737-45485237	PWP2	TH2	CD4.T	21:45458778	132	0.00194911	0.000910649	0.305129	0.14201	0.550001	CD4.T
chr3_169749243-169749743	GPR160	TH2	CD4.T	3:169741291	176	0.250493	0.0506202	0.124326	0.0245741	0.549986	CD4.T
chr8_127512058-127512558	FAM84B	TH2	CD4.T	8:127494342	276	0.263267	0.166494	0.0128075	0.00754978	0.549881	CD4.T
chr12_132999887-133000387	PXMP2	TH2	CD4.T	12:132999863	293	0.0279908	0.356225	0.00486414	0.0613538	0.549567	CD4.T
chr12_131303116-131303616	RP11-989F5.1	TH2	CD4.T	12:131319556	456	5.47564e-07	0.167981	9.22499e-07	0.282454	0.549563	CD4.T
chr11_68642738-68643238	IGHMBP2	TH2	CD4.T	11:68710847	428	1.0433e-06	2.99382e-07	0.350603	0.100059	0.549337	CD4.T
chr4_1617623-1618123	RP11-1398P2.1	TH2	CD4.T	4:1508365	306	1.26701e-05	0.236457	1.15549e-05	0.215095	0.548424	CD4.T
chr9_139940347-139940847	MAN1B1	TH2	CD4.T	9:140004229	216	0.0634842	0.00536414	0.35366	0.0293346	0.548157	CD4.T
chr12_9112715-9113215	PZP	TH2	CD4.T	12:9172332	271	0.0930691	0.0153133	0.29598	0.0481521	0.547485	CD4.T
chr2_100879257-100879757	LONRF2	TH2	CD4.T	2:100911582	373	0.00052816	5.37645e-05	0.411607	0.0413534	0.546458	CD4.T
chr1_26634622-26635122	UBXN11	TH2	CD4.T	1:26582091	278	0.172473	0.0592652	0.165974	0.0564862	0.545802	CD4.T
chr15_85977031-85977531	CTD-2262B20.1	TH2	CD4.T	15:85999854	420	0.00118586	0.254933	0.000920118	0.197258	0.545703	CD4.T
chr10_5332224-5332724	RP11-445P17.8	TH2	CD4.T	10:5330818	326	0.0494334	0.00322698	0.377723	0.024112	0.545504	CD4.T
chr7_150064118-150064618	RP4-584D14.7	TH2	CD4.T	7:150027324	329	0.0482323	0.0117379	0.318023	0.0768493	0.545157	CD4.T
chr8_1806605-1807105	ARHGEF10	TH2	CD4.T	8:1807831	439	1.43319e-05	0.425846	1.0292e-06	0.0300365	0.544102	CD4.T
chr12_29582083-29582583	RP11-996F15.2	TH2	CD4.T	12:29496991	229	6.01087e-07	3.45762e-08	0.431864	0.0242982	0.543837	CD4.T
chr19_47120250-47120750	PTGIR	TH2	CD4.T	19:47146676	198	0.282686	0.0317681	0.128115	0.0138539	0.543577	CD4.T
chr11_17035254-17035754	PLEKHA7	TH2	CD4.T	11:17027555	255	0.0225874	0.0011569	0.412468	0.0205829	0.543205	CD4.T
chr1_42339985-42340485	HIVEP3	TH2	CD4.T	1:42370787	247	1.65976e-07	8.07973e-09	0.436722	0.0207171	0.542561	CD4.T
chr12_9162631-9163131	RP11-436I9.5	TH2	CD4.T	12:9173765	268	0.0077799	0.0012205	0.388151	0.0603502	0.542498	CD4.T
chr14_105161292-105161792	INF2	TH2	CD4.T	14:105163427	268	0.000626144	4.17048e-05	0.429453	0.0280622	0.541816	CD4.T
chr6_11729321-11729821	ADTRP	TH2	CD4.T	6:11718027	315	0.288055	0.0913395	0.0606577	0.0186927	0.541255	CD4.T
chr16_84228042-84228542	TAF1C	TH2	CD4.T	16:84231580	255	0.072776	0.178454	0.0604925	0.147793	0.540485	CD4.T
chr7_76129092-76129592	AC004980.7	TH2	CD4.T	7:76052091	213	7.55151e-06	0.00411555	0.000836018	0.455088	0.539953	CD4.T
chr12_7499089-7499589	RP11-157G21.2	TH2	CD4.T	12:7492374	200	0.00630265	0.429588	0.000359782	0.0239829	0.539767	CD4.T
chr12_7492205-7492705	RP11-157G21.2	TH2	CD4.T	12:7499352	198	0.007618	0.428816	0.000432835	0.0238249	0.539308	CD4.T
chr10_97517010-97517510	TCTN3	TH2	CD4.T	10:97632082	128	0.291574	0.0440309	0.109371	0.0159772	0.539046	CD4.T
chr14_73393585-73394085	DCAF4	TH2	CD4.T	14:73393878	239	3.97368e-10	0.429096	3.00062e-11	0.031863	0.539041	CD4.T
chr6_37662937-37663437	MDGA1	TH2	CD4.T	6:37669641	371	1.24616e-05	6.56688e-07	0.438792	0.0225844	0.53861	CD4.T
chr2_241976322-241976822	SNED1	TH2	CD4.T	2:241992053	279	0.0282973	0.304169	0.0110637	0.118386	0.538084	CD4.T
chr15_31133998-31134498	FAN1	TH2	CD4.T	15:31115709	224	0.0123151	0.0006188	0.428647	0.0210009	0.537418	CD4.T
chr7_142533199-142533699	TRBV30	TH2	CD4.T	7:142510446	234	0.000109247	0.000232156	0.148167	0.314324	0.537168	CD4.T
chr8_11666291-11666791	NEIL2	TH2	CD4.T	8:11627621	401	0.00254837	0.000651503	0.366616	0.0931902	0.536994	CD4.T
chr5_179740641-179741141	MAPK9	TH2	CD4.T	5:179741374	432	0.00307394	0.37173	0.0007292	0.087645	0.536822	CD4.T
chr11_93880476-93880976	PANX1	TH2	CD4.T	11:93865569	333	0.000129638	6.99825e-06	0.440065	0.0232195	0.536579	CD4.T
chr2_68612583-68613083	PLEK	TH2	CD4.T	2:68602258	321	0.149246	0.0230247	0.2538	0.0386193	0.535309	CD4.T
chr11_71498563-71499063	FAM86C1	TH2	CD4.T	11:71497343	135	0.0389347	0.00378811	0.38574	0.0369957	0.534541	CD4.T
chr16_89831226-89831726	CDK10	TH2	CD4.T	16:89755216	160	4.14871e-09	2.52596e-10	0.439253	0.0262096	0.534538	CD4.T
chr11_117003247-117003747	TAGLN	TH2	CD4.T	11:117039797	109	0.00377012	0.000380036	0.419623	0.0417645	0.534462	CD4.T
chr12_133395983-133396483	ZNF605	TH2	CD4.T	12:133444852	319	0.106872	0.0936042	0.14218	0.123995	0.533348	CD4.T
chr19_39930806-39931306	EID2	TH2	CD4.T	19:39951175	170	1.14358e-05	0.405403	1.74359e-06	0.0612775	0.533307	CD4.T
chr1_6604878-6605378	PLEKHG5	TH2	CD4.T	1:6603677	144	3.03299e-06	2.94398e-07	0.426181	0.0408343	0.532981	CD4.T
chr22_24018146-24018646	KB-1572G7.3	TH2	CD4.T	22:23978677	250	0.247545	0.0339635	0.164308	0.0220111	0.532172	CD4.T
chr2_9877358-9877858	RP11-521D12.5	TH2	CD4.T	2:9844958	311	0.163006	0.208242	0.0427415	0.0540711	0.53194	CD4.T
chr16_50345288-50345788	SNX20	TH2	CD4.T	16:50370543	146	0.222676	0.0455721	0.166623	0.033569	0.531559	CD4.T
chr13_113809247-113809747	PROZ	TH2	CD4.T	13:113870096	220	0.182014	0.0570539	0.175069	0.0543455	0.531517	CD4.T
chr17_33504449-33504949	NLE1	TH2	CD4.T	17:33493071	308	0.118603	0.0720077	0.17423	0.105251	0.529908	CD4.T
chr6_3001982-3002482	NQO2	TH2	CD4.T	6:3057126	264	0.0125557	0.00174515	0.400729	0.0551685	0.529802	CD4.T
chr15_31133998-31134498	RP11-540B6.2	TH2	CD4.T	15:31115709	224	2.59415e-05	1.30349e-06	0.448449	0.0220037	0.52952	CD4.T
chr1_167461534-167462034	CREG1	TH2	CD4.T	1:167508118	254	0.0231478	0.000840666	0.431508	0.0151418	0.529362	CD4.T
chr10_90753819-90754319	FAS	TH2	CD4.T	10:90756065	337	4.60131e-05	5.92708e-05	0.205899	0.264695	0.5293	CD4.T
chr10_27546236-27546736	MASTL	TH2	CD4.T	10:27467495	377	7.92481e-06	7.33036e-06	0.244946	0.226043	0.528996	CD4.T
chr7_76826413-76826913	FGL2	TH2	CD4.T	7:76829275	276	7.61174e-13	4.93512e-14	0.44293	0.0281888	0.528881	CD4.T
chr19_36204312-36204812	COX6B1	TH2	CD4.T	19:36231646	221	0.0751405	0.00377174	0.37417	0.0182531	0.528664	CD4.T
chr4_42673404-42673904	RP11-109E24.1	TH2	CD4.T	4:42721533	506	9.77994e-11	0.426543	1.04602e-11	0.0450928	0.528364	CD4.T
chr13_114991036-114991536	UPF3A	TH2	CD4.T	13:114961483	213	0.257595	0.0117719	0.194458	0.00835874	0.527816	CD4.T
chr6_39016337-39016837	SAYSD1	TH2	CD4.T	6:39079103	361	0.0219697	0.00126986	0.425615	0.0240738	0.527072	CD4.T
chr7_158766048-158766548	LINC00689	TH2	CD4.T	7:158801089	234	0.221516	0.171156	0.0461098	0.035101	0.526117	CD4.T
chr3_15677465-15677965	ANKRD28	TH2	CD4.T	3:15684546	239	0.0244628	0.0209205	0.231308	0.197287	0.526022	CD4.T
chr8_11349358-11349858	RP11-148O21.2	TH2	CD4.T	8:11352485	464	0.134777	0.0673316	0.18204	0.0904177	0.525434	CD4.T
chr7_149318023-149318523	ZNF767	TH2	CD4.T	7:149279992	255	0.0091762	0.277804	0.00601802	0.181667	0.525334	CD4.T
chr17_73584251-73584751	MYO15B	TH2	CD4.T	17:73586327	316	0.000499673	3.61929e-05	0.443013	0.031564	0.524887	CD4.T
chr18_43577769-43578269	RP11-8H2.1	TH2	CD4.T	18:43577571	263	0.058702	0.312677	0.0164929	0.087325	0.524803	CD4.T
chr7_76825632-76826132	FGL2	TH2	CD4.T	7:76829275	275	7.56759e-13	6.15885e-14	0.440361	0.0353143	0.524325	CD4.T
chr9_100865975-100866475	RP11-535C21.3	TH2	CD4.T	9:100747611	231	0.000473558	5.26413e-05	0.428231	0.0470786	0.524164	CD4.T
chr1_42315644-42316144	HIVEP3	TH2	CD4.T	1:42370787	234	1.69864e-07	1.12044e-08	0.446952	0.0289573	0.52409	CD4.T
chr19_18412535-18413035	RAB3A	TH2	CD4.T	19:18315831	227	0.0106981	0.000583946	0.442904	0.0236533	0.522161	CD4.T
chr10_124134493-124134993	PLEKHA1	TH2	CD4.T	10:124134803	227	0.0105476	0.000583357	0.44295	0.0239762	0.521943	CD4.T
chr3_128368854-128369354	POU5F1P6	TH2	CD4.T	3:128421907	216	0.0565845	0.0922591	0.125483	0.204074	0.5216	CD4.T
chr7_76067135-76067635	DTX2P1	TH2	CD4.T	7:76069453	242	0.00163806	0.000362521	0.390519	0.0859043	0.521576	CD4.T
chr9_123667590-123668090	PSMD5	TH2	CD4.T	9:123634040	182	0.0465038	0.00317327	0.402149	0.0269201	0.521254	CD4.T
chr19_46294185-46294685	DMWD	TH2	CD4.T	19:46274171	196	0.00490041	0.000897999	0.400705	0.0729085	0.520588	CD4.T
chr9_139302303-139302803	DNLZ	TH2	CD4.T	9:139304016	125	0.00043966	0.43547	4.44062e-05	0.0434624	0.520584	CD4.T
chr11_66362685-66363185	CTSF	TH2	CD4.T	11:66348503	134	4.99958e-05	0.140768	0.000121083	0.340403	0.518659	CD4.T
chr6_3025796-3026296	NQO2	TH2	CD4.T	6:3057126	273	0.0126657	0.00198814	0.404247	0.0629368	0.518162	CD4.T
chr15_52129996-52130496	TMOD3	TH2	CD4.T	15:52100291	187	0.0192836	0.0087196	0.313092	0.141056	0.517849	CD4.T
chr2_68599435-68599935	PLEK	TH2	CD4.T	2:68598974	318	0.162627	0.0164217	0.276289	0.0273817	0.51728	CD4.T
chr7_44999152-44999652	CCM2	TH2	CD4.T	7:44959936	155	0.218055	0.18796	0.041883	0.0355861	0.516516	CD4.T
chr22_47158243-47158743	CTA-29F11.1	TH2	CD4.T	22:47153760	157	4.1533e-07	2.36275e-08	0.45805	0.0255413	0.516408	CD4.T
chr17_66202144-66202644	RP11-147L13.8	TH2	CD4.T	17:66182858	366	0.180217	0.0267774	0.24153	0.0353714	0.516103	CD4.T
chr4_4387849-4388349	NSG1	TH2	CD4.T	4:4349084	374	0.00371918	0.000280175	0.449043	0.0333138	0.513644	CD4.T
chr7_130009374-130009874	CPA5	TH2	CD4.T	7:130007381	253	0.154966	0.044915	0.222818	0.0640676	0.513234	CD4.T
chr2_160057758-160058258	WDSUB1	TH2	CD4.T	2:160114000	210	4.93077e-05	5.35343e-06	0.439563	0.047211	0.513171	CD4.T
chr1_38391789-38392289	FHL3	TH2	CD4.T	1:38455891	185	5.97374e-06	2.5375e-07	0.467801	0.0193583	0.512834	CD4.T
chr4_144828899-144829399	GYPE	TH2	CD4.T	4:144735959	179	0.00158664	0.00732388	0.0853135	0.393292	0.512484	CD4.T
chr12_9162631-9163131	PZP	TH2	CD4.T	12:9163059	268	0.100757	0.0158067	0.321164	0.0498714	0.512401	CD4.T
chr8_8640920-8641420	MFHAS1	TH2	CD4.T	8:8719513	393	0.0834615	0.277999	0.0292724	0.0969901	0.512277	CD4.T
chr16_50127461-50127961	HEATR3	TH2	CD4.T	16:50112267	117	8.64265e-09	1.01235e-09	0.437905	0.0507822	0.511313	CD4.T
chr19_44438178-44438678	ZNF45	TH2	CD4.T	19:44449602	332	0.283138	0.0655127	0.114734	0.0260367	0.510578	CD4.T
chr2_112813013-112813513	TMEM87B	TH2	CD4.T	2:112803874	324	0.237822	0.193061	0.0333155	0.0265358	0.509266	CD4.T
chr15_77375988-77376488	PSTPIP1	TH2	CD4.T	15:77310345	125	0.146782	0.0649627	0.193786	0.0852565	0.509213	CD4.T
chr19_55517232-55517732	CTC-550B14.7	TH2	CD4.T	19:55514915	404	0.0292377	0.406823	0.0037211	0.0512676	0.508951	CD4.T
chr10_71957210-71957710	PPA1	TH2	CD4.T	10:71941078	124	0.00014927	5.27329e-06	0.47511	0.0162758	0.50846	CD4.T
chr12_55348956-55349456	TESPA1	TH2	CD4.T	12:55349712	355	0.00302128	0.00109793	0.358134	0.129637	0.508111	CD4.T
chr14_75389756-75390256	RPS6KL1	TH2	CD4.T	14:75377692	102	0.0371957	0.0016539	0.434247	0.0188006	0.508103	CD4.T
chr19_5990284-5990784	CAPS	TH2	CD4.T	19:5904069	101	0.0051079	0.00033406	0.457281	0.0293986	0.507878	CD4.T
chr2_191242676-191243176	MFSD6	TH2	CD4.T	2:191243113	367	0.0270083	0.414076	0.00317488	0.048168	0.507572	CD4.T
chr12_9471754-9472254	RP11-22B23.1	TH2	CD4.T	12:9424308	274	0.0648749	0.0357106	0.253216	0.138876	0.507322	CD4.T
chr7_50848921-50849421	GRB10	TH2	CD4.T	7:50806754	272	0.0120696	0.0516946	0.0813102	0.347747	0.507178	CD4.T
chr22_47135200-47135700	CTA-29F11.1	TH2	CD4.T	22:47153760	179	3.40201e-07	1.07583e-07	0.375193	0.118142	0.506665	CD4.T
chr8_79428302-79428802	PKIA	TH2	CD4.T	8:79443567	125	0.0977392	0.0061261	0.367036	0.0224985	0.5066	CD4.T
chr6_109779998-109780498	MICAL1	TH2	CD4.T	6:109742460	334	0.028734	0.00382026	0.407229	0.0536356	0.506581	CD4.T
chr11_30344353-30344853	ARL14EP	TH2	CD4.T	11:30329522	183	0.218979	0.0937076	0.126982	0.053833	0.506498	CD4.T
chr11_117003247-117003747	RP11-109L13.1	TH2	CD4.T	11:117039797	109	0.000957363	9.65043e-05	0.448549	0.0447091	0.505688	CD4.T
chr2_65212405-65212905	CEP68	TH2	CD4.T	2:65287896	147	0.0428406	0.00287049	0.422063	0.0277754	0.50445	CD4.T
chr12_659676-660176	NINJ2	TH2	CD4.T	12:772673	298	0.00211534	0.000155019	0.460202	0.033221	0.504306	CD4.T
chr19_55517232-55517732	RDH13	TH2	CD4.T	19:55554076	404	0.00338754	0.0471353	0.0299322	0.415982	0.503563	CD4.T
chr7_76825632-76826132	CCDC146	TH2	CD4.T	7:76835989	275	0.00937983	0.000763373	0.450487	0.0361595	0.50321	CD4.T
chr2_263846-264346	SH3YL1	TH2	CD4.T	2:224919	281	2.19327e-08	3.42383e-09	0.430527	0.0667052	0.502768	CD4.T
chr21_45485926-45486426	PWP2	TH2	CD4.T	21:45553596	135	0.00291135	0.000249045	0.455768	0.0384852	0.502586	CD4.T
chr18_43577769-43578269	ATP5A1	TH2	CD4.T	18:43659086	263	0.0584644	0.311412	0.0202426	0.10732	0.502561	CD4.T
chr4_120154864-120155364	RP11-33B1.1	TH2	CD4.T	4:120168588	209	0.260392	0.0961567	0.103809	0.0378324	0.50181	CD4.T
chr21_45827264-45827764	C21orf2	TH2	CD4.T	21:45763811	166	0.0520517	0.00267469	0.422416	0.0212043	0.501653	CD4.T
chr11_7548179-7548679	PPFIBP2	TREG_MEMORY	CD4.T	11:7548423	299	4.68143e-26	1.37388e-06	3.57246e-23	4.84775e-05	0.99995	CD4.T
chr11_65647013-65647513	CTSW	TREG_MEMORY	CD4.T	11:65663547	181	7.01692e-09	4.24454e-08	0.000174332	5.47642e-05	0.999771	CD4.T
chr11_7559170-7559670	PPFIBP2	TREG_MEMORY	CD4.T	11:7548423	294	6.83426e-08	1.65696e-06	5.21531e-05	0.000264767	0.999681	CD4.T
chr19_50264986-50265486	TSKS	TREG_MEMORY	CD4.T	19:50265549	123	5.3191e-06	0.000460492	1.16314e-05	7.45135e-06	0.999515	CD4.T
chr10_15239258-15239758	NMT2	TREG_MEMORY	CD4.T	10:15239498	208	3.75351e-19	1.94009e-13	2.89646e-09	0.000497602	0.999502	CD4.T
chr11_7542125-7542625	PPFIBP2	TREG_MEMORY	CD4.T	11:7548423	304	2.12238e-07	1.92293e-06	0.000161962	0.000468041	0.999368	CD4.T
chr5_1105893-1106393	SLC12A7	TREG_MEMORY	CD4.T	5:1098920	160	4.76539e-08	3.745e-06	2.34659e-05	0.000844999	0.999128	CD4.T
chr14_100771606-100772106	SLC25A29	TREG_MEMORY	CD4.T	14:100769163	159	1.28051e-13	2.1905e-10	1.10488e-06	0.000890947	0.999108	CD4.T
chr14_100771606-100772106	RP11-638I2.6	TREG_MEMORY	CD4.T	14:100769163	159	7.92476e-09	1.35565e-05	1.12599e-06	0.000927111	0.999058	CD4.T
chr10_86089893-86090393	CCSER2	TREG_MEMORY	CD4.T	10:86072296	185	3.52053e-08	0.000777565	5.85198e-08	0.000293573	0.998929	CD4.T
chr12_662573-663073	B4GALNT3	TREG_MEMORY	CD4.T	12:662838	298	2.81151e-16	0.000143042	3.8068e-15	0.000937881	0.998919	CD4.T
chr1_38462181-38462681	FHL3	TREG_MEMORY	CD4.T	1:38455891	116	1.45981e-15	1.86136e-12	1.64435e-06	0.00109777	0.998901	CD4.T
chr1_110198418-110198918	GSTM4	TREG_MEMORY	CD4.T	1:110186563	142	2.03301e-13	4.77307e-08	9.39745e-09	0.00120753	0.998792	CD4.T
chr10_52419810-52420310	RP11-564C4.6	TREG_MEMORY	CD4.T	10:52358285	135	4.83714e-09	5.6823e-05	2.14059e-07	0.00151617	0.998427	CD4.T
chr1_110230112-110230612	GSTM1	TREG_MEMORY	CD4.T	1:110229787	153	1.03606e-06	6.31868e-07	0.00168584	2.98697e-05	0.998283	CD4.T
chr1_110230112-110230612	GSTM5	TREG_MEMORY	CD4.T	1:110229787	153	8.60234e-05	5.24636e-05	0.00168804	3.13552e-05	0.998142	CD4.T
chr21_45153234-45153734	PDXK	TREG_MEMORY	CD4.T	21:45154144	238	2.15596e-34	2.32743e-10	2.67801e-27	0.0018929	0.998107	CD4.T
chr21_45154033-45154533	PDXK	TREG_MEMORY	CD4.T	21:45154144	238	8.11915e-23	2.3275e-10	1.00851e-15	0.00189298	0.998107	CD4.T
chr21_45150127-45150627	PDXK	TREG_MEMORY	CD4.T	21:45154144	240	2.1857e-12	2.38493e-10	2.71495e-05	0.00196442	0.998008	CD4.T
chr19_47120871-47121371	PTGIR	TREG_MEMORY	CD4.T	19:47122671	198	1.69414e-10	2.47591e-09	0.000192272	0.00181198	0.997996	CD4.T
chr5_1105254-1105754	SLC12A7	TREG_MEMORY	CD4.T	5:1098920	160	1.82614e-06	4.701e-06	0.000899237	0.00131711	0.997777	CD4.T
chr1_229461608-229462108	CCSAP	TREG_MEMORY	CD4.T	1:229461801	122	7.66871e-09	3.73393e-09	0.00224987	9.78178e-05	0.997652	CD4.T
chr5_1104649-1105149	SLC12A7	TREG_MEMORY	CD4.T	5:1100831	160	6.25551e-09	6.78642e-06	3.08036e-06	0.00234415	0.997646	CD4.T
chr1_110230112-110230612	GSTM2	TREG_MEMORY	CD4.T	1:110229787	153	0.000594451	0.000362541	0.00173191	5.89986e-05	0.997252	CD4.T
chr2_100905405-100905905	LONRF2	TREG_MEMORY	CD4.T	2:100911582	343	3.47781e-21	1.05069e-05	1.28314e-18	0.00287941	0.99711	CD4.T
chr2_100908432-100908932	LONRF2	TREG_MEMORY	CD4.T	2:100911582	338	2.12444e-12	1.05066e-05	7.85433e-10	0.00288733	0.997102	CD4.T
chr2_100907514-100908014	LONRF2	TREG_MEMORY	CD4.T	2:100911582	339	7.97966e-11	1.05127e-05	2.95018e-08	0.00288958	0.9971	CD4.T
chr15_33418091-33418591	FMN1	TREG_MEMORY	CD4.T	15:33398259	400	3.545e-19	6.89814e-10	2.08925e-12	0.00306849	0.996932	CD4.T
chr15_33314756-33315256	FMN1	TREG_MEMORY	CD4.T	15:33396660	299	5.33605e-12	6.99138e-10	3.1448e-05	0.00312353	0.996845	CD4.T
chr10_15239258-15239758	FAM171A1	TREG_MEMORY	CD4.T	10:15239498	208	4.78204e-09	0.00247171	3.30131e-09	0.000709539	0.996819	CD4.T
chr7_76828876-76829376	FGL2	TREG_MEMORY	CD4.T	7:76828953	278	1.48707e-10	1.1564e-09	0.000479404	0.00273122	0.996789	CD4.T
chr6_37666067-37666567	MDGA1	TREG_MEMORY	CD4.T	6:37669641	373	1.2485e-22	2.6874e-10	2.04373e-15	0.00340253	0.996597	CD4.T
chr12_661258-661758	B4GALNT3	TREG_MEMORY	CD4.T	12:662838	297	4.38255e-05	0.000262864	0.000593358	0.00256241	0.996538	CD4.T
chr15_33424871-33425371	FMN1	TREG_MEMORY	CD4.T	15:33395779	409	3.0619e-14	7.65049e-10	1.80453e-07	0.00351233	0.996487	CD4.T
chr15_33360852-33361352	FMN1	TREG_MEMORY	CD4.T	15:33395779	363	4.14275e-14	7.76174e-10	2.44153e-07	0.00357796	0.996422	CD4.T
chr15_33339228-33339728	FMN1	TREG_MEMORY	CD4.T	15:33395779	337	9.5634e-16	7.81572e-10	5.63619e-09	0.0036098	0.99639	CD4.T
chr6_37665550-37666050	MDGA1	TREG_MEMORY	CD4.T	6:37669641	372	3.07306e-55	2.81471e-10	5.03043e-48	0.00361114	0.996389	CD4.T
chr15_33382186-33382686	FMN1	TREG_MEMORY	CD4.T	15:33395779	377	1.38605e-14	7.8371e-10	8.16866e-08	0.00362242	0.996377	CD4.T
chr6_37666682-37667182	MDGA1	TREG_MEMORY	CD4.T	6:37671922	373	3.24613e-25	2.85236e-10	5.31374e-18	0.00367284	0.996327	CD4.T
chr1_110282724-110283224	GSTM3	TREG_MEMORY	CD4.T	1:110282972	156	2.98152e-07	8.34082e-05	1.72289e-05	0.00382373	0.996075	CD4.T
chr16_3136875-3137375	RP11-473M20.9	TREG_MEMORY	CD4.T	16:3136946	152	6.13738e-09	1.36922e-06	2.20796e-05	0.00392983	0.996047	CD4.T
chr12_771982-772482	NINJ2	TREG_MEMORY	CD4.T	12:778475	302	4.38442e-12	1.94414e-11	0.000992399	0.00340489	0.995603	CD4.T
chr12_773205-773705	NINJ2	TREG_MEMORY	CD4.T	12:777760	304	3.8269e-12	2.06267e-11	0.000866205	0.00367333	0.99546	CD4.T
chr11_16980256-16980756	PLEKHA7	TREG_MEMORY	CD4.T	11:16952894	285	4.43038e-09	9.17189e-07	2.84576e-05	0.00489628	0.995074	CD4.T
chr1_209979317-209979817	IRF6	TREG_MEMORY	CD4.T	1:209994012	144	1.21778e-05	0.000365661	0.000183797	0.00452396	0.994914	CD4.T
chr12_31226866-31227366	DDX11	TREG_MEMORY	CD4.T	12:31238946	150	0.000201474	0.000379134	0.00197917	0.00272969	0.994711	CD4.T
chr15_33313953-33314453	FMN1	TREG_MEMORY	CD4.T	15:33395779	304	2.22939e-10	9.1682e-10	0.00131389	0.004409	0.994277	CD4.T
chr15_31115517-31116017	FAN1	TREG_MEMORY	CD4.T	15:31119800	210	8.13449e-07	0.00121455	3.74623e-06	0.00459925	0.994182	CD4.T
chr12_772543-773043	NINJ2	TREG_MEMORY	CD4.T	12:778475	304	1.00982e-11	2.01696e-11	0.00228568	0.00357118	0.994143	CD4.T
chr2_235363042-235363542	AC097713.4	TREG_MEMORY	CD4.T	2:235363663	221	0.000552951	0.000641945	0.00270928	0.00215137	0.993944	CD4.T
chr6_37664569-37665069	MDGA1	TREG_MEMORY	CD4.T	6:37671922	371	2.00727e-11	4.12202e-10	0.00032858	0.00575361	0.993918	CD4.T
chr1_38461499-38461999	FHL3	TREG_MEMORY	CD4.T	1:38455891	118	4.03127e-18	6.37689e-12	4.54088e-09	0.00618921	0.993811	CD4.T
chr19_47120871-47121371	CALM3	TREG_MEMORY	CD4.T	19:47123783	198	0.000219636	0.00320988	0.000251737	0.00268539	0.993633	CD4.T
chr12_51442655-51443155	LETMD1	TREG_MEMORY	CD4.T	12:51475105	212	0.000425691	0.00465704	0.000194674	0.00113614	0.993586	CD4.T
chr15_31115517-31116017	RP11-540B6.3	TREG_MEMORY	CD4.T	15:31142571	210	2.27129e-08	3.39122e-05	4.99183e-06	0.00645971	0.993501	CD4.T
chr1_20014388-20014888	HTR6	TREG_MEMORY	CD4.T	1:20008507	225	1.72561e-35	0.000138023	9.4222e-34	0.00654301	0.993319	CD4.T
chr1_20014905-20015405	HTR6	TREG_MEMORY	CD4.T	1:20008507	222	2.41131e-20	0.000142454	1.31661e-18	0.00678518	0.993072	CD4.T
chr10_97591973-97592473	ENTPD1	TREG_MEMORY	CD4.T	10:97632082	103	1.76151e-19	4.94307e-14	2.85741e-08	0.00702535	0.992975	CD4.T
chr10_97601358-97601858	ENTPD1	TREG_MEMORY	CD4.T	10:97632082	108	3.92631e-16	5.00435e-14	6.36901e-05	0.00712492	0.992811	CD4.T
chr1_19990508-19991008	HTR6	TREG_MEMORY	CD4.T	1:20008507	232	1.19267e-06	0.000148047	6.51231e-05	0.00709106	0.992695	CD4.T
chr10_97517651-97518151	ENTPD1	TREG_MEMORY	CD4.T	10:97632082	127	6.32993e-22	5.12009e-14	1.0268e-10	0.00731279	0.992687	CD4.T
chr10_97594081-97594581	ENTPD1	TREG_MEMORY	CD4.T	10:97632082	104	2.19573e-16	5.12107e-14	3.56177e-05	0.00731442	0.99265	CD4.T
chr2_100937755-100938255	LONRF2	TREG_MEMORY	CD4.T	2:100911582	337	3.48162e-06	1.89672e-05	0.00129229	0.0060475	0.992638	CD4.T
chr10_71928717-71929217	TYSND1	TREG_MEMORY	CD4.T	10:71929746	117	8.7028e-17	0.000286002	2.46395e-15	0.00710474	0.992609	CD4.T
chr10_97521658-97522158	ENTPD1	TREG_MEMORY	CD4.T	10:97632082	119	4.07254e-19	5.19493e-14	6.60621e-08	0.00743432	0.992566	CD4.T
chr6_37672907-37673407	MDGA1	TREG_MEMORY	CD4.T	6:37671922	362	9.53583e-11	4.46047e-10	0.00156097	0.00630942	0.99213	CD4.T
chr17_74748041-74748541	MXRA7	TREG_MEMORY	CD4.T	17:74706346	296	2.54718e-10	3.34089e-05	6.78724e-08	0.00791013	0.992056	CD4.T
chr14_74765620-74766120	AC005519.4	TREG_MEMORY	CD4.T	14:74749769	197	1.45384e-07	6.64132e-06	0.000192632	0.0078077	0.991993	CD4.T
chr15_31115517-31116017	RP11-540B6.6	TREG_MEMORY	CD4.T	15:31142571	210	1.72795e-07	0.000257998	5.91745e-06	0.00784336	0.991893	CD4.T
chr10_97624900-97625400	ENTPD1	TREG_MEMORY	CD4.T	10:97632082	117	6.59041e-18	5.66189e-14	1.06905e-06	0.00819254	0.991806	CD4.T
chr17_8150267-8150767	CTC1	TREG_MEMORY	CD4.T	17:8130867	306	5.46844e-05	0.00626377	2.60149e-05	0.00198818	0.991667	CD4.T
chr1_19991092-19991592	HTR6	TREG_MEMORY	CD4.T	1:20008507	232	3.34853e-11	0.000169518	1.82838e-09	0.00826455	0.991566	CD4.T
chr1_21766347-21766847	NBPF3	TREG_MEMORY	CD4.T	1:21767096	220	2.05461e-27	7.60789e-14	2.57001e-16	0.00852482	0.991475	CD4.T
chr17_8057461-8057961	CTC1	TREG_MEMORY	CD4.T	17:8130867	223	0.000690507	0.00612309	0.000305008	0.0017135	0.991168	CD4.T
chr2_242051327-242051827	PASK	TREG_MEMORY	CD4.T	2:242047750	278	2.01715e-08	5.01058e-07	0.000383465	0.00853417	0.991082	CD4.T
chr6_37663831-37664331	MDGA1	TREG_MEMORY	CD4.T	6:37671922	371	2.80792e-10	3.29936e-10	0.00459642	0.00440988	0.990994	CD4.T
chr16_1583384-1583884	TMEM204	TREG_MEMORY	CD4.T	16:1583634	251	1.6747e-11	6.76139e-11	0.00202505	0.0071851	0.99079	CD4.T
chr2_10930651-10931151	PDIA6	TREG_MEMORY	CD4.T	2:10933493	380	1.51251e-15	9.18922e-09	1.70406e-09	0.00936235	0.990638	CD4.T
chr1_89551408-89551908	GBP7	TREG_MEMORY	CD4.T	1:89652078	102	5.61391e-19	5.59264e-16	1.04165e-05	0.0093864	0.990603	CD4.T
chr3_71767161-71767661	EIF4E3	TREG_MEMORY	CD4.T	3:71761601	152	0.000806879	0.000843693	0.00434567	0.00355349	0.99045	CD4.T
chr9_33142473-33142973	B4GALT1	TREG_MEMORY	CD4.T	9:33131651	252	1.98686e-05	6.49866e-05	0.00252436	0.00726657	0.990124	CD4.T
chr1_110231037-110231537	GSTM1	TREG_MEMORY	CD4.T	1:110229787	153	5.96468e-06	7.18114e-07	0.0097055	0.000178378	0.990109	CD4.T
chr9_77762586-77763086	OSTF1	TREG_MEMORY	CD4.T	9:77755469	284	0.000158083	0.00464113	0.000215351	0.0053328	0.989653	CD4.T
chr2_197143044-197143544	HECW2	TREG_MEMORY	CD4.T	2:197143029	224	1.21047e-08	0.000155902	8.7553e-07	0.0102869	0.989556	CD4.T
chr1_110231037-110231537	GSTM5	TREG_MEMORY	CD4.T	1:110229787	153	0.000495033	5.95992e-05	0.00971407	0.000179968	0.989551	CD4.T
chr8_145002647-145003147	SPATC1	TREG_MEMORY	CD4.T	8:145070403	152	1.33939e-07	0.00152886	9.16547e-07	0.00947298	0.988997	CD4.T
chr1_19991748-19992248	HTR6	TREG_MEMORY	CD4.T	1:20008507	232	2.9047e-05	0.00018695	0.00158604	0.00921896	0.988979	CD4.T
chr3_15345663-15346163	SH3BP5	TREG_MEMORY	CD4.T	3:15345924	178	2.93997e-07	0.0059079	3.13226e-07	0.00530554	0.988786	CD4.T
chr11_6947861-6948361	ZNF215	TREG_MEMORY	CD4.T	11:6951015	504	2.78622e-07	0.00184759	1.56973e-06	0.0094204	0.98873	CD4.T
chr17_77911411-77911911	TBC1D16	TREG_MEMORY	CD4.T	17:77910046	210	4.42522e-09	0.00522036	6.2604e-09	0.00639691	0.988383	CD4.T
chr6_37673409-37673909	MDGA1	TREG_MEMORY	CD4.T	6:37675333	361	1.3576e-10	6.53101e-10	0.00222232	0.00970284	0.988075	CD4.T
chr2_113956638-113957138	PAX8	TREG_MEMORY	CD4.T	2:113993385	418	5.79139e-05	0.000206453	0.00277209	0.00889395	0.98807	CD4.T
chr17_77910810-77911310	TBC1D16	TREG_MEMORY	CD4.T	17:77910156	210	1.72852e-06	0.00535154	2.44535e-06	0.00658282	0.988061	CD4.T
chr15_31115517-31116017	RP11-540B6.2	TREG_MEMORY	CD4.T	15:31142571	210	4.65421e-08	6.94912e-05	8.74423e-06	0.012068	0.987854	CD4.T
chr14_105636338-105636838	NUDT14	TREG_MEMORY	CD4.T	14:105638931	116	4.96554e-06	7.38558e-05	0.000827316	0.0113175	0.987776	CD4.T
chr1_42368253-42368753	HIVEP3	TREG_MEMORY	CD4.T	1:42368035	233	1.68412e-13	3.50136e-10	6.3551e-06	0.0122248	0.987769	CD4.T
chr1_42363775-42364275	HIVEP3	TREG_MEMORY	CD4.T	1:42368035	231	2.10658e-13	3.5201e-10	7.94926e-06	0.0122955	0.987697	CD4.T
chr1_42367215-42367715	HIVEP3	TREG_MEMORY	CD4.T	1:42366988	232	8.52329e-14	3.56048e-10	3.2163e-06	0.0124481	0.987549	CD4.T
chr1_28213626-28214126	THEMIS2	TREG_MEMORY	CD4.T	1:28216191	143	5.38416e-18	1.01858e-09	7.14018e-11	0.0125204	0.98748	CD4.T
chr1_28217920-28218420	THEMIS2	TREG_MEMORY	CD4.T	1:28216191	149	3.07806e-17	1.01959e-09	4.08196e-10	0.0125337	0.987466	CD4.T
chr1_42360375-42360875	HIVEP3	TREG_MEMORY	CD4.T	1:42371414	238	4.51068e-12	3.53856e-10	0.000170212	0.0123654	0.987464	CD4.T
chr1_42373934-42374434	HIVEP3	TREG_MEMORY	CD4.T	1:42368035	231	5.34329e-12	3.53981e-10	0.000201631	0.0123702	0.987428	CD4.T
chr1_28214596-28215096	THEMIS2	TREG_MEMORY	CD4.T	1:28216191	144	6.32533e-17	1.02369e-09	8.3883e-10	0.0125882	0.987412	CD4.T
chr16_50371515-50372015	BRD7	TREG_MEMORY	CD4.T	16:50370703	232	3.84658e-31	8.12323e-06	6.43572e-28	0.0126036	0.987388	CD4.T
chr8_144627893-144628393	ZC3H3	TREG_MEMORY	CD4.T	8:144623735	284	1.6825e-09	2.23418e-08	0.000978832	0.0120108	0.98701	CD4.T
chr7_150435160-150435660	RP5-1051J4.4	TREG_MEMORY	CD4.T	7:150439500	449	8.00574e-06	0.00105642	9.71409e-05	0.0118315	0.987007	CD4.T
chr1_42370613-42371113	HIVEP3	TREG_MEMORY	CD4.T	1:42366988	230	2.95157e-11	3.50376e-10	0.00111378	0.0122349	0.986651	CD4.T
chr1_28201658-28202158	THEMIS2	TREG_MEMORY	CD4.T	1:28216191	136	2.81028e-11	1.05937e-09	0.000372684	0.0130622	0.986565	CD4.T
chr19_48758690-48759190	CTC-241F20.3	TREG_MEMORY	CD4.T	19:48755267	500	1.0896e-09	4.27476e-09	0.00296657	0.0106522	0.986381	CD4.T
chr11_16980256-16980756	OR7E14P	TREG_MEMORY	CD4.T	11:16956501	285	4.61133e-06	0.00095465	6.57602e-05	0.0126275	0.986347	CD4.T
chr1_110231037-110231537	GSTM2	TREG_MEMORY	CD4.T	1:110229787	153	0.00341163	0.000410741	0.00993966	0.000210652	0.986027	CD4.T
chr16_50369016-50369516	BRD7	TREG_MEMORY	CD4.T	16:50370703	232	9.90946e-16	8.95445e-06	1.65796e-12	0.0139957	0.985995	CD4.T
chr22_38032578-38033078	LGALS1	TREG_MEMORY	CD4.T	22:38022622	138	2.10363e-05	0.00559302	3.58485e-05	0.00854542	0.985805	CD4.T
chr10_97591973-97592473	RP11-429G19.3	TREG_MEMORY	CD4.T	10:97632082	103	4.2219e-13	1.18473e-07	5.43199e-08	0.0142573	0.985743	CD4.T
chr10_97601358-97601858	RP11-429G19.3	TREG_MEMORY	CD4.T	10:97632082	108	9.33231e-10	1.18946e-07	0.000120072	0.0143184	0.985561	CD4.T
chr7_28159811-28160311	JAZF1	TREG_MEMORY	CD4.T	7:28156887	141	1.36513e-05	0.00442815	3.38047e-05	0.00997988	0.985545	CD4.T
chr10_97517651-97518151	RP11-429G19.3	TREG_MEMORY	CD4.T	10:97632082	127	1.48458e-15	1.20083e-07	1.91967e-10	0.0145422	0.985458	CD4.T
chr10_97594081-97594581	RP11-429G19.3	TREG_MEMORY	CD4.T	10:97632082	104	5.16347e-10	1.20427e-07	6.64344e-05	0.014509	0.985424	CD4.T
chr16_50370776-50371276	BRD7	TREG_MEMORY	CD4.T	16:50370703	232	2.06865e-11	9.30241e-06	3.46107e-08	0.0145785	0.985412	CD4.T
chr20_37419015-37419515	ACTR5	TREG_MEMORY	CD4.T	20:37407876	273	4.4206e-14	1.1394e-09	6.04674e-07	0.0145999	0.985399	CD4.T
chr10_97521658-97522158	RP11-429G19.3	TREG_MEMORY	CD4.T	10:97632082	119	9.45345e-13	1.20588e-07	1.22222e-07	0.0146053	0.985394	CD4.T
chr16_50372799-50373299	BRD7	TREG_MEMORY	CD4.T	16:50370703	233	5.21053e-12	9.33971e-06	8.71775e-09	0.014641	0.98535	CD4.T
chr22_37269731-37270231	CSF2RB	TREG_MEMORY	CD4.T	22:37270125	274	3.58396e-05	0.000695662	0.000734246	0.0132667	0.985268	CD4.T
chr2_37827851-37828351	AC006369.2	TREG_MEMORY	CD4.T	2:37828501	314	3.19556e-06	0.001556	2.9103e-05	0.0131857	0.985226	CD4.T
chr13_75874240-75874740	TBC1D4	TREG_MEMORY	CD4.T	13:75874524	217	5.19017e-11	0.00735651	5.96291e-11	0.00746663	0.985177	CD4.T
chr16_50360953-50361453	BRD7	TREG_MEMORY	CD4.T	16:50373272	230	1.82842e-14	9.52736e-06	3.05913e-11	0.0149552	0.985035	CD4.T
chr16_1587132-1587632	TMEM204	TREG_MEMORY	CD4.T	16:1583634	252	5.20229e-11	8.00007e-11	0.00629062	0.00868868	0.985021	CD4.T
chr16_50372201-50372701	BRD7	TREG_MEMORY	CD4.T	16:50373272	233	2.10732e-19	9.71762e-06	3.52577e-16	0.0152739	0.984716	CD4.T
chr10_97591973-97592473	CC2D2B	TREG_MEMORY	CD4.T	10:97632082	103	1.44575e-08	0.00405698	4.35249e-08	0.011229	0.984714	CD4.T
chr9_123605652-123606152	PSMD5	TREG_MEMORY	CD4.T	9:123583192	171	0.00098725	0.00256699	0.00353576	0.0082088	0.984701	CD4.T
chr10_97601358-97601858	CC2D2B	TREG_MEMORY	CD4.T	10:97632082	108	3.19528e-05	0.0040726	9.62192e-05	0.0112793	0.98452	CD4.T
chr10_97521658-97522158	CC2D2B	TREG_MEMORY	CD4.T	10:97632082	119	3.16635e-08	0.004039	9.80055e-08	0.0115171	0.984444	CD4.T
chr9_15296059-15296559	TTC39B	TREG_MEMORY	CD4.T	9:15295073	247	7.8237e-08	9.44059e-08	0.00750743	0.00807454	0.984418	CD4.T
chr10_97594081-97594581	CC2D2B	TREG_MEMORY	CD4.T	10:97632082	104	1.76485e-05	0.00411615	5.3134e-05	0.011408	0.984405	CD4.T
chr10_97517651-97518151	CC2D2B	TREG_MEMORY	CD4.T	10:97632082	127	5.0196e-11	0.0040602	1.55843e-10	0.0116213	0.984318	CD4.T
chr5_1106910-1107410	SLC12A7	TREG_MEMORY	CD4.T	5:1098920	160	2.39027e-05	9.92922e-06	0.0117702	0.00390509	0.984291	CD4.T
chr8_144627893-144628393	RP11-661A12.5	TREG_MEMORY	CD4.T	8:144617691	284	3.96866e-05	0.000526995	0.00116447	0.0144792	0.98379	CD4.T
chr10_97624900-97625400	RP11-429G19.3	TREG_MEMORY	CD4.T	10:97632082	117	1.56559e-11	1.34501e-07	2.01432e-06	0.0163216	0.983676	CD4.T
chr12_9436369-9436869	RP11-22B23.1	TREG_MEMORY	CD4.T	12:9433483	288	2.76095e-10	0.00535819	6.31426e-10	0.0112708	0.983371	CD4.T
chr12_771032-771532	NINJ2	TREG_MEMORY	CD4.T	12:777760	301	5.40547e-11	2.57636e-11	0.0122351	0.00484858	0.982916	CD4.T
chr22_41081370-41081870	MCHR1	TREG_MEMORY	CD4.T	22:41107688	302	4.30004e-06	2.15983e-05	0.00303864	0.0142798	0.982656	CD4.T
chr10_97624900-97625400	CC2D2B	TREG_MEMORY	CD4.T	10:97632082	117	5.33828e-07	0.00458617	1.60814e-06	0.0128332	0.982579	CD4.T
chr16_28813741-28814241	TUFM	TREG_MEMORY	CD4.T	16:28857645	100	0.000850054	0.00210013	0.0044618	0.0100407	0.982547	CD4.T
chr9_33143177-33143677	B4GALT1	TREG_MEMORY	CD4.T	9:33132044	252	7.25081e-05	7.63059e-05	0.00921233	0.00871291	0.981926	CD4.T
chr2_113992871-113993371	PAX8	TREG_MEMORY	CD4.T	2:113993385	314	2.4152e-07	0.00039887	1.15554e-05	0.0181023	0.981487	CD4.T
chr22_44851145-44851645	LDOC1L	TREG_MEMORY	CD4.T	22:44846656	444	4.57695e-21	1.24994e-09	7.39308e-14	0.0192093	0.980791	CD4.T
chr8_11677739-11678239	FDFT1	TREG_MEMORY	CD4.T	8:11665518	467	0.00052036	0.000964761	0.00671065	0.0114614	0.980343	CD4.T
chr18_21581452-21581952	RP11-403A21.2	TREG_MEMORY	CD4.T	18:21581709	211	5.92373e-05	0.0038735	0.000256331	0.0157813	0.98003	CD4.T
chr1_39492254-39492754	NDUFS5	TREG_MEMORY	CD4.T	1:39480539	289	5.65825e-05	0.000946364	0.00120864	0.0192364	0.978552	CD4.T
chr16_50385814-50386314	BRD7	TREG_MEMORY	CD4.T	16:50370703	237	8.79589e-12	1.34487e-05	1.47164e-08	0.0215227	0.978464	CD4.T
chr8_144628434-144628934	RP11-661A12.5	TREG_MEMORY	CD4.T	8:144617691	284	5.03544e-05	0.000692361	0.00147749	0.0193366	0.978443	CD4.T
chr19_42069680-42070180	CEACAMP3	TREG_MEMORY	CD4.T	19:42083849	109	8.69634e-29	1.89007e-06	1.05412e-24	0.0219321	0.978066	CD4.T
chr8_144628434-144628934	ZC3H3	TREG_MEMORY	CD4.T	8:144611729	284	2.69812e-09	3.70985e-08	0.00156969	0.0206051	0.977825	CD4.T
chr9_33141308-33141808	B4GALT1	TREG_MEMORY	CD4.T	9:33132492	252	1.9406e-05	0.00016348	0.00246557	0.0197929	0.977559	CD4.T
chr6_37486521-37487021	RP1-153P14.8	TREG_MEMORY	CD4.T	6:37484790	322	1.11091e-13	1.59532e-10	1.64617e-05	0.0226625	0.977321	CD4.T
chr11_66362685-66363185	CCS	TREG_MEMORY	CD4.T	11:66348503	134	9.4601e-07	0.00266357	7.49525e-06	0.0201263	0.977202	CD4.T
chr22_24326520-24327020	AP000350.5	TREG_MEMORY	CD4.T	22:24266726	133	8.86039e-17	6.31735e-15	0.000331221	0.0226386	0.97703	CD4.T
chr6_37486521-37487021	RP1-153P14.5	TREG_MEMORY	CD4.T	6:37484790	322	2.4528e-13	3.52233e-10	1.67779e-05	0.0231169	0.976866	CD4.T
chr8_79437935-79438435	PKIA	TREG_MEMORY	CD4.T	8:79443567	123	7.45931e-05	0.00278332	0.000576071	0.0205191	0.976047	CD4.T
chr8_19373277-19373777	CSGALNACT1	TREG_MEMORY	CD4.T	8:19311496	328	6.36618e-08	3.24286e-06	0.000484525	0.0237054	0.975807	CD4.T
chr12_102091034-102091534	CHPT1	TREG_MEMORY	CD4.T	12:102090246	274	3.38537e-10	7.72094e-05	1.11411e-07	0.0244339	0.975489	CD4.T
chr11_62419546-62420046	INTS5	TREG_MEMORY	CD4.T	11:62429563	110	1.09404e-11	0.00527725	4.19494e-11	0.0192594	0.975463	CD4.T
chr20_4063358-4063858	RNF24	TREG_MEMORY	CD4.T	20:4063215	497	0.000358704	0.00106749	0.00609903	0.0171752	0.9753	CD4.T
chr3_194408461-194408961	FAM43A	TREG_MEMORY	CD4.T	3:194407204	389	0.000236402	0.0113204	0.000290124	0.0129177	0.975235	CD4.T
chr15_78282824-78283324	RP11-114H24.5	TREG_MEMORY	CD4.T	15:78309553	119	2.79126e-07	0.0168628	1.4777e-07	0.00795201	0.975185	CD4.T
chr21_37451196-37451696	CBR1	TREG_MEMORY	CD4.T	21:37453307	452	8.13888e-07	0.0014575	1.36042e-05	0.023387	0.975141	CD4.T
chr17_77916587-77917087	TBC1D16	TREG_MEMORY	CD4.T	17:77909085	211	0.00410673	0.00685068	0.00581014	0.00871772	0.974515	CD4.T
chr6_2861697-2862197	RP11-420G6.4	TREG_MEMORY	CD4.T	6:2869011	312	5.10234e-05	0.00293641	0.000405919	0.0223865	0.97422	CD4.T
chr6_130505071-130505571	SAMD3	TREG_MEMORY	CD4.T	6:130505374	388	2.73016e-05	0.0236551	3.55635e-06	0.00210716	0.974207	CD4.T
chr15_78364832-78365332	RP11-114H24.5	TREG_MEMORY	CD4.T	15:78311435	109	0.000270373	0.0173608	0.000142386	0.00816862	0.974058	CD4.T
chr1_20030947-20031447	HTR6	TREG_MEMORY	CD4.T	1:20012463	246	0.000150452	0.00033479	0.00821536	0.017307	0.973992	CD4.T
chr10_71928717-71929217	SAR1A	TREG_MEMORY	CD4.T	10:71932442	117	1.4272e-15	0.00469023	6.79716e-15	0.0213637	0.973946	CD4.T
chr11_61582582-61583082	FADS1	TREG_MEMORY	CD4.T	11:61557826	193	6.65067e-16	6.33459e-07	2.92918e-11	0.0269266	0.973073	CD4.T
chr9_136150921-136151421	ABO	TREG_MEMORY	CD4.T	9:136131415	243	2.74778e-06	0.00100158	7.55031e-05	0.026549	0.972371	CD4.T
chr19_36265551-36266051	AC002398.5	TREG_MEMORY	CD4.T	19:36268067	201	0.000714115	0.00523376	0.00277997	0.0194026	0.97187	CD4.T
chr2_180116541-180117041	SESTD1	TREG_MEMORY	CD4.T	2:180020847	232	4.64427e-07	1.99793e-06	0.00550551	0.0227126	0.971779	CD4.T
chr11_61594610-61595110	MYRF	TREG_MEMORY	CD4.T	11:61547237	186	0.0003669	0.0205779	0.000155063	0.00772564	0.971175	CD4.T
chr10_97515126-97515626	RP11-429G19.3	TREG_MEMORY	CD4.T	10:97632082	135	9.56043e-08	1.3634e-07	0.0123623	0.0166588	0.970979	CD4.T
chr1_89742288-89742788	GBP5	TREG_MEMORY	CD4.T	1:89739008	196	3.71981e-13	0.0015729	6.74907e-12	0.0275671	0.97086	CD4.T
chr16_56644097-56644597	MT2A	TREG_MEMORY	CD4.T	16:56644650	232	3.65196e-05	9.13536e-06	0.024121	0.00506308	0.97077	CD4.T
chr16_50360953-50361453	ADCY7	TREG_MEMORY	CD4.T	16:50383077	230	1.05736e-11	0.00550958	4.76113e-11	0.0238383	0.970652	CD4.T
chr16_50372201-50372701	ADCY7	TREG_MEMORY	CD4.T	16:50383077	233	1.20911e-16	0.00557563	5.44474e-16	0.0241373	0.970287	CD4.T
chr21_47716191-47716691	YBEY	TREG_MEMORY	CD4.T	21:47728618	184	1.24968e-06	0.000831814	4.54415e-05	0.0292769	0.969845	CD4.T
chr7_76145159-76145659	DTX2P1	TREG_MEMORY	CD4.T	7:76135948	185	1.29257e-10	1.15544e-09	0.00314148	0.0271122	0.969746	CD4.T
chr11_33799376-33799876	FBXO3	TREG_MEMORY	CD4.T	11:33829558	257	2.81486e-10	0.00151903	5.50986e-09	0.0287641	0.969717	CD4.T
chr1_19970488-19970988	HTR6	TREG_MEMORY	CD4.T	1:20012463	225	3.99877e-08	0.000567131	2.18345e-06	0.0299976	0.969433	CD4.T
chr16_50371515-50372015	ADCY7	TREG_MEMORY	CD4.T	16:50370703	232	2.75435e-28	0.00581665	1.24029e-27	0.0252235	0.96896	CD4.T
chr16_50394609-50395109	BRD7	TREG_MEMORY	CD4.T	16:50371738	238	1.16051e-05	7.6548e-06	0.0194165	0.0118386	0.968726	CD4.T
chr6_2869280-2869780	RP11-420G6.4	TREG_MEMORY	CD4.T	6:2869011	322	1.09605e-07	0.00360282	8.7204e-07	0.027696	0.9687	CD4.T
chr16_50369016-50369516	ADCY7	TREG_MEMORY	CD4.T	16:50370703	232	6.49405e-13	0.00586819	2.92428e-12	0.0254559	0.968676	CD4.T
chr3_194403251-194403751	FAM43A	TREG_MEMORY	CD4.T	3:194403430	379	0.00365451	0.0108614	0.00448178	0.0123514	0.968651	CD4.T
chr16_50372799-50373299	ADCY7	TREG_MEMORY	CD4.T	16:50370703	233	3.3186e-09	0.00594849	1.4944e-08	0.0258184	0.968233	CD4.T
chr16_50370776-50371276	ADCY7	TREG_MEMORY	CD4.T	16:50370703	232	1.32845e-08	0.00597384	5.98205e-08	0.0259323	0.968094	CD4.T
chr16_50385814-50386314	ADCY7	TREG_MEMORY	CD4.T	16:50370703	237	3.99143e-09	0.00610282	1.79751e-08	0.0265161	0.967381	CD4.T
chr12_9435798-9436298	RP11-22B23.1	TREG_MEMORY	CD4.T	12:9433483	288	0.000272834	0.00996902	0.000623967	0.0218317	0.967302	CD4.T
chr3_194407665-194408165	FAM43A	TREG_MEMORY	CD4.T	3:194403430	388	0.00462226	0.0109663	0.00567232	0.0124913	0.966248	CD4.T
chr2_110390804-110391304	SOWAHC	TREG_MEMORY	CD4.T	2:110336161	331	2.33727e-07	0.0113385	4.88147e-07	0.0227149	0.965946	CD4.T
chr19_48758690-48759190	CARD8	TREG_MEMORY	CD4.T	19:48755267	500	0.00315524	0.0123788	0.00409653	0.0151064	0.965263	CD4.T
chr6_37486521-37487021	CCDC167	TREG_MEMORY	CD4.T	6:37484790	322	1.14939e-12	1.65058e-09	2.48757e-05	0.0347575	0.965218	CD4.T
chr16_50364041-50364541	ADCY7	TREG_MEMORY	CD4.T	16:50401319	230	6.92886e-08	0.00667092	3.11997e-07	0.029074	0.964255	CD4.T
chr16_405103-405603	MRPL28	TREG_MEMORY	CD4.T	16:405416	350	2.53229e-10	0.0249612	1.33151e-10	0.012162	0.962877	CD4.T
chr11_6947337-6947837	ZNF215	TREG_MEMORY	CD4.T	11:6948139	504	0.000204046	0.00557711	0.00114957	0.0304582	0.962611	CD4.T
chr16_405103-405603	TMEM8A	TREG_MEMORY	CD4.T	16:405416	350	1.31551e-10	0.0129671	2.58327e-10	0.0245011	0.962532	CD4.T
chr11_93861752-93862252	PANX1	TREG_MEMORY	CD4.T	11:93865651	354	0.0001486	0.0168722	0.000191441	0.0207744	0.962013	CD4.T
chr4_187125112-187125612	CYP4V2	TREG_MEMORY	CD4.T	4:187120211	248	0.00263686	0.00351522	0.0143029	0.0181059	0.961439	CD4.T
chr2_242051863-242052363	PASK	TREG_MEMORY	CD4.T	2:242047750	278	1.04343e-08	2.08007e-06	0.000198359	0.0385814	0.961218	CD4.T
chr12_776050-776550	NINJ2	TREG_MEMORY	CD4.T	12:778475	304	1.4733e-10	3.00491e-11	0.0333477	0.00584069	0.960812	CD4.T
chr10_15227374-15227874	NMT2	TREG_MEMORY	CD4.T	10:15239498	190	4.92911e-12	3.05006e-13	0.0380363	0.00139306	0.960571	CD4.T
chr1_38460405-38460905	FHL3	TREG_MEMORY	CD4.T	1:38455891	118	3.16605e-11	4.26494e-12	0.0356628	0.0038436	0.960494	CD4.T
chr4_186187079-186187579	SNX25	TREG_MEMORY	CD4.T	4:186177083	242	9.86234e-12	1.09293e-05	3.68171e-08	0.0398398	0.960149	CD4.T
chr2_242050095-242050595	PASK	TREG_MEMORY	CD4.T	2:242047750	279	5.96913e-07	1.54987e-06	0.0113475	0.0285032	0.960147	CD4.T
chr7_5171429-5171929	OR10AH1P	TREG_MEMORY	CD4.T	7:5172447	278	3.9021e-22	6.66281e-09	2.40331e-15	0.0400765	0.959923	CD4.T
chr4_186176966-186177466	SNX25	TREG_MEMORY	CD4.T	4:186177083	238	2.37511e-10	1.10082e-05	8.86653e-07	0.0401349	0.959853	CD4.T
chr7_130007545-130008045	CPA5	TREG_MEMORY	CD4.T	7:130007913	251	3.60726e-07	1.26256e-06	0.00923135	0.0313507	0.959416	CD4.T
chr7_76243061-76243561	DTX2P1	TREG_MEMORY	CD4.T	7:76135948	142	1.83866e-10	1.5467e-09	0.00446248	0.0365799	0.958958	CD4.T
chr11_61601986-61602486	FADS1	TREG_MEMORY	CD4.T	11:61560081	187	3.00281e-08	9.24601e-07	0.00132254	0.0397637	0.958913	CD4.T
chr4_186177565-186178065	SNX25	TREG_MEMORY	CD4.T	4:186177300	239	3.85046e-12	1.12694e-05	1.43742e-08	0.0411108	0.958878	CD4.T
chr9_90340743-90341243	CTSL	TREG_MEMORY	CD4.T	9:90317538	207	0.00455465	0.0120571	0.00704675	0.0176956	0.958646	CD4.T
chr16_4750305-4750805	MGRN1	TREG_MEMORY	CD4.T	16:4797226	144	1.99419e-06	0.0177041	2.79255e-06	0.0238334	0.958458	CD4.T
chr4_186175504-186176004	SNX25	TREG_MEMORY	CD4.T	4:186175081	236	3.73541e-10	1.14114e-05	1.39446e-06	0.0416416	0.958346	CD4.T
chr3_194408966-194409466	FAM43A	TREG_MEMORY	CD4.T	3:194407020	389	0.00831925	0.0108464	0.0102098	0.012353	0.958272	CD4.T
chr4_186187079-186187579	LRP2BP	TREG_MEMORY	CD4.T	4:186177083	242	1.3078e-08	0.0144928	2.59583e-08	0.0278088	0.957698	CD4.T
chr7_73149016-73149516	WBSCR27	TREG_MEMORY	CD4.T	7:73235141	155	3.12635e-06	7.2234e-07	0.0352101	0.00717765	0.957608	CD4.T
chr9_116138453-116138953	HDHD3	TREG_MEMORY	CD4.T	9:116139284	212	0.000111998	0.0334917	3.29983e-05	0.00891031	0.957453	CD4.T
chr22_44851744-44852244	LDOC1L	TREG_MEMORY	CD4.T	22:44846656	444	1.29965e-09	1.39848e-09	0.0209931	0.0216321	0.957375	CD4.T
chr8_133799173-133799673	TG	TREG_MEMORY	CD4.T	8:133867946	300	3.73618e-06	0.00165326	9.54098e-05	0.0412617	0.956986	CD4.T
chr2_242048776-242049276	PASK	TREG_MEMORY	CD4.T	2:242047750	279	8.01778e-07	1.52461e-06	0.015242	0.0280264	0.956729	CD4.T
chr16_56659360-56659860	MT2A	TREG_MEMORY	CD4.T	16:56644650	224	1.89509e-05	4.79372e-05	0.012517	0.0307056	0.956711	CD4.T
chr9_92070805-92071305	SEMA4D	TREG_MEMORY	CD4.T	9:92089181	180	1.77507e-05	4.65197e-05	0.0122215	0.0310725	0.956642	CD4.T
chr4_186175504-186176004	LRP2BP	TREG_MEMORY	CD4.T	4:186175081	236	4.89039e-07	0.0149398	9.70385e-07	0.0286883	0.95637	CD4.T
chr7_5183934-5184434	OR10AH1P	TREG_MEMORY	CD4.T	7:5172380	250	5.75336e-11	7.2201e-09	0.000354351	0.0435126	0.956133	CD4.T
chr10_97515126-97515626	ENTPD1	TREG_MEMORY	CD4.T	10:97632082	135	1.14753e-13	1.63649e-13	0.0186146	0.0255902	0.955795	CD4.T
chr7_76128482-76128982	DTX2P1	TREG_MEMORY	CD4.T	7:76135948	215	6.50378e-10	1.21857e-09	0.0158069	0.0286608	0.955532	CD4.T
chr20_5573992-5574492	GPCPD1	TREG_MEMORY	CD4.T	20:5544987	224	0.0111185	0.0243792	0.00313311	0.00591443	0.955455	CD4.T
chr7_5182636-5183136	OR10AH1P	TREG_MEMORY	CD4.T	7:5171408	252	2.62788e-18	7.39434e-09	1.61852e-11	0.0445865	0.955413	CD4.T
chr6_37482608-37483108	RP1-153P14.3	TREG_MEMORY	CD4.T	6:37484606	313	2.94313e-09	6.55501e-06	2.04919e-05	0.0446848	0.955288	CD4.T
chr4_186177565-186178065	LRP2BP	TREG_MEMORY	CD4.T	4:186177300	239	5.26899e-09	0.0154211	1.04564e-08	0.0296484	0.954931	CD4.T
chr7_5169010-5169510	OR10AH1P	TREG_MEMORY	CD4.T	7:5173045	283	3.79643e-13	7.48237e-09	2.33823e-06	0.0451292	0.954868	CD4.T
chr2_9894300-9894800	YWHAQ	TREG_MEMORY	CD4.T	2:9886445	332	0.000416537	0.0209614	0.000488028	0.0236045	0.954529	CD4.T
chr1_42364405-42364905	HIVEP3	TREG_MEMORY	CD4.T	1:42368035	234	8.23447e-10	4.12507e-10	0.0310731	0.0146118	0.954315	CD4.T
chr11_61596643-61597143	FADS1	TREG_MEMORY	CD4.T	11:61551356	185	9.12979e-08	9.69209e-07	0.00402107	0.041733	0.954245	CD4.T
chr9_100337024-100337524	TMOD1	TREG_MEMORY	CD4.T	9:100334159	156	0.0120417	0.0174465	0.00709277	0.00932218	0.954097	CD4.T
chr2_180117930-180118430	SESTD1	TREG_MEMORY	CD4.T	2:180101777	230	2.00339e-06	1.9741e-06	0.023749	0.022448	0.953799	CD4.T
chr2_10932076-10932576	PDIA6	TREG_MEMORY	CD4.T	2:10933493	381	2.93324e-09	3.96269e-08	0.00330472	0.0436925	0.953003	CD4.T
chr4_186176966-186177466	LRP2BP	TREG_MEMORY	CD4.T	4:186177083	238	3.51264e-07	0.0162804	6.97059e-07	0.031355	0.952364	CD4.T
chr11_67383308-67383808	DOC2GP	TREG_MEMORY	CD4.T	11:67386311	182	9.55308e-07	0.00970143	3.83976e-06	0.0380416	0.952252	CD4.T
chr7_99699533-99700033	ZSCAN21	TREG_MEMORY	CD4.T	7:99735181	163	0.00271046	0.00413757	0.0165908	0.0243739	0.952187	CD4.T
chr17_81003100-81003600	B3GNTL1	TREG_MEMORY	CD4.T	17:81010148	362	3.8675e-05	1.37317e-05	0.036051	0.011848	0.952049	CD4.T
chr7_5171429-5171929	WIPI2	TREG_MEMORY	CD4.T	7:5172447	278	1.50156e-17	0.000256391	2.85408e-15	0.0477812	0.951962	CD4.T
chr10_97515126-97515626	CC2D2B	TREG_MEMORY	CD4.T	10:97632082	135	0.00493706	0.00704067	0.0153458	0.0209327	0.951744	CD4.T
chr3_53131855-53132355	RP11-894J14.5	TREG_MEMORY	CD4.T	3:53109352	404	6.47704e-10	0.0174084	1.18976e-09	0.0310256	0.951566	CD4.T
chr2_30671102-30671602	LCLAT1	TREG_MEMORY	CD4.T	2:30670973	267	8.15843e-11	1.32503e-08	0.000304974	0.0485806	0.951114	CD4.T
chr7_5182636-5183136	WIPI2	TREG_MEMORY	CD4.T	7:5171408	252	9.27314e-14	0.000260928	1.76256e-11	0.0486439	0.951095	CD4.T
chr6_2861697-2862197	SERPINB9	TREG_MEMORY	CD4.T	6:2869011	312	0.000444269	0.0255678	0.000408423	0.0225539	0.951026	CD4.T
chr16_2892421-2892921	PRSS30P	TREG_MEMORY	CD4.T	16:2897372	181	0.0027176	0.0170283	0.00420081	0.0253713	0.950682	CD4.T
chr3_53136645-53137145	RP11-894J14.5	TREG_MEMORY	CD4.T	3:53103796	402	4.0539e-07	0.0184022	7.43338e-07	0.0327941	0.948803	CD4.T
chr7_5169010-5169510	WIPI2	TREG_MEMORY	CD4.T	7:5173045	283	1.38538e-08	0.000273045	2.63326e-06	0.05095	0.948774	CD4.T
chr7_5183934-5184434	WIPI2	TREG_MEMORY	CD4.T	7:5172380	250	2.17007e-06	0.00027233	0.000412468	0.0508136	0.948499	CD4.T
chr21_35395152-35395652	LINC00649	TREG_MEMORY	CD4.T	21:35321853	145	3.93126e-05	3.18355e-05	0.0290694	0.0225923	0.948267	CD4.T
chr4_144832622-144833122	GYPE	TREG_MEMORY	CD4.T	4:144886911	167	1.56448e-09	1.52602e-08	0.00492168	0.0470589	0.948019	CD4.T
chr7_142427905-142428405	TRBV28	TREG_MEMORY	CD4.T	7:142429001	411	1.83903e-18	3.16126e-16	0.000306222	0.0516911	0.948003	CD4.T
chr17_7140937-7141437	ELP5	TREG_MEMORY	CD4.T	17:7134129	112	0.00896959	0.0377946	0.0012757	0.00442782	0.947532	CD4.T
chr8_11666291-11666791	FDFT1	TREG_MEMORY	CD4.T	8:11665016	401	0.00306995	0.000784848	0.0395119	0.00915393	0.947479	CD4.T
chr6_38844140-38844640	DNAH8	TREG_MEMORY	CD4.T	6:38848238	320	8.65193e-15	5.63495e-06	8.25154e-11	0.0527946	0.9472	CD4.T
chr10_97516081-97516581	ENTPD1	TREG_MEMORY	CD4.T	10:97632082	132	2.57639e-13	7.46148e-14	0.0417925	0.0111565	0.947051	CD4.T
chr4_186226072-186226572	SNX25	TREG_MEMORY	CD4.T	4:186184892	242	4.73964e-13	1.44946e-05	1.76935e-09	0.053163	0.946822	CD4.T
chr8_145004062-145004562	SPATC1	TREG_MEMORY	CD4.T	8:145070151	152	0.00414236	0.00307898	0.0283462	0.0201252	0.944307	CD4.T
chr6_37486521-37487021	RP1-153P14.3	TREG_MEMORY	CD4.T	6:37484790	322	5.69711e-09	8.18131e-06	3.96668e-05	0.0560195	0.943933	CD4.T
chr7_5179573-5180073	WIPI2	TREG_MEMORY	CD4.T	7:5171094	260	1.61372e-05	0.00028698	0.00306725	0.0536041	0.943026	CD4.T
chr4_186179937-186180437	LRP2BP	TREG_MEMORY	CD4.T	4:186205866	240	1.63751e-11	0.0195197	3.24978e-11	0.0377959	0.942684	CD4.T
chr6_2869280-2869780	SERPINB9	TREG_MEMORY	CD4.T	6:2869011	322	9.26398e-07	0.0304515	8.5241e-07	0.027077	0.94247	CD4.T
chr16_1593259-1593759	TMEM204	TREG_MEMORY	CD4.T	16:1583634	253	3.65917e-10	1.21556e-10	0.0442468	0.0137566	0.941997	CD4.T
chr2_100938711-100939211	LONRF2	TREG_MEMORY	CD4.T	2:100876789	335	0.000110557	4.90047e-05	0.041036	0.0172477	0.941557	CD4.T
chr5_52337128-52337628	ITGA2	TREG_MEMORY	CD4.T	5:52334318	411	3.98259e-07	0.0134972	1.36342e-06	0.0452655	0.941236	CD4.T
chr19_54668353-54668853	TMC4	TREG_MEMORY	CD4.T	19:54668545	177	0.0341991	0.0121857	0.0106268	0.00284636	0.940142	CD4.T
chr17_18684210-18684710	TVP23B	TREG_MEMORY	CD4.T	17:18683010	253	1.28323e-05	0.0267273	1.64092e-05	0.0332374	0.940006	CD4.T
chr4_144832622-144833122	RP11-673E1.3	TREG_MEMORY	CD4.T	4:144897159	167	9.5045e-07	9.27085e-06	0.00584388	0.0560641	0.938082	CD4.T
chr11_61595187-61595687	FADS1	TREG_MEMORY	CD4.T	11:61557826	186	4.51994e-09	1.42817e-06	0.000199074	0.0619634	0.937836	CD4.T
chr9_136127117-136127617	SURF6	TREG_MEMORY	CD4.T	9:136176082	251	1.18339e-18	0.0292586	1.3912e-18	0.0334592	0.937282	CD4.T
chr1_75195718-75196218	CRYZ	TREG_MEMORY	CD4.T	1:75198740	148	4.67711e-08	2.90643e-08	0.0400487	0.0239509	0.936	CD4.T
chr19_58892221-58892721	ZNF8	TREG_MEMORY	CD4.T	19:58779654	170	0.000593003	0.00612771	0.00514933	0.0522741	0.935856	CD4.T
chr4_186179937-186180437	SNX25	TREG_MEMORY	CD4.T	4:186177240	240	1.47335e-14	1.75629e-05	5.50017e-11	0.0646288	0.935354	CD4.T
chr16_50368465-50368965	BRD7	TREG_MEMORY	CD4.T	16:50373272	231	3.0344e-06	3.61896e-05	0.00507687	0.0596137	0.93527	CD4.T
chr17_43333487-43333987	SPATA32	TREG_MEMORY	CD4.T	17:43333125	137	2.08698e-11	0.0627278	1.03996e-12	0.00219069	0.935081	CD4.T
chr19_47121821-47122321	PTGIR	TREG_MEMORY	CD4.T	19:47123783	198	5.38605e-08	4.16898e-09	0.0611276	0.00379641	0.935076	CD4.T
chr7_5179573-5180073	OR10AH1P	TREG_MEMORY	CD4.T	7:5171094	260	5.69873e-10	1.01345e-08	0.00350986	0.0614834	0.935007	CD4.T
chr2_9878656-9879156	YWHAQ	TREG_MEMORY	CD4.T	2:9869894	313	0.00162606	0.0288161	0.00189763	0.0326936	0.934967	CD4.T
chr11_118071543-118072043	AMICA1	TREG_MEMORY	CD4.T	11:118072716	346	0.00283054	0.00367776	0.0259146	0.0327363	0.934841	CD4.T
chr7_5183433-5183933	WIPI2	TREG_MEMORY	CD4.T	7:5173360	251	2.65667e-14	0.00034623	5.04958e-12	0.0648738	0.93478	CD4.T
chr19_9542069-9542569	ZNF266	TREG_MEMORY	CD4.T	19:9528277	296	5.21411e-22	1.614e-20	0.00208242	0.0635259	0.934392	CD4.T
chr12_6579680-6580180	VAMP1	TREG_MEMORY	CD4.T	12:6583099	260	2.34532e-09	0.000189705	8.20766e-07	0.0654545	0.934355	CD4.T
chr22_42470370-42470870	SMDT1	TREG_MEMORY	CD4.T	22:42454354	188	1.14783e-08	1.65859e-09	0.0582193	0.00747825	0.934302	CD4.T
chr22_41080684-41081184	MCHR1	TREG_MEMORY	CD4.T	22:41086497	302	4.62283e-06	8.9917e-05	0.00326674	0.0626061	0.934033	CD4.T
chr15_41100003-41100503	ZFYVE19	TREG_MEMORY	CD4.T	15:41101145	113	0.00182942	0.000332784	0.054788	0.00903229	0.934018	CD4.T
chr15_31135230-31135730	RP11-540B6.3	TREG_MEMORY	CD4.T	15:31142571	226	0.000257866	4.81862e-05	0.0566819	0.00965853	0.933354	CD4.T
chr2_42316404-42316904	EML4	TREG_MEMORY	CD4.T	2:42316659	339	0.00176885	0.033183	0.00167193	0.0304319	0.932944	CD4.T
chr16_50368465-50368965	ADCY7	TREG_MEMORY	CD4.T	16:50353710	231	0.000956458	0.0114071	0.00430688	0.0504328	0.932897	CD4.T
chr22_44426937-44427437	PARVB	TREG_MEMORY	CD4.T	22:44429391	243	0.0117173	0.0505488	0.00113387	0.00395892	0.932641	CD4.T
chr22_39784621-39785121	SYNGR1	TREG_MEMORY	CD4.T	22:39785242	190	2.0189e-05	0.0116392	9.9828e-05	0.0566204	0.93162	CD4.T
chr7_5170895-5171395	WIPI2	TREG_MEMORY	CD4.T	7:5173360	278	4.47142e-18	0.000363401	8.499e-16	0.0681416	0.931495	CD4.T
chr16_50364041-50364541	BRD7	TREG_MEMORY	CD4.T	16:50370703	230	4.33925e-10	4.17771e-05	7.26001e-07	0.0689665	0.930991	CD4.T
chr4_186226072-186226572	LRP2BP	TREG_MEMORY	CD4.T	4:186184892	242	7.65705e-10	0.0234166	1.52244e-09	0.0456278	0.930956	CD4.T
chr12_47644002-47644502	RP11-493L12.4	TREG_MEMORY	CD4.T	12:47651584	347	3.83036e-06	2.02279e-05	0.0112783	0.05863	0.930068	CD4.T
chr17_46621496-46621996	HOXB4	TREG_MEMORY	CD4.T	17:46597488	171	1.45014e-05	7.76775e-06	0.0461611	0.0237963	0.93002	CD4.T
chr17_46621496-46621996	HOXB3	TREG_MEMORY	CD4.T	17:46597488	171	3.99491e-06	2.13989e-06	0.0461889	0.0238112	0.929994	CD4.T
chr15_31135230-31135730	FAN1	TREG_MEMORY	CD4.T	15:31115709	226	0.0106662	0.00199314	0.0491918	0.00826237	0.929887	CD4.T
chr6_39111245-39111745	SAYSD1	TREG_MEMORY	CD4.T	6:39108973	296	3.40746e-17	0.0615534	5.4273e-18	0.00887448	0.929572	CD4.T
chr1_6605507-6606007	NOL9	TREG_MEMORY	CD4.T	1:6607814	144	0.00419401	0.0158656	0.0107297	0.0396601	0.929551	CD4.T
chr4_1324489-1324989	MAEA	TREG_MEMORY	CD4.T	4:1323789	441	3.84032e-06	0.0506643	1.66487e-06	0.0210358	0.928294	CD4.T
chr22_50050893-50051393	RP1-29C18.10	TREG_MEMORY	CD4.T	22:50017234	234	8.84317e-06	2.83693e-05	0.0172672	0.0544658	0.92823	CD4.T
chr10_97516081-97516581	RP11-429G19.3	TREG_MEMORY	CD4.T	10:97632082	132	4.37777e-07	1.26784e-07	0.0566078	0.0154662	0.927925	CD4.T
chr22_37256806-37257306	CSF2RB	TREG_MEMORY	CD4.T	22:37270148	246	0.00231475	0.00111569	0.0474188	0.0219282	0.927223	CD4.T
chr7_5183433-5183933	OR10AH1P	TREG_MEMORY	CD4.T	7:5173360	251	9.20935e-19	1.20021e-08	5.67206e-12	0.0729941	0.927006	CD4.T
chr4_144832622-144833122	GYPB	TREG_MEMORY	CD4.T	4:144897159	167	0.00068029	0.00663566	0.00621937	0.059738	0.926727	CD4.T
chr20_5784894-5785394	CHGB	TREG_MEMORY	CD4.T	20:5781786	332	0.0089118	0.0590805	0.000875037	0.00487477	0.926258	CD4.T
chr6_3027198-3027698	RP1-40E16.12	TREG_MEMORY	CD4.T	6:3027226	273	9.34843e-26	0.0255501	1.79838e-25	0.048225	0.926225	CD4.T
chr16_4797867-4798367	MGRN1	TREG_MEMORY	CD4.T	16:4794873	119	0.000937652	0.0349696	0.00101423	0.0368993	0.926179	CD4.T
chr16_50394609-50395109	ADCY7	TREG_MEMORY	CD4.T	16:50371738	238	0.00832039	0.00548819	0.0374708	0.0237911	0.92493	CD4.T
chr6_38839703-38840203	DNAH8	TREG_MEMORY	CD4.T	6:38843280	311	2.36109e-09	7.96714e-06	2.25182e-05	0.0750595	0.92491	CD4.T
chr6_130504492-130504992	SAMD3	TREG_MEMORY	CD4.T	6:130505374	384	0.0155248	0.0518495	0.00201627	0.00580911	0.9248	CD4.T
chr6_1555214-1555714	RP11-157J24.2	TREG_MEMORY	CD4.T	6:1543191	309	0.000549961	0.0581074	0.00016496	0.0165045	0.924673	CD4.T
chr4_140587303-140587803	MGST2	TREG_MEMORY	CD4.T	4:140594760	338	0.0207646	0.00392824	0.0437222	0.00734714	0.924238	CD4.T
chr6_38844140-38844640	KCNK5	TREG_MEMORY	CD4.T	6:38848238	320	1.61778e-11	0.0105365	1.01776e-10	0.0653621	0.924101	CD4.T
chr18_21589952-21590452	RP11-403A21.2	TREG_MEMORY	CD4.T	18:21581709	210	0.00640045	0.00804833	0.0276912	0.0338967	0.923963	CD4.T
chr1_91995358-91995858	CDC7	TREG_MEMORY	CD4.T	1:91997593	324	0.00854076	0.00110196	0.0598091	0.00679305	0.923755	CD4.T
chr9_136148413-136148913	SURF6	TREG_MEMORY	CD4.T	9:136176082	243	2.9755e-07	0.0355351	3.50202e-07	0.0408996	0.923565	CD4.T
chr22_25843738-25844238	CRYBB2	TREG_MEMORY	CD4.T	22:25875573	145	0.00123012	0.000166418	0.0669475	0.00813358	0.923522	CD4.T
chr7_142044986-142045486	TRBV4-2	TREG_MEMORY	CD4.T	7:142040446	346	1.81711e-05	2.61431e-06	0.0677253	0.00882032	0.923434	CD4.T
chr5_167804497-167804997	WWC1	TREG_MEMORY	CD4.T	5:167799694	196	0.0120273	0.0615832	0.000650019	0.00240495	0.923335	CD4.T
chr9_136113731-136114231	ABO	TREG_MEMORY	CD4.T	9:136131415	264	3.34983e-07	0.00273352	9.20509e-06	0.0741921	0.923065	CD4.T
chr2_225388832-225389332	AC073052.1	TREG_MEMORY	CD4.T	2:225336531	253	7.29336e-11	0.00020937	2.7213e-08	0.0771976	0.922593	CD4.T
chr4_187111940-187112440	CYP4V2	TREG_MEMORY	CD4.T	4:187120753	255	0.0097602	0.00244501	0.0529486	0.0123416	0.922505	CD4.T
chr2_242559704-242560204	ING5	TREG_MEMORY	CD4.T	2:242666172	167	0.0262563	0.0100238	0.0306652	0.0107847	0.92227	CD4.T
chr3_10328513-10329013	GHRLOS	TREG_MEMORY	CD4.T	3:10329377	246	2.97054e-09	0.0674612	4.96863e-10	0.0103616	0.922177	CD4.T
chr5_61592773-61593273	DIMT1	TREG_MEMORY	CD4.T	5:61704546	138	0.000171779	0.0356194	0.000206401	0.0418764	0.922126	CD4.T
chr20_5573400-5573900	GPCPD1	TREG_MEMORY	CD4.T	20:5544987	222	0.0365932	0.0258937	0.0103047	0.00637087	0.920838	CD4.T
chr9_136113731-136114231	RALGDS	TREG_MEMORY	CD4.T	9:135993044	264	7.61027e-06	0.0621012	2.21681e-06	0.0171688	0.92072	CD4.T
chr2_38924555-38925055	HNRNPLL	TREG_MEMORY	CD4.T	2:38899155	154	8.29958e-06	0.0680359	1.486e-06	0.0112608	0.920694	CD4.T
chr8_145002647-145003147	PARP10	TREG_MEMORY	CD4.T	8:145069678	152	3.7778e-06	0.0431219	3.27129e-06	0.0364199	0.920451	CD4.T
chr1_6067351-6067851	KCNAB2	TREG_MEMORY	CD4.T	1:6069855	137	3.82828e-09	0.00459376	6.33952e-08	0.0751512	0.920255	CD4.T
chr1_40149601-40150101	PPIE	TREG_MEMORY	CD4.T	1:40214375	266	0.0359245	0.0200069	0.0161575	0.00807852	0.919833	CD4.T
chr19_39921455-39921955	RPS16	TREG_MEMORY	CD4.T	19:39926601	169	0.00210791	0.0142558	0.00835013	0.0555521	0.919734	CD4.T
chr11_18433548-18434048	LDHC	TREG_MEMORY	CD4.T	11:18438770	125	2.63018e-39	0.0677223	5.34696e-40	0.012848	0.91943	CD4.T
chr15_77375988-77376488	PSTPIP1	TREG_MEMORY	CD4.T	15:77310345	125	0.021254	0.00940661	0.035343	0.0147228	0.919274	CD4.T
chr19_47119718-47120218	PTGIR	TREG_MEMORY	CD4.T	19:47123402	198	4.60513e-08	2.60651e-08	0.0522648	0.0286629	0.919072	CD4.T
chr4_186172289-186172789	SNX25	TREG_MEMORY	CD4.T	4:186201613	239	9.23387e-10	2.20218e-05	3.4471e-06	0.081291	0.918684	CD4.T
chr15_31135230-31135730	RP11-540B6.6	TREG_MEMORY	CD4.T	15:31115709	226	0.00199342	0.000372501	0.0682732	0.0118404	0.917521	CD4.T
chr4_186178168-186178668	SNX25	TREG_MEMORY	CD4.T	4:186199425	239	7.32682e-06	1.52185e-05	0.0273517	0.0558954	0.91673	CD4.T
chr11_71499096-71499596	FAM86C1	TREG_MEMORY	CD4.T	11:71497343	135	0.000144592	0.000275006	0.0288666	0.0539859	0.916728	CD4.T
chr10_97516081-97516581	CC2D2B	TREG_MEMORY	CD4.T	10:97632082	132	0.0158936	0.00460295	0.049396	0.0133889	0.916719	CD4.T
chr7_5181868-5182368	WIPI2	TREG_MEMORY	CD4.T	7:5173414	255	7.56232e-07	0.000441587	0.000143738	0.083017	0.916397	CD4.T
chr7_5170895-5171395	OR10AH1P	TREG_MEMORY	CD4.T	7:5173360	278	1.68905e-22	1.37272e-08	1.04029e-15	0.0836299	0.91637	CD4.T
chr2_197010273-197010773	RP11-347P5.1	TREG_MEMORY	CD4.T	2:197000907	337	0.000238269	0.0179563	0.000874541	0.0649907	0.91594	CD4.T
chr19_42069680-42070180	AC011513.4	TREG_MEMORY	CD4.T	19:42083849	109	2.53451e-24	0.0550852	1.37652e-24	0.0290014	0.915913	CD4.T
chr1_117556057-117556557	CD101	TREG_MEMORY	CD4.T	1:117544015	179	4.21507e-08	3.74597e-05	9.64498e-05	0.0848008	0.915065	CD4.T
chr14_101014745-101015245	BEGAIN	TREG_MEMORY	CD4.T	14:100985100	138	0.000156049	0.000850512	0.0132008	0.0710335	0.914759	CD4.T
chr9_90328326-90328826	CTSL	TREG_MEMORY	CD4.T	9:90317538	200	0.0271025	0.00687603	0.0419038	0.00971677	0.914401	CD4.T
chr22_39784115-39784615	SYNGR1	TREG_MEMORY	CD4.T	22:39785242	190	8.31104e-05	0.0145327	0.000410954	0.0709455	0.914028	CD4.T
chr2_9878656-9879156	RP11-521D12.5	TREG_MEMORY	CD4.T	2:9869894	313	0.00187028	0.033144	0.00277134	0.0481979	0.914017	CD4.T
chr14_100771093-100771593	SLC25A29	TREG_MEMORY	CD4.T	14:100769163	159	1.06993e-09	9.01832e-09	0.00923178	0.0769001	0.913868	CD4.T
chr11_61594610-61595110	FADS1	TREG_MEMORY	CD4.T	11:61560081	186	3.46644e-08	1.94418e-06	0.00152674	0.0847145	0.913757	CD4.T
chr3_53135015-53135515	RP11-894J14.5	TREG_MEMORY	CD4.T	3:53103262	403	7.58794e-12	0.0308558	1.39259e-11	0.0557151	0.913429	CD4.T
chr14_100771093-100771593	RP11-638I2.6	TREG_MEMORY	CD4.T	14:100769163	159	6.52318e-05	0.000549834	0.00926846	0.0772102	0.912906	CD4.T
chr17_46621496-46621996	HOXB-AS1	TREG_MEMORY	CD4.T	17:46597488	171	4.66076e-05	2.49655e-05	0.057522	0.0298994	0.912507	CD4.T
chr17_17087031-17087531	PLD6	TREG_MEMORY	CD4.T	17:17054951	304	0.00543957	0.000833873	0.0713801	0.0100301	0.912316	CD4.T
chr2_54807059-54807559	SPTBN1	TREG_MEMORY	CD4.T	2:54831875	211	1.70088e-15	0.0638162	6.70086e-16	0.0242293	0.911954	CD4.T
chr2_37883647-37884147	AC006369.2	TREG_MEMORY	CD4.T	2:37831453	244	0.00278021	0.00602834	0.0253064	0.05396	0.911925	CD4.T
chr1_6605507-6606007	PLEKHG5	TREG_MEMORY	CD4.T	1:6607814	144	0.00136627	0.0051685	0.0175038	0.0653049	0.910657	CD4.T
chr17_261171-261671	C17orf97	TREG_MEMORY	CD4.T	17:259304	128	0.0451007	0.00600168	0.0346088	0.0036949	0.910594	CD4.T
chr15_31135230-31135730	RP11-540B6.2	TREG_MEMORY	CD4.T	15:31165854	226	0.000403532	7.54062e-05	0.0758238	0.0132584	0.910439	CD4.T
chr8_79428883-79429383	PKIA	TREG_MEMORY	CD4.T	8:79438103	123	0.00674631	0.003626	0.0521007	0.0270926	0.910434	CD4.T
chr19_47120250-47120750	PTGIR	TREG_MEMORY	CD4.T	19:47123402	198	7.17491e-08	8.06312e-09	0.0814299	0.00824072	0.910329	CD4.T
chr2_42328814-42329314	EML4	TREG_MEMORY	CD4.T	2:42325560	322	0.0278294	0.0187974	0.0262955	0.0168511	0.910227	CD4.T
chr22_50050373-50050873	RP1-29C18.10	TREG_MEMORY	CD4.T	22:50017556	236	4.71206e-06	4.20808e-05	0.0092008	0.0812577	0.909495	CD4.T
chr19_58892221-58892721	CTD-3138B18.5	TREG_MEMORY	CD4.T	19:58781652	170	0.00488851	0.0505148	0.00318277	0.0319793	0.909435	CD4.T
chr17_38028873-38029373	GSDMB	TREG_MEMORY	CD4.T	17:38063929	146	6.7481e-05	0.00138711	0.00417725	0.0849564	0.909412	CD4.T
chr8_8559134-8559634	MFHAS1	TREG_MEMORY	CD4.T	8:8578120	601	0.00182172	0.00581396	0.020127	0.0633259	0.908911	CD4.T
chr16_4584377-4584877	NMRAL1	TREG_MEMORY	CD4.T	16:4518754	149	8.39693e-13	0.0293645	1.79405e-12	0.06183	0.908805	CD4.T
chr9_136127743-136128243	ABO	TREG_MEMORY	CD4.T	9:136131415	250	4.6084e-09	0.00323579	1.26629e-07	0.0880044	0.90876	CD4.T
chr11_67383308-67383808	NDUFV1	TREG_MEMORY	CD4.T	11:67386311	182	5.82067e-06	0.0591106	3.38661e-06	0.0334846	0.907396	CD4.T
chr6_38839703-38840203	KCNK5	TREG_MEMORY	CD4.T	6:38843280	311	3.83807e-06	0.012951	2.41429e-05	0.0805601	0.906461	CD4.T
chr7_142510886-142511386	TRBV27	TREG_MEMORY	CD4.T	7:142492887	296	0.00449257	0.0553873	0.00259722	0.0311139	0.906409	CD4.T
chr7_6487910-6488410	DAGLB	TREG_MEMORY	CD4.T	7:6465441	338	7.3175e-08	2.02614e-05	0.000342196	0.0938448	0.905793	CD4.T
chr22_23130173-23130673	IGLV3-12	TREG_MEMORY	CD4.T	22:23089996	346	4.30662e-09	5.18737e-05	7.90994e-06	0.0943705	0.90557	CD4.T
chr7_5181868-5182368	OR10AH1P	TREG_MEMORY	CD4.T	7:5173414	255	2.64994e-11	1.54738e-08	0.000163211	0.0943983	0.905439	CD4.T
chr6_2848981-2849481	RP11-420G6.4	TREG_MEMORY	CD4.T	6:2869031	307	0.00698968	0.0037275	0.0556039	0.0287478	0.904931	CD4.T
chr6_166751267-166751767	SFT2D1	TREG_MEMORY	CD4.T	6:166751416	252	2.10283e-06	1.40186e-06	0.0579707	0.0377419	0.904284	CD4.T
chr16_88759224-88759724	RNF166	TREG_MEMORY	CD4.T	16:88757341	239	0.0298828	0.0395514	0.0119427	0.014903	0.90372	CD4.T
chr1_42383511-42384011	HIVEP3	TREG_MEMORY	CD4.T	1:42371414	230	2.21331e-09	3.69748e-10	0.0835202	0.0130491	0.903431	CD4.T
chr10_51503812-51504312	NCOA4	TREG_MEMORY	CD4.T	10:51503178	106	1.03833e-14	0.0159598	5.31402e-14	0.0807768	0.903263	CD4.T
chr17_46621496-46621996	HOXB2	TREG_MEMORY	CD4.T	17:46597488	171	1.12901e-05	6.0476e-06	0.0636257	0.0331781	0.903179	CD4.T
chr6_2892007-2892507	RP11-420G6.4	TREG_MEMORY	CD4.T	6:2869031	326	0.00593215	0.00513053	0.0471986	0.0399188	0.90182	CD4.T
chr1_1823521-1824021	RP1-140A9.1	TREG_MEMORY	CD4.T	1:1706160	255	1.34879e-05	0.0720485	5.09398e-06	0.0263089	0.901624	CD4.T
chr10_51502998-51503498	NCOA4	TREG_MEMORY	CD4.T	10:51503178	106	6.68265e-13	0.016275	3.42008e-12	0.0823916	0.901333	CD4.T
chr7_150019404-150019904	RP4-584D14.7	TREG_MEMORY	CD4.T	7:150033882	292	0.000707441	0.0139216	0.00412109	0.0801972	0.901053	CD4.T
chr7_76145159-76145659	AC004980.7	TREG_MEMORY	CD4.T	7:76060235	185	0.00239787	0.0214348	0.00776982	0.0685552	0.899842	CD4.T
chr16_88766628-88767128	RNF166	TREG_MEMORY	CD4.T	16:88757755	241	0.000346482	0.0732081	0.000138607	0.0283883	0.897919	CD4.T
chr18_10520050-10520550	NAPG	TREG_MEMORY	CD4.T	18:10555135	428	0.0237377	0.0317471	0.0203523	0.0263216	0.897841	CD4.T
chr11_61601986-61602486	MYRF	TREG_MEMORY	CD4.T	11:61560081	187	0.00228033	0.0702141	0.000963868	0.0287809	0.897761	CD4.T
chr21_45559623-45560123	PWP2	TREG_MEMORY	CD4.T	21:45553596	268	0.000151965	0.000291897	0.0352249	0.0667628	0.897568	CD4.T
chr1_38156046-38156546	C1orf109	TREG_MEMORY	CD4.T	1:38162707	321	5.90302e-10	0.0839809	1.41523e-10	0.0192374	0.896782	CD4.T
chr19_49946606-49947106	RPS11	TREG_MEMORY	CD4.T	19:49991789	209	0.00956556	0.00545558	0.0570132	0.0316203	0.896345	CD4.T
chr17_74706911-74707411	MXRA7	TREG_MEMORY	CD4.T	17:74706224	322	0.000329971	6.15455e-05	0.0879255	0.0155035	0.896179	CD4.T
chr4_113194407-113194907	TIFA	TREG_MEMORY	CD4.T	4:113176179	191	0.000117268	0.0234155	0.000405108	0.0799938	0.896068	CD4.T
chr5_180233284-180233784	MGAT1	TREG_MEMORY	CD4.T	5:180232480	299	0.000255009	0.000395224	0.0408597	0.06243	0.89606	CD4.T
chr19_58858818-58859318	CTD-3138B18.5	TREG_MEMORY	CD4.T	19:58767565	193	0.00326998	0.0504736	0.00315647	0.0478262	0.895274	CD4.T
chr11_68622870-68623370	MRPL21	TREG_MEMORY	CD4.T	11:68632225	403	0.000118527	0.00233683	0.00498803	0.0974466	0.89511	CD4.T
chr8_79436442-79436942	PKIA	TREG_MEMORY	CD4.T	8:79452920	123	0.00758571	0.00455394	0.0585833	0.0342743	0.895003	CD4.T
chr1_117556776-117557276	CD101	TREG_MEMORY	CD4.T	1:117544015	179	3.08551e-05	1.55385e-05	0.070603	0.0346608	0.89469	CD4.T
chr2_10930651-10931151	ATP6V1C2	TREG_MEMORY	CD4.T	2:10933493	380	1.28115e-08	0.0778363	4.75623e-09	0.0280023	0.894161	CD4.T
chr8_144660298-144660798	MROH6	TREG_MEMORY	CD4.T	8:144676862	229	0.00305906	0.087772	0.000536567	0.0145013	0.894131	CD4.T
chr1_117544119-117544619	CD101	TREG_MEMORY	CD4.T	1:117544015	177	4.03149e-05	6.33279e-06	0.0922492	0.0135967	0.894108	CD4.T
chr11_71163243-71163743	NADSYN1	TREG_MEMORY	CD4.T	11:71173747	449	0.000812184	0.00336569	0.019978	0.0818949	0.893949	CD4.T
chr16_433261-433761	TMEM8A	TREG_MEMORY	CD4.T	16:370336	357	7.04751e-07	0.0363547	1.38579e-06	0.0705931	0.89305	CD4.T
chr3_53144120-53144620	RP11-894J14.5	TREG_MEMORY	CD4.T	3:53109352	407	0.0100946	0.0279974	0.0185125	0.0504517	0.892944	CD4.T
chr1_1822910-1823410	RP1-140A9.1	TREG_MEMORY	CD4.T	1:1812035	254	0.00180249	0.0769318	0.00068057	0.028155	0.89243	CD4.T
chr12_9859902-9860402	RP11-75L1.1	TREG_MEMORY	CD4.T	12:9866349	286	0.00151813	0.0725957	0.000708203	0.0329735	0.892205	CD4.T
chr9_80966683-80967183	PSAT1	TREG_MEMORY	CD4.T	9:80950373	105	0.041753	0.0103166	0.0454282	0.0103325	0.89217	CD4.T
chr10_51540660-51541160	NCOA4	TREG_MEMORY	CD4.T	10:51545813	106	0.00569101	0.0121136	0.0291257	0.0611037	0.891966	CD4.T
chr10_15227374-15227874	FAM171A1	TREG_MEMORY	CD4.T	10:15239498	190	0.0607621	0.00375987	0.0418533	0.00169789	0.891927	CD4.T
chr11_118134793-118135293	MPZL3	TREG_MEMORY	CD4.T	11:118125077	257	0.000450766	0.00458415	0.00958217	0.0965588	0.888824	CD4.T
chr6_135351816-135352316	ALDH8A1	TREG_MEMORY	CD4.T	6:135342569	227	0.00449099	0.0188685	0.0171332	0.0710952	0.888412	CD4.T
chr19_58868251-58868751	RPS5	TREG_MEMORY	CD4.T	19:58899303	179	8.54397e-05	8.3616e-05	0.0572079	0.0550993	0.887524	CD4.T
chr15_65195025-65195525	ANKDD1A	TREG_MEMORY	CD4.T	15:65184866	169	1.58829e-10	2.51813e-11	0.0980481	0.0146576	0.887294	CD4.T
chr10_1205383-1205883	ADARB2	TREG_MEMORY	CD4.T	10:1294025	337	2.27939e-07	0.00013422	0.000192955	0.112733	0.88694	CD4.T
chr14_101011796-101012296	BEGAIN	TREG_MEMORY	CD4.T	14:101016824	136	0.000567298	0.00076544	0.0479899	0.0638646	0.886813	CD4.T
chr17_1666081-1666581	WDR81	TREG_MEMORY	CD4.T	17:1673276	330	0.00127513	8.12152e-05	0.106003	0.00586475	0.886776	CD4.T
chr17_61920758-61921258	FTSJ3	TREG_MEMORY	CD4.T	17:61925498	236	1.84901e-05	0.0149299	0.000122745	0.0982246	0.886704	CD4.T
chr2_242049445-242049945	PASK	TREG_MEMORY	CD4.T	2:242047750	279	5.07163e-06	9.45948e-07	0.096413	0.0170963	0.886485	CD4.T
chr4_186172289-186172789	LRP2BP	TREG_MEMORY	CD4.T	4:186186542	239	1.61292e-06	0.0384665	3.20078e-06	0.0754492	0.886079	CD4.T
chr14_101013371-101013871	BEGAIN	TREG_MEMORY	CD4.T	14:100999848	137	4.1847e-05	0.00130032	0.00354	0.109113	0.886005	CD4.T
chr14_101012646-101013146	BEGAIN	TREG_MEMORY	CD4.T	14:100998848	136	2.38675e-06	0.001349	0.000201904	0.113232	0.885215	CD4.T
chr17_38028873-38029373	ORMDL3	TREG_MEMORY	CD4.T	17:38051348	146	0.000190216	0.00391	0.00519328	0.105866	0.88484	CD4.T
chr8_79437247-79437747	PKIA	TREG_MEMORY	CD4.T	8:79452284	123	0.00999472	0.00344774	0.0771876	0.0257427	0.883627	CD4.T
chr1_42386266-42386766	HIVEP3	TREG_MEMORY	CD4.T	1:42370787	232	2.91321e-09	1.94186e-10	0.109931	0.00644404	0.883625	CD4.T
chr5_96228936-96229436	ERAP2	TREG_MEMORY	CD4.T	5:96232402	394	4.66872e-16	2.54088e-15	0.0182348	0.0983565	0.883409	CD4.T
chr11_118134277-118134777	MPZL3	TREG_MEMORY	CD4.T	11:118125077	257	0.00338484	0.00198592	0.0719533	0.0413343	0.881342	CD4.T
chr2_241977372-241977872	PASK	TREG_MEMORY	CD4.T	2:242047750	279	1.97648e-06	4.34981e-06	0.0375735	0.0818106	0.88061	CD4.T
chr1_169540642-169541142	F5	TREG_MEMORY	CD4.T	1:169525808	239	1.05337e-06	9.81241e-07	0.0626486	0.0574788	0.879871	CD4.T
chr11_118570818-118571318	AP002954.4	TREG_MEMORY	CD4.T	11:118571316	246	0.00114637	0.0258079	0.00400159	0.0892065	0.879838	CD4.T
chr4_186184523-186185023	SNX25	TREG_MEMORY	CD4.T	4:186199425	243	2.09961e-05	1.14494e-05	0.0783805	0.041862	0.879725	CD4.T
chr14_101020407-101020907	BEGAIN	TREG_MEMORY	CD4.T	14:100998848	141	0.000174047	0.00124492	0.0147234	0.104433	0.879424	CD4.T
chr14_50065404-50065904	RPL36AL	TREG_MEMORY	CD4.T	14:50086563	195	1.78558e-06	7.06985e-07	0.0872252	0.033657	0.879115	CD4.T
chr11_71163243-71163743	RP11-660L16.2	TREG_MEMORY	CD4.T	11:71170817	449	0.000846633	0.00350844	0.022827	0.0937158	0.879102	CD4.T
chr11_61596643-61597143	MYRF	TREG_MEMORY	CD4.T	11:61547237	185	0.0073905	0.0784567	0.00312278	0.0322724	0.878758	CD4.T
chr5_79950623-79951123	MSH3	TREG_MEMORY	CD4.T	5:79987668	167	0.000226662	0.0839474	0.000102857	0.0372162	0.878507	CD4.T
chr1_155164379-155164879	GBAP1	TREG_MEMORY	CD4.T	1:155168849	215	8.4919e-07	2.86348e-07	0.0926637	0.0303694	0.876966	CD4.T
chr22_24326520-24327020	AP000350.6	TREG_MEMORY	CD4.T	22:24297287	133	0.00121122	0.0863586	0.000513198	0.0357141	0.876203	CD4.T
chr14_100839981-100840481	WARS	TREG_MEMORY	CD4.T	14:100808155	142	0.000224918	0.000106273	0.0845135	0.0390561	0.876099	CD4.T
chr13_43565226-43565726	EPSTI1	TREG_MEMORY	CD4.T	13:43566373	313	0.0335341	0.00475074	0.0758286	0.00986656	0.87602	CD4.T
chr11_61598153-61598653	FADS1	TREG_MEMORY	CD4.T	11:61560081	186	1.94301e-06	9.02995e-07	0.0855769	0.0388954	0.875525	CD4.T
chr19_57049556-57050056	ZFP28	TREG_MEMORY	CD4.T	19:57010947	313	0.00022058	0.0955945	6.876e-05	0.0289239	0.875192	CD4.T
chr19_47119718-47120218	CALM3	TREG_MEMORY	CD4.T	19:47123402	198	0.0374328	0.0211871	0.0429039	0.0234086	0.875068	CD4.T
chr19_39347936-39348436	ECH1	TREG_MEMORY	CD4.T	19:39350452	331	0.0304922	0.0176913	0.0495219	0.0278578	0.874437	CD4.T
chr5_1107649-1108149	SLC12A7	TREG_MEMORY	CD4.T	5:1098920	160	0.000241846	1.82625e-05	0.119091	0.00812038	0.872529	CD4.T
chr17_41364508-41365008	CTD-3199J23.6	TREG_MEMORY	CD4.T	17:41351400	146	0.000431592	0.0374495	0.0010385	0.0892398	0.871841	CD4.T
chr5_1110264-1110764	SLC12A7	TREG_MEMORY	CD4.T	5:1113244	160	0.00023424	2.73229e-05	0.115345	0.0125826	0.87181	CD4.T
chr2_9894300-9894800	RP11-521D12.5	TREG_MEMORY	CD4.T	2:9886445	332	0.00101599	0.0511279	0.00150863	0.0750478	0.8713	CD4.T
chr3_52926368-52926868	RP5-966M1.6	TREG_MEMORY	CD4.T	3:52889771	253	2.01586e-05	2.97625e-05	0.0523947	0.0764853	0.87107	CD4.T
chr2_196398626-196399126	SLC39A10	TREG_MEMORY	CD4.T	2:196522885	212	0.00524264	0.00623313	0.0542897	0.0636761	0.870558	CD4.T
chr7_142378278-142378778	TRBV28	TREG_MEMORY	CD4.T	7:142429001	353	8.71058e-19	7.82875e-16	0.000145043	0.129489	0.870366	CD4.T
chr18_43577769-43578269	PSTPIP2	TREG_MEMORY	CD4.T	18:43562013	263	0.00023736	0.0012643	0.0204119	0.107854	0.870232	CD4.T
chr22_23130173-23130673	IGLV2-14	TREG_MEMORY	CD4.T	22:23089996	346	5.67359e-07	0.00683391	1.02818e-05	0.122975	0.87018	CD4.T
chr3_53143180-53143680	RP11-894J14.5	TREG_MEMORY	CD4.T	3:53103155	405	0.0202018	0.0264319	0.0370451	0.0476009	0.86872	CD4.T
chr17_66056429-66056929	LRRC37A16P	TREG_MEMORY	CD4.T	17:66062873	174	6.88923e-32	0.0939558	2.83018e-32	0.0377298	0.868314	CD4.T
chr9_136113731-136114231	SURF6	TREG_MEMORY	CD4.T	9:136176082	264	7.62891e-06	0.0622533	8.97556e-06	0.0723768	0.865353	CD4.T
chr6_8017595-8018095	TXNDC5	TREG_MEMORY	CD4.T	6:8002705	303	2.29363e-08	0.125132	2.0992e-09	0.0105882	0.86428	CD4.T
chr6_167401417-167401917	RNASET2	TREG_MEMORY	CD4.T	6:167384545	298	0.000214144	0.0327425	0.000676708	0.102605	0.863762	CD4.T
chr6_167403081-167403581	RNASET2	TREG_MEMORY	CD4.T	6:167371846	303	2.49849e-05	0.0326477	8.02097e-05	0.103947	0.863301	CD4.T
chr3_183231056-183231556	KLHL6	TREG_MEMORY	CD4.T	3:183235375	324	1.07956e-06	0.106605	3.15174e-07	0.0302596	0.863134	CD4.T
chr22_50050373-50050873	RP1-29C18.8	TREG_MEMORY	CD4.T	22:50017556	236	0.000444915	0.00397328	0.0134776	0.119498	0.862606	CD4.T
chr21_47951934-47952434	PRMT2	TREG_MEMORY	CD4.T	21:47917871	256	1.14526e-05	0.0952412	5.21315e-06	0.0424911	0.862251	CD4.T
chr22_23100667-23101167	IGLV3-12	TREG_MEMORY	CD4.T	22:23101221	343	3.74772e-05	3.84077e-05	0.0688341	0.0696818	0.861408	CD4.T
chr19_58858818-58859318	ZNF8	TREG_MEMORY	CD4.T	19:58779654	193	0.000850438	0.0131269	0.00768077	0.117695	0.860647	CD4.T
chr7_76115932-76116432	AC004980.7	TREG_MEMORY	CD4.T	7:76062644	230	0.00133603	0.0313041	0.00440366	0.10232	0.860636	CD4.T
chr18_55968048-55968548	NEDD4L	TREG_MEMORY	CD4.T	18:55983330	237	0.0133701	0.0931149	0.00424039	0.0286713	0.860603	CD4.T
chr7_5209803-5210303	OR10AH1P	TREG_MEMORY	CD4.T	7:5172380	232	1.03421e-08	1.25938e-08	0.0636974	0.076706	0.859597	CD4.T
chr7_150056016-150056516	RP4-584D14.7	TREG_MEMORY	CD4.T	7:150027324	310	0.00708447	0.0136677	0.0412805	0.0787812	0.859186	CD4.T
chr19_47121821-47122321	CALM3	TREG_MEMORY	CD4.T	19:47123783	198	0.0615011	0.00476039	0.0704899	0.0045975	0.858651	CD4.T
chr6_146056172-146056672	EPM2A	TREG_MEMORY	CD4.T	6:146177746	104	0.0262257	0.0992988	0.00387531	0.0138164	0.856784	CD4.T
chr2_9893233-9893733	YWHAQ	TREG_MEMORY	CD4.T	2:9886445	332	0.015079	0.0514275	0.017667	0.0593977	0.856429	CD4.T
chr8_144636205-144636705	RP11-661A12.5	TREG_MEMORY	CD4.T	8:144608634	278	2.84728e-06	0.00476406	8.35414e-05	0.138925	0.856224	CD4.T
chr8_11337559-11338059	BLK	TREG_MEMORY	CD4.T	8:11339965	486	7.06775e-05	0.000121782	0.053099	0.090637	0.856072	CD4.T
chr21_45559623-45560123	C21orf33	TREG_MEMORY	CD4.T	21:45492378	268	1.45157e-05	2.78819e-05	0.0495571	0.0943338	0.856067	CD4.T
chr4_186178168-186178668	LRP2BP	TREG_MEMORY	CD4.T	4:186177083	239	0.0158012	0.0328206	0.0313577	0.0642773	0.855743	CD4.T
chr10_120965652-120966152	SFXN4	TREG_MEMORY	CD4.T	10:120917445	226	0.000129228	1.27209e-05	0.132101	0.012148	0.855609	CD4.T
chr1_8484542-8485042	RERE	TREG_MEMORY	CD4.T	1:8489302	157	8.01836e-17	0.127319	1.15802e-17	0.0175325	0.855149	CD4.T
chr9_136127743-136128243	SURF6	TREG_MEMORY	CD4.T	9:136176082	250	9.58537e-08	0.0673039	1.12679e-07	0.0782631	0.854433	CD4.T
chr10_127688024-127688524	DHX32	TREG_MEMORY	CD4.T	10:127576809	277	0.00508308	0.00377774	0.0791548	0.0579737	0.854011	CD4.T
chr1_8484542-8485042	RP5-1115A15.1	TREG_MEMORY	CD4.T	1:8489302	157	8.18506e-17	0.129966	1.11269e-17	0.0168146	0.85322	CD4.T
chr16_629033-629533	WFIKKN1	TREG_MEMORY	CD4.T	16:632233	186	5.51733e-18	0.101587	2.54047e-18	0.0459235	0.85249	CD4.T
chr10_1295457-1295957	ADARB2	TREG_MEMORY	CD4.T	10:1282828	364	2.36729e-07	0.000175283	0.000200396	0.147529	0.852095	CD4.T
chr3_52926368-52926868	NT5DC2	TREG_MEMORY	CD4.T	3:52819327	253	0.0347553	0.0513133	0.025476	0.0367614	0.851694	CD4.T
chr19_39347936-39348436	RINL	TREG_MEMORY	CD4.T	19:39337442	331	0.0250331	0.014524	0.070165	0.0398588	0.850419	CD4.T
chr3_111335112-111335612	CD96	TREG_MEMORY	CD4.T	3:111400498	109	0.0294724	0.0849791	0.00956098	0.0267183	0.849269	CD4.T
chr16_50344614-50345114	BRD7	TREG_MEMORY	CD4.T	16:50373272	141	6.5277e-05	2.56404e-05	0.109215	0.0420502	0.848644	CD4.T
chr22_50050893-50051393	RP1-29C18.8	TREG_MEMORY	CD4.T	22:50017234	234	0.00115842	0.00371625	0.0350911	0.111725	0.848309	CD4.T
chr2_225808266-225808766	DOCK10	TREG_MEMORY	CD4.T	2:225773833	264	0.00125358	0.113506	0.000412727	0.0365223	0.848306	CD4.T
chr3_191097158-191097658	CCDC50	TREG_MEMORY	CD4.T	3:191082835	465	1.03011e-07	6.25205e-06	0.00249132	0.150359	0.847144	CD4.T
chr17_43334062-43334562	SPATA32	TREG_MEMORY	CD4.T	17:43334649	137	0.00351358	0.142903	0.000175084	0.00627382	0.847135	CD4.T
chr9_92171196-92171696	SEMA4D	TREG_MEMORY	CD4.T	9:92089181	187	0.000178927	4.42976e-05	0.123188	0.0296511	0.846938	CD4.T
chr10_97517010-97517510	RP11-429G19.3	TREG_MEMORY	CD4.T	10:97632082	128	1.03696e-06	1.56593e-07	0.134087	0.0194021	0.84651	CD4.T
chr7_5209803-5210303	WIPI2	TREG_MEMORY	CD4.T	7:5172447	232	0.000365146	0.000444646	0.0694032	0.0836676	0.846119	CD4.T
chr17_33498141-33498641	UNC45B	TREG_MEMORY	CD4.T	17:33481287	301	0.0659473	0.032096	0.0387283	0.0180035	0.845225	CD4.T
chr1_184922648-184923148	FAM129A	TREG_MEMORY	CD4.T	1:184924638	112	0.0480986	0.00541347	0.092935	0.00961586	0.843937	CD4.T
chr6_150127163-150127663	GINM1	TREG_MEMORY	CD4.T	6:150107426	207	0.00292994	0.0153689	0.0222697	0.115972	0.84346	CD4.T
chr22_42949604-42950104	CYB5R3	TREG_MEMORY	CD4.T	22:43043954	186	0.00585625	0.0416636	0.0135858	0.0958117	0.843083	CD4.T
chr11_61598153-61598653	MYRF	TREG_MEMORY	CD4.T	11:61547237	186	0.0758885	0.0352684	0.0320754	0.014064	0.842704	CD4.T
chr6_1524148-1524648	RP11-157J24.2	TREG_MEMORY	CD4.T	6:1532165	337	6.83622e-05	0.122116	2.06654e-05	0.0360731	0.841722	CD4.T
chr19_28884725-28885225	CTB-70G10.1	TREG_MEMORY	CD4.T	19:28895445	604	0.000619879	0.00182085	0.0398716	0.116278	0.841409	CD4.T
chr20_37419015-37419515	PPP1R16B	TREG_MEMORY	CD4.T	20:37402428	273	4.27406e-06	0.110163	1.93827e-06	0.0491178	0.840713	CD4.T
chr2_9879506-9880006	YWHAQ	TREG_MEMORY	CD4.T	2:9893964	311	0.0210457	0.052872	0.024558	0.0608549	0.840669	CD4.T
chr10_97517010-97517510	ENTPD1	TREG_MEMORY	CD4.T	10:97632082	128	8.60822e-13	1.29994e-13	0.139637	0.0202466	0.840116	CD4.T
chr6_2892007-2892507	SERPINB9	TREG_MEMORY	CD4.T	6:2869031	326	0.0449159	0.0388464	0.0413412	0.0349148	0.839982	CD4.T
chr17_38081966-38082466	ORMDL3	TREG_MEMORY	CD4.T	17:38049102	203	0.0032845	0.00242681	0.0895159	0.065301	0.839472	CD4.T
chr8_11351627-11352127	BLK	TREG_MEMORY	CD4.T	8:11339965	462	0.000175196	3.95994e-05	0.131618	0.0289103	0.839257	CD4.T
chr19_58789955-58790455	ZNF8	TREG_MEMORY	CD4.T	19:58779566	192	0.00962623	0.00654989	0.0869389	0.0583165	0.838569	CD4.T
chr12_21606286-21606786	PYROXD1	TREG_MEMORY	CD4.T	12:21618513	428	1.22856e-09	6.46814e-06	3.08494e-05	0.161578	0.838384	CD4.T
chr19_47120250-47120750	CALM3	TREG_MEMORY	CD4.T	19:47123402	198	0.068078	0.00765057	0.0780281	0.00793044	0.838313	CD4.T
chr7_142013278-142013778	TRBV4-1	TREG_MEMORY	CD4.T	7:142011781	284	0.000856472	0.124012	0.000259489	0.0367343	0.838138	CD4.T
chr17_38081966-38082466	GSDMB	TREG_MEMORY	CD4.T	17:38049102	203	0.00150061	0.00110876	0.0924586	0.0674772	0.837455	CD4.T
chr7_65590931-65591431	ASL	TREG_MEMORY	CD4.T	7:65593188	235	0.0297248	0.0292243	0.0530687	0.0513385	0.836644	CD4.T
chr8_127500339-127500839	FAM84B	TREG_MEMORY	CD4.T	8:127488742	271	0.0215433	0.132643	0.00141611	0.00788258	0.836515	CD4.T
chr7_38393029-38393529	TRGV4	TREG_MEMORY	CD4.T	7:38406877	438	0.000867094	0.000140631	0.141847	0.0221707	0.834975	CD4.T
chr7_76128482-76128982	AC004980.7	TREG_MEMORY	CD4.T	7:76135948	215	0.0134509	0.0252021	0.0442869	0.0821424	0.834918	CD4.T
chr7_38393029-38393529	TRGV3	TREG_MEMORY	CD4.T	7:38406877	438	0.00263368	0.000427148	0.140422	0.02194	0.834577	CD4.T
chr11_7599024-7599524	PPFIBP2	TREG_MEMORY	CD4.T	11:7548423	310	0.000197259	2.12116e-05	0.150531	0.015353	0.833897	CD4.T
chr10_51501949-51502449	NCOA4	TREG_MEMORY	CD4.T	10:51503977	106	0.00412916	0.0231823	0.0211324	0.11781	0.833747	CD4.T
chr2_235364173-235364673	AC097713.4	TREG_MEMORY	CD4.T	2:235363466	222	0.0272124	0.00117713	0.133334	0.00493428	0.833342	CD4.T
chr17_17109484-17109984	FLCN	TREG_MEMORY	CD4.T	17:17136891	319	1.45323e-06	4.48517e-06	0.0410445	0.125844	0.833106	CD4.T
chr2_9893233-9893733	RP11-521D12.5	TREG_MEMORY	CD4.T	2:9869894	332	0.0153833	0.0524654	0.0228425	0.0770729	0.832236	CD4.T
chr8_144635010-144635510	RP11-661A12.5	TREG_MEMORY	CD4.T	8:144629889	280	2.20067e-07	0.00555703	6.45701e-06	0.162217	0.832219	CD4.T
chr10_120850414-120850914	SFXN4	TREG_MEMORY	CD4.T	10:120917445	232	2.24171e-05	0.000143505	0.0229154	0.145864	0.831054	CD4.T
chr9_139302303-139302803	DNLZ	TREG_MEMORY	CD4.T	9:139270606	125	6.14022e-05	0.060817	0.000109952	0.108073	0.830939	CD4.T
chr12_7013719-7014219	SPSB2	TREG_MEMORY	CD4.T	12:6987981	109	0.00699488	0.00350019	0.106432	0.0524271	0.830646	CD4.T
chr8_144630397-144630897	RP11-661A12.5	TREG_MEMORY	CD4.T	8:144608634	284	0.000156608	0.00545435	0.00459516	0.15921	0.830584	CD4.T
chr8_23076841-23077341	TNFRSF10A	TREG_MEMORY	CD4.T	8:23077163	378	8.448e-16	0.13494	2.22765e-16	0.034752	0.830308	CD4.T
chr5_96159436-96159936	ERAP2	TREG_MEMORY	CD4.T	5:96231000	353	3.06952e-15	1.4944e-15	0.115496	0.0554004	0.829103	CD4.T
chr11_67382789-67383289	DOC2GP	TREG_MEMORY	CD4.T	11:67385544	182	0.00272817	0.0316054	0.0109656	0.126206	0.828495	CD4.T
chr9_37529114-37529614	GRHPR	TREG_MEMORY	CD4.T	9:37422656	219	1.48178e-12	1.45229e-12	0.0872004	0.0846366	0.828163	CD4.T
chr11_61595187-61595687	MYRF	TREG_MEMORY	CD4.T	11:61547237	186	0.000382928	0.120994	0.000161837	0.0503074	0.828154	CD4.T
chr11_7541218-7541718	PPFIBP2	TREG_MEMORY	CD4.T	11:7548423	304	0.000211219	1.68373e-05	0.161184	0.0120222	0.826566	CD4.T
chr14_105541606-105542106	NUDT14	TREG_MEMORY	CD4.T	14:105638931	220	0.00085012	0.000190258	0.141651	0.0308751	0.826434	CD4.T
chr22_23100667-23101167	IGLV2-14	TREG_MEMORY	CD4.T	22:23101159	343	0.00450528	0.00461714	0.0816459	0.0828467	0.826385	CD4.T
chr5_179740641-179741141	MAPK9	TREG_MEMORY	CD4.T	5:179741374	432	0.00126363	0.15281	0.000169893	0.019719	0.826037	CD4.T
chr22_23101835-23102335	IGLV2-14	TREG_MEMORY	CD4.T	22:23090438	343	0.000294953	0.00885306	0.00534522	0.159612	0.825895	CD4.T
chr6_1536959-1537459	RP11-157J24.2	TREG_MEMORY	CD4.T	6:1532165	322	1.3493e-12	0.134531	4.06171e-13	0.0396711	0.825798	CD4.T
chr17_1667455-1667955	WDR81	TREG_MEMORY	CD4.T	17:1673276	328	1.49814e-06	0.00208042	0.000124542	0.172122	0.825671	CD4.T
chr6_2848981-2849481	SERPINB9	TREG_MEMORY	CD4.T	6:2869031	307	0.0595356	0.0317495	0.0547082	0.0283495	0.825657	CD4.T
chr7_657269-657769	AC147651.4	TREG_MEMORY	CD4.T	7:627970	306	0.0116269	0.100363	0.00668808	0.0569073	0.824414	CD4.T
chr1_25891751-25892251	LDLRAP1	TREG_MEMORY	CD4.T	1:25891959	160	6.49771e-10	1.10873e-10	0.150945	0.0249322	0.824122	CD4.T
chr19_12404471-12404971	CTD-2666L21.2	TREG_MEMORY	CD4.T	19:12411775	256	0.0369482	0.0375152	0.0507426	0.0506972	0.824097	CD4.T
chr21_35395152-35395652	MRPS6	TREG_MEMORY	CD4.T	21:35321853	145	0.0433293	0.0350882	0.0552832	0.0439462	0.822353	CD4.T
chr2_180112633-180113133	SESTD1	TREG_MEMORY	CD4.T	2:180112641	233	1.01728e-05	4.90589e-06	0.120593	0.0573344	0.822058	CD4.T
chr11_61581945-61582445	FADS1	TREG_MEMORY	CD4.T	11:61560081	193	2.95277e-06	1.10628e-06	0.13005	0.0479021	0.822044	CD4.T
chr21_47716191-47716691	LSS	TREG_MEMORY	CD4.T	21:47728618	184	0.000221978	0.147753	4.68276e-05	0.0303478	0.82163	CD4.T
chr8_127513077-127513577	FAM84B	TREG_MEMORY	CD4.T	8:127488742	276	0.0384634	0.130331	0.00254298	0.00779584	0.820867	CD4.T
chr3_113933850-113934350	RP11-553L6.2	TREG_MEMORY	CD4.T	3:113903791	128	0.00597604	0.114844	0.00293087	0.0555029	0.820746	CD4.T
chr7_1209414-1209914	AC091729.9	TREG_MEMORY	CD4.T	7:1200641	370	1.97786e-11	1.41221e-09	0.00249054	0.177007	0.820503	CD4.T
chr11_692725-693225	DEAF1	TREG_MEMORY	CD4.T	11:682795	218	1.58233e-08	0.128132	6.64307e-09	0.0529748	0.818893	CD4.T
chr16_50344614-50345114	ADCY7	TREG_MEMORY	CD4.T	16:50369888	141	0.0238762	0.00937842	0.107344	0.0413461	0.818055	CD4.T
chr8_8640920-8641420	MFHAS1	TREG_MEMORY	CD4.T	8:8578794	393	0.00327331	0.010903	0.0389628	0.128962	0.817899	CD4.T
chr2_38890873-38891373	HNRNPLL	TREG_MEMORY	CD4.T	2:38897810	137	0.0313832	0.124244	0.00557918	0.0212701	0.817523	CD4.T
chr21_45573190-45573690	C21orf33	TREG_MEMORY	CD4.T	21:45491915	280	3.40164e-11	5.38838e-05	1.16133e-07	0.183145	0.816801	CD4.T
chr16_56716038-56716538	MT1X	TREG_MEMORY	CD4.T	16:56726874	177	0.00339131	0.14345	0.000864271	0.0357416	0.816553	CD4.T
chr14_74962007-74962507	NPC2	TREG_MEMORY	CD4.T	14:74998875	168	6.22762e-06	0.00921233	0.000119346	0.175731	0.814932	CD4.T
chr8_11349908-11350408	BLK	TREG_MEMORY	CD4.T	8:11339965	464	0.00016688	8.18421e-05	0.125373	0.0606719	0.813707	CD4.T
chr1_229462264-229462764	CCSAP	TREG_MEMORY	CD4.T	1:229461801	123	6.20633e-07	1.87035e-08	0.182083	0.00467404	0.813242	CD4.T
chr11_61582582-61583082	MYRF	TREG_MEMORY	CD4.T	11:61564299	193	1.39181e-10	0.132567	5.91246e-11	0.0555027	0.81193	CD4.T
chr8_144631432-144631932	RP11-661A12.5	TREG_MEMORY	CD4.T	8:144629889	284	0.00024496	0.00598078	0.00718756	0.174675	0.811912	CD4.T
chr9_139613522-139614022	SNHG7	TREG_MEMORY	CD4.T	9:139653176	255	0.0605154	0.0610563	0.0335686	0.0330569	0.811803	CD4.T
chr2_202223337-202223837	CASP8	TREG_MEMORY	CD4.T	2:202153252	117	1.64533e-09	3.35727e-10	0.157503	0.031327	0.81117	CD4.T
chr1_17719679-17720179	PADI6	TREG_MEMORY	CD4.T	1:17719986	312	1.09942e-07	2.30152e-08	0.157463	0.0321527	0.810385	CD4.T
chr1_42380138-42380638	HIVEP3	TREG_MEMORY	CD4.T	1:42368035	233	4.63043e-09	4.18319e-10	0.174731	0.0149751	0.810294	CD4.T
chr19_10120005-10120505	COL5A3	TREG_MEMORY	CD4.T	19:10117635	187	0.0113716	0.000925626	0.164819	0.0126057	0.810278	CD4.T
chr7_76067135-76067635	AC004980.7	TREG_MEMORY	CD4.T	7:76069453	242	0.0387485	0.00857545	0.118217	0.0253535	0.809106	CD4.T
chr1_229461102-229461602	CCSAP	TREG_MEMORY	CD4.T	1:229461801	122	5.67395e-07	9.21432e-08	0.166464	0.0262259	0.807309	CD4.T
chr15_33390305-33390805	FMN1	TREG_MEMORY	CD4.T	15:33395779	378	2.67213e-08	6.21239e-09	0.157482	0.035806	0.806712	CD4.T
chr13_111367027-111367527	CARS2	TREG_MEMORY	CD4.T	13:111336388	323	0.0178302	0.00497022	0.134844	0.0367826	0.805573	CD4.T
chr11_61582582-61583082	FADS2	TREG_MEMORY	CD4.T	11:61557826	193	1.58246e-10	0.150725	4.72256e-11	0.0441761	0.805099	CD4.T
chr6_44893132-44893632	SUPT3H	TREG_MEMORY	CD4.T	6:44873284	117	0.000425518	0.000144343	0.145943	0.0487014	0.804786	CD4.T
chr17_66097530-66098030	LRRC37A16P	TREG_MEMORY	CD4.T	17:66097802	312	5.02106e-08	0.137206	2.16099e-08	0.0582467	0.804547	CD4.T
chr7_76115932-76116432	DTX2P1	TREG_MEMORY	CD4.T	7:76135948	230	3.30752e-10	7.74975e-09	0.00803865	0.187547	0.804414	CD4.T
chr6_1527261-1527761	RP11-157J24.2	TREG_MEMORY	CD4.T	6:1532165	343	0.0185506	0.133037	0.00561691	0.0394785	0.803317	CD4.T
chr4_144833166-144833666	GYPB	TREG_MEMORY	CD4.T	4:144713919	163	1.98809e-11	0.019954	1.77415e-10	0.177264	0.802782	CD4.T
chr16_638132-638632	WFIKKN1	TREG_MEMORY	CD4.T	16:637212	176	0.0410793	0.0967497	0.01893	0.0437844	0.799457	CD4.T
chr1_117556057-117556557	RP11-27K13.3	TREG_MEMORY	CD4.T	1:117547375	179	0.000207182	0.184124	1.95994e-05	0.0166192	0.79903	CD4.T
chr9_33129716-33130216	B4GALT1	TREG_MEMORY	CD4.T	9:33132044	251	0.00145488	0.00012331	0.184846	0.0148681	0.798708	CD4.T
chr1_212359875-212360375	RP11-15I11.2	TREG_MEMORY	CD4.T	1:212363766	230	0.0582533	0.0158824	0.101066	0.026757	0.798041	CD4.T
chr4_186184523-186185023	LRP2BP	TREG_MEMORY	CD4.T	4:186184892	243	0.0439914	0.0239889	0.0873215	0.0468194	0.797879	CD4.T
chr10_124167253-124167753	PLEKHA1	TREG_MEMORY	CD4.T	10:124134803	193	0.0609897	0.121035	0.00702004	0.0131335	0.797822	CD4.T
chr10_1282311-1282811	ADARB2	TREG_MEMORY	CD4.T	10:1308706	323	4.21e-13	0.000239737	3.56383e-10	0.202144	0.797616	CD4.T
chr17_46618919-46619419	HOXB4	TREG_MEMORY	CD4.T	17:46597488	168	5.41392e-05	9.70153e-06	0.172336	0.0300844	0.797515	CD4.T
chr22_38572115-38572615	PLA2G6	TREG_MEMORY	CD4.T	22:38561911	187	7.78584e-08	0.0525888	2.24949e-07	0.151144	0.796267	CD4.T
chr12_133449399-133449899	ZNF605	TREG_MEMORY	CD4.T	12:133474333	301	0.10249	0.0822964	0.0120795	0.00890526	0.794229	CD4.T
chr16_28813741-28814241	APOBR	TREG_MEMORY	CD4.T	16:28857645	100	0.0321213	0.0793584	0.0274145	0.0669357	0.79417	CD4.T
chr8_79437935-79438435	RP11-594N15.3	TREG_MEMORY	CD4.T	8:79443567	123	0.00458912	0.171236	0.000808218	0.0293634	0.794004	CD4.T
chr2_180114771-180115271	SESTD1	TREG_MEMORY	CD4.T	2:180101777	233	1.29403e-05	4.5151e-06	0.1534	0.05273	0.793852	CD4.T
chr8_1708073-1708573	CTD-2336O2.1	TREG_MEMORY	CD4.T	8:1710404	414	6.36135e-07	0.00212125	6.14067e-05	0.203972	0.793844	CD4.T
chr8_145004062-145004562	PARP10	TREG_MEMORY	CD4.T	8:145067467	152	0.0636314	0.0472967	0.0551001	0.0401616	0.79381	CD4.T
chr10_51506749-51507249	NCOA4	TREG_MEMORY	CD4.T	10:51537475	106	0.015393	0.0184869	0.0787788	0.0938197	0.793522	CD4.T
chr10_70981713-70982213	HKDC1	TREG_MEMORY	CD4.T	10:70977308	160	0.0646948	0.103614	0.0151288	0.0234369	0.793126	CD4.T
chr20_43270938-43271438	ADA	TREG_MEMORY	CD4.T	20:43275001	101	0.0212534	0.000600853	0.180959	0.00432299	0.792864	CD4.T
chr12_21608773-21609273	PYROXD1	TREG_MEMORY	CD4.T	12:21594384	419	4.3357e-07	7.85434e-06	0.0108871	0.196432	0.792672	CD4.T
chr10_134146031-134146531	LRRC27	TREG_MEMORY	CD4.T	10:134139068	222	0.0423099	0.0047535	0.144849	0.0154811	0.792607	CD4.T
chr14_101014210-101014710	BEGAIN	TREG_MEMORY	CD4.T	14:101015380	138	8.62403e-15	0.00243355	7.29541e-13	0.205071	0.792495	CD4.T
chr4_82074881-82075381	PRKG2	TREG_MEMORY	CD4.T	4:82083409	342	0.000952527	0.00127649	0.0886518	0.118012	0.791107	CD4.T
chr11_3028065-3028565	NAP1L4	TREG_MEMORY	CD4.T	11:3055361	208	8.35102e-06	0.146456	3.63355e-06	0.062933	0.790599	CD4.T
chr8_81053011-81053511	TPD52	TREG_MEMORY	CD4.T	8:81047619	375	0.00513133	0.0036594	0.117743	0.0831781	0.790288	CD4.T
chr10_97517010-97517510	CC2D2B	TREG_MEMORY	CD4.T	10:97632082	128	0.044829	0.00676967	0.139212	0.0202335	0.788956	CD4.T
chr11_67382789-67383289	NDUFV1	TREG_MEMORY	CD4.T	11:67385544	182	0.0107134	0.124113	0.0062333	0.0714243	0.787516	CD4.T
chr22_38092663-38093163	LGALS1	TREG_MEMORY	CD4.T	22:38015671	137	0.0616186	0.0170665	0.105657	0.0284767	0.787182	CD4.T
chr17_1667455-1667955	RPA1	TREG_MEMORY	CD4.T	17:1696169	328	9.86163e-05	0.136945	5.58095e-05	0.0767148	0.786185	CD4.T
chr2_9877358-9877858	RP11-521D12.5	TREG_MEMORY	CD4.T	2:9869918	311	0.0381837	0.0487803	0.0565666	0.0714797	0.78499	CD4.T
chr6_135818586-135819086	AHI1	TREG_MEMORY	CD4.T	6:135841056	110	0.00704864	0.000978711	0.182472	0.0245515	0.784949	CD4.T
chr17_46618919-46619419	HOXB3	TREG_MEMORY	CD4.T	17:46597488	168	1.58781e-05	2.8453e-06	0.183582	0.0321128	0.784287	CD4.T
chr7_142378278-142378778	TRBV19	TREG_MEMORY	CD4.T	7:142370795	353	8.56469e-05	0.0769762	0.000156554	0.139922	0.782859	CD4.T
chr9_136148413-136148913	ABO	TREG_MEMORY	CD4.T	9:136131415	243	6.43116e-08	0.00768047	1.76714e-06	0.21026	0.782058	CD4.T
chr11_118558994-118559494	AP002954.4	TREG_MEMORY	CD4.T	11:118562767	246	0.000129724	0.0486136	0.00045282	0.168911	0.781892	CD4.T
chr12_740337-740837	NINJ2	TREG_MEMORY	CD4.T	12:777760	307	9.11755e-12	9.59797e-10	0.00206373	0.216465	0.781471	CD4.T
chr10_134045892-134046392	LRRC27	TREG_MEMORY	CD4.T	10:134139068	381	0.0170999	0.0323404	0.0587766	0.11038	0.781403	CD4.T
chr4_187025590-187026090	CYP4V2	TREG_MEMORY	CD4.T	4:187120211	254	0.0325088	0.00333334	0.166697	0.0163114	0.78115	CD4.T
chr2_242043303-242043803	PASK	TREG_MEMORY	CD4.T	2:242047750	278	3.57306e-06	8.02964e-06	0.0679249	0.151866	0.780198	CD4.T
chr11_2323057-2323557	C11orf21	TREG_MEMORY	CD4.T	11:2321067	360	0.000134245	0.00068759	0.0361117	0.184182	0.778885	CD4.T
chr8_1708755-1709255	CTD-2336O2.1	TREG_MEMORY	CD4.T	8:1710404	415	9.32414e-15	0.00228211	9.00069e-13	0.219516	0.778201	CD4.T
chr1_6035825-6036325	NPHP4	TREG_MEMORY	CD4.T	1:6053630	100	0.000283117	1.1822e-05	0.213849	0.00815189	0.777704	CD4.T
chr5_10600903-10601403	ANKRD33B	TREG_MEMORY	CD4.T	5:10592450	243	0.0556794	0.00559186	0.147391	0.0140252	0.777312	CD4.T
chr10_51518119-51518619	NCOA4	TREG_MEMORY	CD4.T	10:51510813	106	6.00446e-07	0.0365934	3.07299e-06	0.186502	0.776901	CD4.T
chr10_86093156-86093656	CCSER2	TREG_MEMORY	CD4.T	10:86072296	185	0.0555834	0.0287016	0.0923931	0.0469326	0.776389	CD4.T
chr1_25892993-25893493	LDLRAP1	TREG_MEMORY	CD4.T	1:25890050	159	8.42072e-10	1.24686e-10	0.195618	0.0281891	0.776193	CD4.T
chr19_47120871-47121371	GNG8	TREG_MEMORY	CD4.T	19:47123783	198	0.0134242	0.196188	0.000980619	0.0135555	0.775851	CD4.T
chr2_86422493-86422993	IMMT	TREG_MEMORY	CD4.T	2:86422416	344	2.31523e-16	9.62648e-05	5.42622e-13	0.224841	0.775063	CD4.T
chr21_45573190-45573690	PWP2	TREG_MEMORY	CD4.T	21:45491915	280	6.15838e-10	0.000975522	1.42749e-07	0.225349	0.773675	CD4.T
chr20_37419015-37419515	RN7SKP173	TREG_MEMORY	CD4.T	20:37393248	273	7.81689e-06	0.201479	1.02081e-06	0.0255383	0.772974	CD4.T
chr3_125709798-125710298	ALG1L	TREG_MEMORY	CD4.T	3:125731092	285	1.94782e-05	0.0309319	0.000123886	0.195961	0.772964	CD4.T
chr19_58789955-58790455	CTD-3138B18.5	TREG_MEMORY	CD4.T	19:58783027	192	0.0689607	0.0469224	0.0666323	0.0445651	0.77292	CD4.T
chr16_31478394-31478894	TGFB1I1	TREG_MEMORY	CD4.T	16:31495873	150	2.43895e-05	1.09847e-05	0.157125	0.0699944	0.772845	CD4.T
chr9_90324462-90324962	CTSL	TREG_MEMORY	CD4.T	9:90317538	199	0.0717386	0.0178258	0.110912	0.0267871	0.772736	CD4.T
chr14_55596301-55596801	LGALS3	TREG_MEMORY	CD4.T	14:55589823	226	0.000108609	0.000154283	0.0943735	0.133289	0.772075	CD4.T
chr6_167386867-167387367	RNASET2	TREG_MEMORY	CD4.T	6:167369897	299	0.0189839	0.03757	0.0578176	0.113652	0.771977	CD4.T
chr8_145040358-145040858	CYHR1	TREG_MEMORY	CD4.T	8:145040856	146	1.57294e-05	0.184406	3.78654e-06	0.0436201	0.771954	CD4.T
chr22_24018146-24018646	KB-208E9.1	TREG_MEMORY	CD4.T	22:23978677	250	0.00152033	0.000208591	0.200369	0.0267196	0.771183	CD4.T
chr8_79454940-79455440	PKIA	TREG_MEMORY	CD4.T	8:79486050	123	0.0233903	0.00297929	0.180639	0.0222378	0.770753	CD4.T
chr22_38575959-38576459	PLA2G6	TREG_MEMORY	CD4.T	22:38570189	187	0.0294723	0.0297763	0.0851517	0.0852596	0.77034	CD4.T
chr22_38572942-38573442	PLA2G6	TREG_MEMORY	CD4.T	22:38517880	187	0.0325321	0.0268374	0.0939922	0.0767689	0.769869	CD4.T
chr1_28200086-28200586	THEMIS2	TREG_MEMORY	CD4.T	1:28216191	136	1.62171e-08	1.27387e-09	0.215063	0.0161245	0.768813	CD4.T
chr10_120873920-120874420	FAM45A	TREG_MEMORY	CD4.T	10:120858345	212	0.00189342	0.000339559	0.195502	0.0342927	0.767972	CD4.T
chr22_21221561-21222061	PI4KA	TREG_MEMORY	CD4.T	22:21102490	212	0.00992696	0.033729	0.0430986	0.145669	0.767576	CD4.T
chr3_125709178-125709678	ALG1L	TREG_MEMORY	CD4.T	3:125726890	284	1.25632e-13	0.0317511	7.99035e-13	0.201174	0.767075	CD4.T
chr4_17512980-17513480	QDPR	TREG_MEMORY	CD4.T	4:17515688	280	0.00139017	8.45763e-05	0.218909	0.0125512	0.767065	CD4.T
chr2_9879506-9880006	RP11-521D12.5	TREG_MEMORY	CD4.T	2:9869894	311	0.0268947	0.0675661	0.0398483	0.0993424	0.766348	CD4.T
chr10_70975098-70975598	HKDC1	TREG_MEMORY	CD4.T	10:70975053	161	0.0849433	0.105204	0.0199107	0.0238938	0.766048	CD4.T
chr3_101533480-101533980	NXPE3	TREG_MEMORY	CD4.T	3:101418501	267	0.0078696	0.0158981	0.0699455	0.140537	0.76575	CD4.T
chr10_51504326-51504826	NCOA4	TREG_MEMORY	CD4.T	10:51503335	106	0.000268635	0.0381679	0.00137483	0.194572	0.765617	CD4.T
chr10_100174733-100175233	PYROXD2	TREG_MEMORY	CD4.T	10:100164989	277	0.049345	0.122794	0.0183209	0.0448265	0.764713	CD4.T
chr1_15946596-15947096	DDI2	TREG_MEMORY	CD4.T	1:15963908	337	0.0359606	0.0627156	0.0502806	0.0869255	0.764118	CD4.T
chr1_233080121-233080621	NTPCR	TREG_MEMORY	CD4.T	1:233079612	108	1.03165e-05	1.58074e-06	0.205549	0.0307315	0.763708	CD4.T
chr2_9877358-9877858	YWHAQ	TREG_MEMORY	CD4.T	2:9869918	311	0.0484979	0.0619568	0.0565734	0.071512	0.76146	CD4.T
chr11_118566380-118566880	AP002954.4	TREG_MEMORY	CD4.T	11:118567375	246	8.07309e-05	0.0533981	0.000281804	0.185634	0.760605	CD4.T
chr7_76827424-76827924	FGL2	TREG_MEMORY	CD4.T	7:76828953	278	7.17153e-08	3.16479e-09	0.231196	0.00944333	0.75936	CD4.T
chr17_46506509-46507009	HOXB2	TREG_MEMORY	CD4.T	17:46619102	185	3.79129e-05	4.95518e-06	0.213643	0.0271638	0.75915	CD4.T
chr9_77757030-77757530	OSTF1	TREG_MEMORY	CD4.T	9:77757292	289	0.0653433	0.0379274	0.0890725	0.0509439	0.756713	CD4.T
chr22_42907281-42907781	CYB5R3	TREG_MEMORY	CD4.T	22:42981349	113	0.0814476	0.00467732	0.149553	0.00783195	0.75649	CD4.T
chr5_61519731-61520231	DIMT1	TREG_MEMORY	CD4.T	5:61403960	138	0.018773	0.0983903	0.0206336	0.107387	0.754816	CD4.T
chr4_42673404-42673904	RP11-109E24.1	TREG_MEMORY	CD4.T	4:42721533	506	5.03215e-11	0.219473	6.20023e-12	0.0262875	0.75424	CD4.T
chr17_46590473-46590973	HOXB-AS1	TREG_MEMORY	CD4.T	17:46619102	174	6.79506e-09	0.000200692	8.38633e-06	0.246937	0.752854	CD4.T
chr7_138729822-138730322	RP11-383F6.1	TREG_MEMORY	CD4.T	7:138735734	192	0.0745876	0.0152408	0.131726	0.0261639	0.752281	CD4.T
chr13_43566162-43566662	EPSTI1	TREG_MEMORY	CD4.T	13:43566373	312	0.0428721	0.0333353	0.0969369	0.0746212	0.752235	CD4.T
chr10_121030427-121030927	GRK5	TREG_MEMORY	CD4.T	10:121028387	188	5.06572e-14	0.218915	6.86273e-15	0.0289051	0.75218	CD4.T
chr11_61601986-61602486	FADS2	TREG_MEMORY	CD4.T	11:61560081	187	0.00604192	0.186038	0.00178684	0.0542669	0.751867	CD4.T
chr1_100859895-100860395	CDC14A	TREG_MEMORY	CD4.T	1:100859992	123	7.19078e-05	2.26264e-06	0.241282	0.00684036	0.751803	CD4.T
chr17_46618919-46619419	HOXB-AS1	TREG_MEMORY	CD4.T	17:46597488	168	0.000171467	3.07262e-05	0.211621	0.0371706	0.751006	CD4.T
chr22_23101835-23102335	IGLV3-12	TREG_MEMORY	CD4.T	22:23089996	343	4.40184e-06	0.000132122	0.00808484	0.241918	0.749861	CD4.T
chr7_150435160-150435660	GIMAP1	TREG_MEMORY	CD4.T	7:150435443	449	0.00013477	0.0177839	0.00175561	0.230918	0.749408	CD4.T
chr19_53662101-53662601	ZNF160	TREG_MEMORY	CD4.T	19:53587345	309	0.149199	0.07611	0.017324	0.00808809	0.749279	CD4.T
chr17_78863906-78864406	RPTOR	TREG_MEMORY	CD4.T	17:78863932	234	0.0236934	0.207868	0.00207145	0.0174244	0.748942	CD4.T
chr10_121030951-121031451	GRK5	TREG_MEMORY	CD4.T	10:121028387	188	1.87984e-07	0.222161	2.5467e-08	0.0293486	0.74849	CD4.T
chr7_65541031-65541531	ASL	TREG_MEMORY	CD4.T	7:65599446	278	0.0211637	0.0690229	0.0381372	0.123632	0.748044	CD4.T
chr21_35395152-35395652	SLC5A3	TREG_MEMORY	CD4.T	21:35321853	145	0.0951331	0.0770391	0.0445012	0.0352892	0.748037	CD4.T
chr5_148644166-148644666	ABLIM3	TREG_MEMORY	CD4.T	5:148612619	219	3.19197e-07	0.191624	1.03121e-07	0.0611595	0.747216	CD4.T
chr10_3100122-3100622	PFKP	TREG_MEMORY	CD4.T	10:3163452	498	0.0456958	0.0712358	0.0533953	0.0824914	0.747182	CD4.T
chr17_66164491-66164991	RP11-147L13.8	TREG_MEMORY	CD4.T	17:66177879	381	0.0231598	0.0124703	0.14261	0.0760421	0.745718	CD4.T
chr14_39698296-39698796	MIA2	TREG_MEMORY	CD4.T	14:39762369	227	0.0216545	0.0247	0.0975985	0.110579	0.745468	CD4.T
chr17_80851762-80852262	RP11-497H17.1	TREG_MEMORY	CD4.T	17:80875429	227	7.20575e-05	0.141737	5.85639e-05	0.114452	0.74368	CD4.T
chr17_39992253-39992753	NT5C3B	TREG_MEMORY	CD4.T	17:39989662	171	1.25348e-08	2.4442e-09	0.216448	0.0414637	0.742088	CD4.T
chr7_142509436-142509936	TRBV30	TREG_MEMORY	CD4.T	7:142510309	300	5.55603e-05	0.000132025	0.0768211	0.181805	0.741187	CD4.T
chr11_61596643-61597143	FADS2	TREG_MEMORY	CD4.T	11:61624181	185	0.0172758	0.183398	0.00510848	0.0534904	0.740727	CD4.T
chr17_46618919-46619419	HOXB2	TREG_MEMORY	CD4.T	17:46597488	168	3.91276e-05	7.0115e-06	0.220504	0.0387727	0.740677	CD4.T
chr2_222391938-222392438	EPHA4	TREG_MEMORY	CD4.T	2:222393635	295	0.0042249	0.000437434	0.23162	0.0232408	0.740477	CD4.T
chr1_1034408-1034908	RP11-54O7.18	TREG_MEMORY	CD4.T	1:1027846	190	5.04693e-06	0.215073	1.06085e-06	0.0444672	0.740454	CD4.T
chr1_26634622-26635122	CD52	TREG_MEMORY	CD4.T	1:26622700	278	0.0104826	0.00360204	0.183429	0.0622897	0.740197	CD4.T
chr5_148619875-148620375	ABLIM3	TREG_MEMORY	CD4.T	5:148616104	242	2.07557e-29	0.196741	6.75188e-30	0.0632601	0.739999	CD4.T
chr17_1667455-1667955	SMYD4	TREG_MEMORY	CD4.T	17:1734875	328	0.000123479	0.171471	6.44263e-05	0.0887272	0.739614	CD4.T
chr11_61596120-61596620	MYRF	TREG_MEMORY	CD4.T	11:61624181	186	0.0134465	0.1702	0.00568289	0.071192	0.739479	CD4.T
chr16_88014961-88015461	BANP	TREG_MEMORY	CD4.T	16:88004539	400	0.0206298	0.151104	0.0109272	0.0792989	0.73804	CD4.T
chr20_16556032-16556532	KIF16B	TREG_MEMORY	CD4.T	20:16559406	528	0.00576225	0.00131277	0.208515	0.0467668	0.737643	CD4.T
chr13_113784102-113784602	PROZ	TREG_MEMORY	CD4.T	13:113819921	241	0.0117476	0.181886	0.00421579	0.0645346	0.737616	CD4.T
chr22_31674888-31675388	PIK3IP1	TREG_MEMORY	CD4.T	22:31732512	186	0.0213133	0.00519953	0.190496	0.0457355	0.737256	CD4.T
chr7_158799428-158799928	LINC00689	TREG_MEMORY	CD4.T	7:158801882	255	0.00386419	0.0177835	0.0432063	0.198104	0.737042	CD4.T
chr21_40555201-40555701	HMGN1	TREG_MEMORY	CD4.T	21:40591381	396	0.00549797	0.0661955	0.0148407	0.177947	0.735519	CD4.T
chr2_235368258-235368758	AC097713.4	TREG_MEMORY	CD4.T	2:235363663	229	0.0420011	0.00302448	0.205817	0.0140858	0.735071	CD4.T
chr8_125617554-125618054	TRMT12	TREG_MEMORY	CD4.T	8:125504256	261	0.0190457	0.00343293	0.206608	0.0365061	0.734407	CD4.T
chr22_39633383-39633883	PDGFB	TREG_MEMORY	CD4.T	22:39640703	204	0.0302788	0.00114754	0.22651	0.00785031	0.734214	CD4.T
chr17_46506509-46507009	HOXB-AS1	TREG_MEMORY	CD4.T	17:46619102	185	0.00019104	2.49687e-05	0.235738	0.0300768	0.733969	CD4.T
chr19_9434683-9435183	ZNF266	TREG_MEMORY	CD4.T	19:9525913	342	1.05394e-20	5.64191e-20	0.0420924	0.224595	0.733313	CD4.T
chr1_28204485-28204985	THEMIS2	TREG_MEMORY	CD4.T	1:28216191	141	1.8342e-08	1.84105e-09	0.243241	0.0236819	0.733077	CD4.T
chr17_18721062-18721562	TVP23B	TREG_MEMORY	CD4.T	17:18728325	295	0.0247416	0.0920402	0.0320682	0.118563	0.732587	CD4.T
chr6_3027198-3027698	NQO2	TREG_MEMORY	CD4.T	6:3027226	273	1.73816e-26	0.00475054	9.65323e-25	0.263099	0.73215	CD4.T
chr17_46590473-46590973	HOXB2	TREG_MEMORY	CD4.T	17:46619102	174	1.62349e-09	4.79496e-05	9.14919e-06	0.26949	0.730453	CD4.T
chr16_50345288-50345788	BRD7	TREG_MEMORY	CD4.T	16:50370543	146	0.000134201	2.74652e-05	0.224532	0.0452218	0.730085	CD4.T
chr3_49827496-49827996	UBA7	TREG_MEMORY	CD4.T	3:49761613	116	0.00482777	0.00127339	0.210763	0.0548631	0.728273	CD4.T
chr11_7548918-7549418	PPFIBP2	TREG_MEMORY	CD4.T	11:7548423	298	0.000326975	3.22268e-05	0.249519	0.0238664	0.726256	CD4.T
chr10_51501439-51501939	NCOA4	TREG_MEMORY	CD4.T	10:51503178	106	0.0217693	0.023109	0.111412	0.117542	0.726168	CD4.T
chr1_9294434-9294934	H6PD	TREG_MEMORY	CD4.T	1:9295444	372	0.0857225	0.127348	0.0248114	0.0361335	0.725984	CD4.T
chr15_85977031-85977531	CTD-2262B20.1	TREG_MEMORY	CD4.T	15:85999854	420	0.000170473	0.0366477	0.00110411	0.236634	0.725444	CD4.T
chr3_38462211-38462711	ACVR2B	TREG_MEMORY	CD4.T	3:38462379	222	2.58796e-12	2.03429e-10	0.00345923	0.27119	0.725351	CD4.T
chr6_44900799-44901299	SUPT3H	TREG_MEMORY	CD4.T	6:44873284	123	0.000574919	0.000129717	0.224582	0.0499469	0.724766	CD4.T
chr3_38462211-38462711	XYLB	TREG_MEMORY	CD4.T	3:38462379	222	2.98007e-05	0.0023425	0.00343983	0.269666	0.724522	CD4.T
chr11_61595187-61595687	FADS2	TREG_MEMORY	CD4.T	11:61621556	186	0.000672401	0.212458	0.000199022	0.0621605	0.72451	CD4.T
chr13_21063257-21063757	GJB6	TREG_MEMORY	CD4.T	13:21062677	299	6.6474e-08	0.243883	9.02694e-09	0.0323947	0.723723	CD4.T
chr1_233086829-233087329	NTPCR	TREG_MEMORY	CD4.T	1:233079612	109	1.22402e-05	1.66662e-06	0.243878	0.0324826	0.723626	CD4.T
chr11_61595187-61595687	FADS3	TREG_MEMORY	CD4.T	11:61621556	186	0.00070859	0.223893	0.000167146	0.05209	0.723141	CD4.T
chr22_25003316-25003816	GGT1	TREG_MEMORY	CD4.T	22:24998553	206	0.14172	0.0775537	0.0382728	0.0202219	0.722232	CD4.T
chr20_62267905-62268405	STMN3	TREG_MEMORY	CD4.T	20:62289614	269	0.000173684	0.000165979	0.142571	0.135524	0.721565	CD4.T
chr17_73824091-73824591	WBP2	TREG_MEMORY	CD4.T	17:73824121	209	0.0586647	0.0587705	0.0813591	0.0807854	0.72042	CD4.T
chr22_45631138-45631638	KIAA0930	TREG_MEMORY	CD4.T	22:45643850	476	3.16679e-07	9.22808e-07	0.0720721	0.209301	0.718626	CD4.T
chr21_47343026-47343526	PCBP3	TREG_MEMORY	CD4.T	21:47387112	330	0.0466846	0.0165114	0.162612	0.0567954	0.717396	CD4.T
chr21_47958170-47958670	PRMT2	TREG_MEMORY	CD4.T	21:47931653	252	0.00428347	0.191184	0.00193486	0.0856414	0.716957	CD4.T
chr2_11004940-11005440	PDIA6	TREG_MEMORY	CD4.T	2:10932989	436	1.09987e-07	1.42099e-07	0.123917	0.159378	0.716705	CD4.T
chr8_81050769-81051269	TPD52	TREG_MEMORY	CD4.T	8:81047619	373	0.00690865	0.00495797	0.158525	0.113048	0.71656	CD4.T
chr11_7550109-7550609	PPFIBP2	TREG_MEMORY	CD4.T	11:7548423	297	0.000343634	2.87025e-05	0.262231	0.021187	0.71621	CD4.T
chr6_139348799-139349299	ABRACL	TREG_MEMORY	CD4.T	6:139350182	247	0.00243545	0.0111487	0.0486358	0.221923	0.715856	CD4.T
chr17_46505505-46506005	HOXB2	TREG_MEMORY	CD4.T	17:46617723	188	4.21437e-05	8.41024e-06	0.237484	0.0466767	0.715789	CD4.T
chr16_29970526-29971026	INO80E	TREG_MEMORY	CD4.T	16:29978003	137	1.12036e-07	1.05379e-05	0.00300065	0.281522	0.715467	CD4.T
chr22_50050373-50050873	C22orf34	TREG_MEMORY	CD4.T	22:50015327	236	1.55001e-07	1.38423e-06	0.0287836	0.256335	0.71488	CD4.T
chr10_86093666-86094166	CCSER2	TREG_MEMORY	CD4.T	10:86066840	185	0.0292669	0.0781833	0.0486486	0.129245	0.714656	CD4.T
chr7_142429974-142430474	TRBV19	TREG_MEMORY	CD4.T	7:142356859	412	0.0318644	0.0693918	0.0584843	0.126649	0.713611	CD4.T
chr17_46505505-46506005	HOXB4	TREG_MEMORY	CD4.T	17:46597488	188	7.53051e-05	1.5028e-05	0.239702	0.0471222	0.713085	CD4.T
chr21_47705968-47706468	MCM3AP	TREG_MEMORY	CD4.T	21:47612166	184	0.0263993	0.0480035	0.0761295	0.137719	0.711748	CD4.T
chr2_180124933-180125433	SESTD1	TREG_MEMORY	CD4.T	2:180020847	233	2.10003e-05	4.31271e-06	0.239846	0.0485444	0.711584	CD4.T
chr19_21748821-21749321	CTD-2561J22.5	TREG_MEMORY	CD4.T	19:21671869	538	0.0036793	0.157102	0.00295293	0.125376	0.71089	CD4.T
chr7_142533199-142533699	TRBV30	TREG_MEMORY	CD4.T	7:142510446	234	6.70294e-05	0.00014244	0.0926778	0.196233	0.710879	CD4.T
chr11_61581945-61582445	MYRF	TREG_MEMORY	CD4.T	11:61560081	193	0.148942	0.0558023	0.0632709	0.0229959	0.708989	CD4.T
chr8_29956808-29957308	RP11-293D9.2	TREG_MEMORY	CD4.T	8:29974116	198	1.47392e-07	0.277497	7.64982e-09	0.0136936	0.708809	CD4.T
chr11_117003247-117003747	TAGLN	TREG_MEMORY	CD4.T	11:117039797	109	0.0480322	0.00484176	0.217522	0.0212183	0.708386	CD4.T
chr1_233079376-233079876	NTPCR	TREG_MEMORY	CD4.T	1:233079612	107	1.32305e-05	1.44643e-06	0.26361	0.028111	0.708265	CD4.T
chr17_38028873-38029373	PNMT	TREG_MEMORY	CD4.T	17:38023745	146	0.00787544	0.161884	0.00570088	0.116477	0.708062	CD4.T
chr17_33498141-33498641	NLE1	TREG_MEMORY	CD4.T	17:33493071	301	0.163243	0.079449	0.0338962	0.0157894	0.707622	CD4.T
chr1_183885145-183885645	RGL1	TREG_MEMORY	CD4.T	1:183896961	149	0.148464	0.0406823	0.0821088	0.0217927	0.706952	CD4.T
chr2_10932076-10932576	ATP6V1C2	TREG_MEMORY	CD4.T	2:10946774	381	0.0148788	0.201006	0.00552527	0.0739396	0.70465	CD4.T
chr11_61596643-61597143	FADS3	TREG_MEMORY	CD4.T	11:61624181	185	0.0206375	0.219086	0.00486063	0.0508954	0.704521	CD4.T
chr7_5181305-5181805	WIPI2	TREG_MEMORY	CD4.T	7:5173202	257	3.93981e-07	0.00155153	7.48848e-05	0.294199	0.704175	CD4.T
chr4_120154864-120155364	RP11-33B1.1	TREG_MEMORY	CD4.T	4:120168588	209	0.0434392	0.0160411	0.173147	0.0632351	0.704137	CD4.T
chr17_39956863-39957363	NT5C3B	TREG_MEMORY	CD4.T	17:39986754	157	1.42702e-08	2.94039e-09	0.245942	0.0499727	0.704085	CD4.T
chr8_79468218-79468718	PKIA	TREG_MEMORY	CD4.T	8:79438103	121	0.0307159	0.00329503	0.237207	0.0247422	0.70404	CD4.T
chr4_144828899-144829399	GYPB	TREG_MEMORY	CD4.T	4:144735959	179	0.00496884	0.022936	0.0478713	0.220268	0.703956	CD4.T
chr17_46505505-46506005	HOXB-AS1	TREG_MEMORY	CD4.T	17:46617723	188	0.000202212	4.03537e-05	0.249525	0.0490945	0.701138	CD4.T
chr11_61582582-61583082	FADS3	TREG_MEMORY	CD4.T	11:61543961	193	2.55543e-10	0.243398	6.04104e-11	0.0568396	0.699763	CD4.T
chr19_28884725-28885225	AC005780.1	TREG_MEMORY	CD4.T	19:28881634	604	9.83289e-08	2.88834e-07	0.0766668	0.224504	0.698829	CD4.T
chr7_38389387-38389887	TRGV4	TREG_MEMORY	CD4.T	7:38406877	430	0.00149013	0.000345215	0.243768	0.0557744	0.698622	CD4.T
chr17_46505505-46506005	HOXB3	TREG_MEMORY	CD4.T	17:46602432	188	2.17998e-05	4.3504e-06	0.252022	0.0495956	0.698356	CD4.T
chr7_148906534-148907034	ZNF786	TREG_MEMORY	CD4.T	7:148847606	320	1.94169e-07	1.17966e-07	0.188375	0.113748	0.697876	CD4.T
chr8_33330474-33330974	FUT10	TREG_MEMORY	CD4.T	8:33296969	229	0.000189026	0.000961282	0.0496611	0.251852	0.697336	CD4.T
chr7_76074257-76074757	AC004980.7	TREG_MEMORY	CD4.T	7:76080653	254	0.0653042	0.00664278	0.210538	0.0207193	0.696795	CD4.T
chr11_61596120-61596620	FADS3	TREG_MEMORY	CD4.T	11:61624181	186	0.0180443	0.228397	0.00425638	0.0531793	0.696124	CD4.T
chr22_45631138-45631638	CTA-268H5.12	TREG_MEMORY	CD4.T	22:45645454	476	0.0678746	0.197788	0.00994622	0.0282874	0.696104	CD4.T
chr7_5181305-5181805	OR10AH1P	TREG_MEMORY	CD4.T	7:5173294	257	1.25944e-11	4.95978e-08	7.75693e-05	0.304779	0.695143	CD4.T
chr7_38389387-38389887	TRGV3	TREG_MEMORY	CD4.T	7:38406877	430	0.0045687	0.00105842	0.24359	0.0557369	0.695046	CD4.T
chr17_80416900-80417400	NARF	TREG_MEMORY	CD4.T	17:80397484	261	0.129242	0.0686189	0.0708702	0.036933	0.694336	CD4.T
chr17_18721062-18721562	PRPSAP2	TREG_MEMORY	CD4.T	17:18755300	295	0.00117675	0.00437757	0.0639995	0.237389	0.693057	CD4.T
chr19_55517232-55517732	RDH13	TREG_MEMORY	CD4.T	19:55554076	404	0.000346127	0.00481612	0.0202947	0.281694	0.692849	CD4.T
chr19_47122953-47123453	PTGIR	TREG_MEMORY	CD4.T	19:47123783	198	2.55113e-07	1.64086e-08	0.289535	0.01793	0.692535	CD4.T
chr3_52926368-52926868	ITIH4	TREG_MEMORY	CD4.T	3:52891756	253	0.0522141	0.0770896	0.0724596	0.106289	0.691948	CD4.T
chr11_61601986-61602486	FADS3	TREG_MEMORY	CD4.T	11:61549458	187	0.0078669	0.242231	0.00185519	0.0564319	0.691615	CD4.T
chr16_28814293-28814793	APOBR	TREG_MEMORY	CD4.T	16:28872788	100	0.139634	0.0273375	0.119173	0.0226405	0.691215	CD4.T
chr11_30348413-30348913	ARL14EP	TREG_MEMORY	CD4.T	11:30324475	195	0.00121925	0.181434	0.000847339	0.1254	0.691099	CD4.T
chr11_61596120-61596620	FADS2	TREG_MEMORY	CD4.T	11:61624181	186	0.0175905	0.222652	0.00520656	0.065213	0.689338	CD4.T
chr10_51514495-51514995	NCOA4	TREG_MEMORY	CD4.T	10:51545813	106	0.0383015	0.0127071	0.196021	0.0643444	0.688626	CD4.T
chr4_10724533-10725033	CLNK	TREG_MEMORY	CD4.T	4:10726853	237	0.0392369	0.0313761	0.134253	0.106668	0.688466	CD4.T
chr22_31674888-31675388	LIMK2	TREG_MEMORY	CD4.T	22:31732512	186	0.0491102	0.0119808	0.202206	0.0486416	0.688061	CD4.T
chr1_21766943-21767443	NBPF3	TREG_MEMORY	CD4.T	1:21767096	222	2.33999e-12	1.68247e-13	0.292697	0.0203582	0.686945	CD4.T
chr7_142190366-142190866	TRBV11-2	TREG_MEMORY	CD4.T	7:142188789	377	0.0027016	0.269773	0.000414348	0.0406891	0.686422	CD4.T
chr8_145040358-145040858	SPATC1	TREG_MEMORY	CD4.T	8:145022657	146	3.42555e-06	0.04016	2.34395e-05	0.27411	0.685703	CD4.T
chr14_100841694-100842194	WARS	TREG_MEMORY	CD4.T	14:100808155	143	0.000761571	7.66715e-05	0.286162	0.0281246	0.684875	CD4.T
chr7_142427905-142428405	TRBV19	TREG_MEMORY	CD4.T	7:142420689	411	0.000646803	0.111184	0.00118707	0.203372	0.683609	CD4.T
chr11_73706759-73707259	DNAJB13	TREG_MEMORY	CD4.T	11:73710816	200	0.00490755	0.277639	0.000600165	0.0332701	0.683583	CD4.T
chr17_34900488-34900988	DHRS11	TREG_MEMORY	CD4.T	17:34952964	153	1.3832e-06	0.235527	4.81004e-07	0.081221	0.68325	CD4.T
chr14_39700813-39701313	MIA2	TREG_MEMORY	CD4.T	14:39703324	232	0.0048975	0.0524419	0.0222703	0.237786	0.682604	CD4.T
chr22_24018146-24018646	KB-1572G7.3	TREG_MEMORY	CD4.T	22:23978677	250	0.0574472	0.00788182	0.222307	0.0298183	0.682546	CD4.T
chr11_86303890-86304390	ME3	TREG_MEMORY	CD4.T	11:86341186	406	0.0492633	0.00977098	0.216639	0.0422866	0.68204	CD4.T
chr2_30670547-30671047	LCLAT1	TREG_MEMORY	CD4.T	2:30680616	265	4.27422e-30	8.53597e-08	1.59776e-23	0.318405	0.681595	CD4.T
chr10_51488949-51489449	NCOA4	TREG_MEMORY	CD4.T	10:51504604	106	0.0263417	0.0258356	0.134813	0.131541	0.681469	CD4.T
chr16_50345288-50345788	ADCY7	TREG_MEMORY	CD4.T	16:50370543	146	0.0484026	0.00990589	0.217631	0.0438594	0.680201	CD4.T
chr16_89707529-89708029	CDK10	TREG_MEMORY	CD4.T	16:89755216	226	0.000104298	5.38286e-06	0.305937	0.0151108	0.678842	CD4.T
chr4_1309560-1310060	UVSSA	TREG_MEMORY	CD4.T	4:1243617	450	0.0696234	0.0387047	0.137449	0.0757314	0.678492	CD4.T
chr12_15073613-15074113	ERP27	TREG_MEMORY	CD4.T	12:15080035	243	0.000622866	0.00463709	0.0376312	0.279478	0.677631	CD4.T
chr9_92085112-92085612	SEMA4D	TREG_MEMORY	CD4.T	9:92089181	176	0.000421544	4.75992e-05	0.290235	0.0320951	0.6772	CD4.T
chr7_150037456-150037956	RP4-584D14.7	TREG_MEMORY	CD4.T	7:150025915	293	0.0338035	0.0136757	0.19692	0.0789906	0.67661	CD4.T
chr17_77840925-77841425	TBC1D16	TREG_MEMORY	CD4.T	17:77910156	173	0.0813486	0.0533766	0.114776	0.074634	0.675865	CD4.T
chr1_24513602-24514102	IFNLR1	TREG_MEMORY	CD4.T	1:24512881	288	0.00249368	0.000199508	0.298681	0.0232208	0.675405	CD4.T
chr1_91966419-91966919	CDC7	TREG_MEMORY	CD4.T	1:91987034	305	0.0334958	0.00728994	0.234509	0.0503638	0.674341	CD4.T
chr14_65175239-65175739	PLEKHG3	TREG_MEMORY	CD4.T	14:65190509	255	3.08632e-06	0.286338	4.4272e-07	0.0404006	0.673258	CD4.T
chr6_42927854-42928354	GNMT	TREG_MEMORY	CD4.T	6:42905235	237	0.142879	0.0231574	0.139802	0.0219864	0.672176	CD4.T
chr10_51499752-51500252	NCOA4	TREG_MEMORY	CD4.T	10:51510482	106	0.0357735	0.0179562	0.183083	0.0912252	0.671962	CD4.T
chr7_76074808-76075308	AC004980.7	TREG_MEMORY	CD4.T	7:76080653	255	0.0659694	0.0118923	0.212693	0.0376703	0.671775	CD4.T
chr8_79472832-79473332	PKIA	TREG_MEMORY	CD4.T	8:79452284	115	0.0317961	0.00595078	0.245532	0.045281	0.67144	CD4.T
chr8_127512058-127512558	FAM84B	TREG_MEMORY	CD4.T	8:127488751	276	0.190665	0.120579	0.0126056	0.00730316	0.668847	CD4.T
chr19_48759614-48760114	CTC-241F20.3	TREG_MEMORY	CD4.T	19:48757460	496	1.04418e-07	1.80386e-08	0.284289	0.0484449	0.667266	CD4.T
chr6_3026428-3026928	RP1-40E16.12	TREG_MEMORY	CD4.T	6:3024392	273	0.0963145	0.0178604	0.185282	0.0336916	0.666851	CD4.T
chr11_61596120-61596620	FADS1	TREG_MEMORY	CD4.T	11:61551356	186	5.55741e-07	7.03432e-06	0.0244767	0.309149	0.666367	CD4.T
chr13_114968966-114969466	CDC16	TREG_MEMORY	CD4.T	13:115004935	219	2.52641e-06	5.14439e-07	0.277945	0.0559301	0.666122	CD4.T
chr9_139279406-139279906	DNLZ	TREG_MEMORY	CD4.T	9:139275204	103	0.0791856	0.0408848	0.14166	0.0724753	0.665795	CD4.T
chr19_5990284-5990784	CAPS	TREG_MEMORY	CD4.T	19:5904069	101	0.0419056	0.00274065	0.27245	0.0171527	0.665751	CD4.T
chr19_37464111-37464611	ZNF568	TREG_MEMORY	CD4.T	19:37460110	380	1.86646e-08	0.142082	2.54814e-08	0.193309	0.664609	CD4.T
chr6_36354648-36355148	ETV7	TREG_MEMORY	CD4.T	6:36355372	279	0.00996577	0.00253771	0.257939	0.0650178	0.66454	CD4.T
chr11_320591-321091	IFITM3	TREG_MEMORY	CD4.T	11:316299	474	0.0542931	0.0051495	0.25322	0.023353	0.663985	CD4.T
chr2_100879257-100879757	LONRF2	TREG_MEMORY	CD4.T	2:100911582	373	0.000852666	8.67978e-05	0.305249	0.0304096	0.663402	CD4.T
chr12_95383889-95384389	NDUFA12	TREG_MEMORY	CD4.T	12:95397552	233	0.00034213	3.74725e-05	0.30452	0.0326908	0.66241	CD4.T
chr17_46590473-46590973	HOXB4	TREG_MEMORY	CD4.T	17:46599404	174	3.60325e-09	0.000106422	1.14699e-05	0.338101	0.661781	CD4.T
chr10_71957210-71957710	PPA1	TREG_MEMORY	CD4.T	10:71931646	124	0.00564476	0.000199413	0.321837	0.010708	0.66161	CD4.T
chr8_23076841-23077341	RP11-1149O23.3	TREG_MEMORY	CD4.T	8:23080135	378	1.26691e-15	0.202364	8.59048e-16	0.136555	0.661082	CD4.T
chr16_433261-433761	MRPL28	TREG_MEMORY	CD4.T	16:370336	357	4.34359e-06	0.224065	2.28608e-06	0.117269	0.65866	CD4.T
chr12_9516944-9517444	RP11-22B23.1	TREG_MEMORY	CD4.T	12:9539949	311	0.0189253	0.0826948	0.0447881	0.195045	0.658547	CD4.T
chr17_45771266-45771766	TBKBP1	TREG_MEMORY	CD4.T	17:45772932	140	3.89482e-07	6.14237e-08	0.29621	0.0460563	0.657734	CD4.T
chr4_144479992-144480492	FREM3	TREG_MEMORY	CD4.T	4:144485870	150	0.188407	0.0434191	0.0903435	0.0201624	0.657668	CD4.T
chr17_46510430-46510930	SKAP1	TREG_MEMORY	CD4.T	17:46416117	187	0.000131956	6.12814e-05	0.23452	0.108256	0.657031	CD4.T
chr11_61594610-61595110	FADS3	TREG_MEMORY	CD4.T	11:61547237	186	0.00487577	0.273461	0.00115012	0.0638487	0.656665	CD4.T
chr8_11349358-11349858	BLK	TREG_MEMORY	CD4.T	8:11351912	464	0.000305018	0.00015238	0.229151	0.113822	0.656569	CD4.T
chr15_78286293-78286793	RP11-114H24.5	TREG_MEMORY	CD4.T	15:78312245	119	0.201464	0.0236984	0.106655	0.0118897	0.656292	CD4.T
chr14_92365569-92366069	FBLN5	TREG_MEMORY	CD4.T	14:92339850	173	2.76183e-05	5.49697e-06	0.287319	0.05653	0.656118	CD4.T
chr1_42248731-42249231	HIVEP3	TREG_MEMORY	CD4.T	1:42370787	184	8.64272e-09	4.87665e-10	0.326136	0.0177461	0.656118	CD4.T
chr10_51498436-51498936	NCOA4	TREG_MEMORY	CD4.T	10:51512129	106	0.0402238	0.0161625	0.205859	0.0820614	0.655693	CD4.T
chr5_148590628-148591128	ABLIM3	TREG_MEMORY	CD4.T	5:148612322	278	0.0765486	0.183496	0.02515	0.0596323	0.655173	CD4.T
chr5_148619875-148620375	GRPEL2	TREG_MEMORY	CD4.T	5:148601748	242	2.88662e-29	0.273619	7.59935e-30	0.0713782	0.655003	CD4.T
chr9_140469784-140470284	DPH7	TREG_MEMORY	CD4.T	9:140456403	101	0.122711	0.0204886	0.1738	0.0283641	0.654637	CD4.T
chr17_46590473-46590973	HOXB3	TREG_MEMORY	CD4.T	17:46602432	174	1.01568e-09	2.9998e-05	1.17432e-05	0.34618	0.653778	CD4.T
chr12_6980640-6981140	SPSB2	TREG_MEMORY	CD4.T	12:6993151	124	0.0184317	0.00296624	0.280475	0.0444837	0.653643	CD4.T
chr1_233080121-233080621	MAP10	TREG_MEMORY	CD4.T	1:233084744	108	0.147903	0.0226624	0.153281	0.0228332	0.65332	CD4.T
chr16_3285795-3286295	OR1F2P	TREG_MEMORY	CD4.T	16:3288910	162	0.108331	0.142061	0.0426593	0.0552901	0.651659	CD4.T
chr6_116937357-116937857	DSE	TREG_MEMORY	CD4.T	6:116995050	147	0.192388	0.0189172	0.125586	0.0116972	0.651412	CD4.T
chr2_180115776-180116276	SESTD1	TREG_MEMORY	CD4.T	2:180020847	232	2.59405e-05	3.5464e-06	0.30751	0.0413894	0.651071	CD4.T
chr7_76129092-76129592	AC004980.7	TREG_MEMORY	CD4.T	7:76069453	213	0.000149648	0.0815576	0.000491749	0.267352	0.650449	CD4.T
chr16_56677221-56677721	MT2A	TREG_MEMORY	CD4.T	16:56644650	218	0.00047577	5.40387e-05	0.314243	0.0350421	0.650185	CD4.T
chr7_138701765-138702265	RP11-383F6.1	TREG_MEMORY	CD4.T	7:138730025	222	0.113088	0.0137223	0.199985	0.023617	0.649587	CD4.T
chr11_61594610-61595110	FADS2	TREG_MEMORY	CD4.T	11:61547237	186	0.00477655	0.267896	0.0014138	0.0786466	0.647267	CD4.T
chr2_222392498-222392998	EPHA4	TREG_MEMORY	CD4.T	2:222393635	294	2.31073e-05	0.00630745	0.00126679	0.345141	0.647262	CD4.T
chr15_65195025-65195525	AC069368.3	TREG_MEMORY	CD4.T	15:65184866	169	0.103093	0.0163447	0.20368	0.0316469	0.645236	CD4.T
chr6_167366474-167366974	RNASET2	TREG_MEMORY	CD4.T	6:167386592	323	0.0607963	0.0278808	0.182944	0.0832519	0.645127	CD4.T
chr6_2765297-2765797	MYLK4	TREG_MEMORY	CD4.T	6:2678750	361	0.170117	0.0458278	0.110822	0.0292103	0.644022	CD4.T
chr22_42346824-42347324	NAGA	TREG_MEMORY	CD4.T	22:42442235	185	0.12809	0.169265	0.0256716	0.03328	0.643694	CD4.T
chr2_127838497-127838997	BIN1	TREG_MEMORY	CD4.T	2:127839781	331	0.000217461	0.000133464	0.221066	0.135033	0.64355	CD4.T
chr8_145002085-145002585	SPATC1	TREG_MEMORY	CD4.T	8:145071988	152	0.0391036	0.00658732	0.267586	0.0444349	0.642288	CD4.T
chr16_2014689-2015189	AC005363.9	TREG_MEMORY	CD4.T	16:2037595	398	0.000492089	0.182133	0.000473883	0.174753	0.642148	CD4.T
chr1_42315644-42316144	HIVEP3	TREG_MEMORY	CD4.T	1:42370787	234	8.92065e-09	5.88415e-10	0.336624	0.0215622	0.641814	CD4.T
chr2_100890448-100890948	LONRF2	TREG_MEMORY	CD4.T	2:100911582	361	0.000919531	5.48126e-05	0.338469	0.0195349	0.641022	CD4.T
chr16_2033866-2034366	AC005363.9	TREG_MEMORY	CD4.T	16:2039792	255	0.147116	0.041496	0.133918	0.0371328	0.640337	CD4.T
chr15_43545487-43545987	ZSCAN29	TREG_MEMORY	CD4.T	15:43546456	130	9.55208e-07	0.00217607	0.000157493	0.358148	0.639517	CD4.T
chr8_144660298-144660798	RP11-661A12.9	TREG_MEMORY	CD4.T	8:144676862	229	0.01153	0.330825	0.000673971	0.0186997	0.638271	CD4.T
chr2_109066066-109066566	GCC2	TREG_MEMORY	CD4.T	2:109049440	101	1.89946e-05	4.60943e-06	0.291846	0.0701846	0.637946	CD4.T
chr8_2081738-2082238	MYOM2	TREG_MEMORY	CD4.T	8:2088252	623	9.56748e-08	5.8667e-06	0.00582156	0.356335	0.637837	CD4.T
chr21_47956980-47957480	PRMT2	TREG_MEMORY	CD4.T	21:47931653	252	0.0691902	0.181252	0.0312535	0.0812353	0.637069	CD4.T
chr4_1616232-1616732	RP11-1398P2.1	TREG_MEMORY	CD4.T	4:1598368	302	0.000274277	2.09934e-05	0.338628	0.025283	0.635794	CD4.T
chr3_136581471-136581971	RP11-731C17.2	TREG_MEMORY	CD4.T	3:136541112	236	0.00214108	0.00130472	0.22478	0.13634	0.635434	CD4.T
chr8_145040358-145040858	PARP10	TREG_MEMORY	CD4.T	8:145040856	146	1.6734e-05	0.196183	1.44834e-05	0.169163	0.634622	CD4.T
chr22_39842866-39843366	SYNGR1	TREG_MEMORY	CD4.T	22:39775583	185	0.0464102	0.0151114	0.229847	0.0742051	0.634426	CD4.T
chr11_68642738-68643238	MRPL21	TREG_MEMORY	CD4.T	11:68637737	428	0.0066008	0.00189415	0.278157	0.0791851	0.634163	CD4.T
chr1_46879272-46879772	FAAH	TREG_MEMORY	CD4.T	1:46815013	359	0.0451446	0.0552302	0.119834	0.145972	0.633819	CD4.T
chr7_150054365-150054865	RP4-584D14.7	TREG_MEMORY	CD4.T	7:150058968	308	2.77077e-24	0.0538077	1.61445e-23	0.312888	0.633304	CD4.T
chr1_110192192-110192692	GSTM4	TREG_MEMORY	CD4.T	1:110186563	140	7.59499e-06	3.62377e-07	0.351078	0.016118	0.632796	CD4.T
chr17_73586544-73587044	MYO15B	TREG_MEMORY	CD4.T	17:73586045	312	6.54388e-05	5.91249e-06	0.33755	0.0298656	0.632513	CD4.T
chr7_142428752-142429252	TRBV28	TREG_MEMORY	CD4.T	7:142430059	411	1.77539e-15	4.50608e-16	0.295625	0.0744021	0.629972	CD4.T
chr12_19282899-19283399	PLEKHA5	TREG_MEMORY	CD4.T	12:19303772	214	0.0194609	0.186977	0.0156919	0.150138	0.627733	CD4.T
chr1_90228451-90228951	RP5-943J3.1	TREG_MEMORY	CD4.T	1:90228377	290	0.00569749	0.000970525	0.313408	0.0527595	0.627165	CD4.T
chr15_43546069-43546569	ZSCAN29	TREG_MEMORY	CD4.T	15:43558574	130	0.000470296	0.00178134	0.0775418	0.293078	0.627129	CD4.T
chr8_79436442-79436942	RP11-594N15.3	TREG_MEMORY	CD4.T	8:79452920	123	0.198764	0.119324	0.0350056	0.0203884	0.626518	CD4.T
chr6_36396626-36397126	ETV7	TREG_MEMORY	CD4.T	6:36430560	248	3.54352e-09	0.0139212	9.17167e-08	0.359694	0.626384	CD4.T
chr19_36822495-36822995	CTD-3162L10.1	TREG_MEMORY	CD4.T	19:36739067	178	2.9166e-07	0.268273	1.16639e-07	0.106661	0.625066	CD4.T
chr8_19332262-19332762	CSGALNACT1	TREG_MEMORY	CD4.T	8:19311496	358	4.0262e-05	9.1603e-06	0.306432	0.069094	0.624425	CD4.T
chr20_16555392-16555892	KIF16B	TREG_MEMORY	CD4.T	20:16545359	524	0.000316476	0.00981639	0.011452	0.354592	0.623823	CD4.T
chr11_7557277-7557777	PPFIBP2	TREG_MEMORY	CD4.T	11:7561609	298	8.52578e-05	0.000409693	0.0650613	0.31202	0.622424	CD4.T
chr1_46879272-46879772	NSUN4	TREG_MEMORY	CD4.T	1:46815013	359	0.055004	0.0672922	0.116197	0.141536	0.619971	CD4.T
chr6_111194404-111194904	AMD1	TREG_MEMORY	CD4.T	6:111231055	257	1.63176e-05	0.248275	8.71958e-06	0.13205	0.61965	CD4.T
chr8_101968740-101969240	YWHAZ	TREG_MEMORY	CD4.T	8:101937455	154	0.000502671	4.96472e-05	0.347325	0.0336858	0.618437	CD4.T
chr8_145012254-145012754	SPATC1	TREG_MEMORY	CD4.T	8:145028587	152	0.0244875	0.0242884	0.167568	0.165588	0.618068	CD4.T
chr6_36474299-36474799	ETV7	TREG_MEMORY	CD4.T	6:36356002	209	0.0120867	0.00252391	0.304389	0.0629439	0.618056	CD4.T
chr12_7013719-7014219	LRRC23	TREG_MEMORY	CD4.T	12:7011652	109	0.135443	0.0677748	0.119591	0.0592248	0.617966	CD4.T
chr13_25000139-25000639	PARP4	TREG_MEMORY	CD4.T	13:25017591	443	0.00159662	0.000864622	0.246741	0.133	0.617798	CD4.T
chr6_37482608-37483108	CCDC167	TREG_MEMORY	CD4.T	6:37484606	313	7.94219e-12	1.7689e-08	0.000171888	0.382217	0.617611	CD4.T
chr2_54799363-54799863	SPTBN1	TREG_MEMORY	CD4.T	2:54830438	202	0.0547653	0.224524	0.0209149	0.0851309	0.614665	CD4.T
chr16_3136309-3136809	RP11-473M20.9	TREG_MEMORY	CD4.T	16:3138486	145	9.33253e-05	5.20758e-06	0.366203	0.0198204	0.613878	CD4.T
chr3_53135908-53136408	RP11-894J14.5	TREG_MEMORY	CD4.T	3:53103262	403	0.107763	0.0287651	0.197767	0.0521763	0.613529	CD4.T
chr6_3026428-3026928	HTATSF1P2	TREG_MEMORY	CD4.T	6:3024392	273	0.0075385	0.00139793	0.320713	0.058861	0.61149	CD4.T
chr12_47647277-47647777	RP11-493L12.4	TREG_MEMORY	CD4.T	12:47651489	351	0.000115429	1.69881e-05	0.339875	0.0494102	0.610583	CD4.T
chr16_28198059-28198559	XPO6	TREG_MEMORY	CD4.T	16:28248197	317	0.0743257	0.209645	0.0278943	0.0780694	0.610065	CD4.T
chr21_45563142-45563642	PWP2	TREG_MEMORY	CD4.T	21:45553596	272	0.00128758	0.000391613	0.298457	0.0901648	0.609699	CD4.T
chr12_102091713-102092213	CHPT1	TREG_MEMORY	CD4.T	12:102090246	274	0.00109346	9.22483e-05	0.359855	0.0297494	0.60921	CD4.T
chr12_9471754-9472254	RP11-22B23.1	TREG_MEMORY	CD4.T	12:9424308	274	0.0765612	0.0421434	0.175957	0.0962469	0.609092	CD4.T
chr5_148644166-148644666	GRPEL2	TREG_MEMORY	CD4.T	5:148604456	219	5.01145e-07	0.300853	1.51947e-07	0.0906099	0.608537	CD4.T
chr11_693470-693970	DEAF1	TREG_MEMORY	CD4.T	11:682795	217	0.188977	0.0874852	0.0793214	0.0361131	0.608104	CD4.T
chr1_26633787-26634287	CD52	TREG_MEMORY	CD4.T	1:26624270	278	0.00349019	0.0177561	0.0610726	0.310095	0.607586	CD4.T
chr6_36355301-36355801	ETV7	TREG_MEMORY	CD4.T	6:36355372	279	0.00879954	0.00582777	0.227754	0.15023	0.607388	CD4.T
chr16_4584377-4584877	CDIP1	TREG_MEMORY	CD4.T	16:4518754	149	9.52946e-12	0.333251	1.7479e-12	0.0605187	0.606231	CD4.T
chr2_180126115-180126615	SESTD1	TREG_MEMORY	CD4.T	2:180101777	235	2.97086e-05	4.8265e-06	0.339306	0.0545179	0.606142	CD4.T
chr6_1524664-1525164	RP11-157J24.2	TREG_MEMORY	CD4.T	6:1532165	338	0.00713141	0.296268	0.00215636	0.0889787	0.605465	CD4.T
chr20_37470565-37471065	ACTR5	TREG_MEMORY	CD4.T	20:37407876	263	2.62724e-08	2.68601e-09	0.359368	0.0361363	0.604496	CD4.T
chr17_1640173-1640673	WDR81	TREG_MEMORY	CD4.T	17:1689107	328	0.00350501	0.00120754	0.291352	0.0997719	0.604163	CD4.T
chr16_50357437-50357937	BRD7	TREG_MEMORY	CD4.T	16:50373272	230	0.000205793	3.17612e-05	0.344313	0.0525369	0.602912	CD4.T
chr7_142429974-142430474	TRBV28	TREG_MEMORY	CD4.T	7:142424782	412	7.52558e-16	1.63886e-15	0.125311	0.27229	0.6024	CD4.T
chr14_100906464-100906964	BEGAIN	TREG_MEMORY	CD4.T	14:100985100	166	0.00438531	0.00027554	0.370603	0.0226838	0.602052	CD4.T
chr17_33571325-33571825	SLFN5	TREG_MEMORY	CD4.T	17:33563756	391	0.00014511	0.000697075	0.0685323	0.328611	0.602015	CD4.T
chr1_110282145-110282645	GSTM3	TREG_MEMORY	CD4.T	1:110282972	156	0.00648791	0.000301796	0.374908	0.016838	0.601464	CD4.T
chr2_196945194-196945694	RP11-347P5.1	TREG_MEMORY	CD4.T	2:196985112	282	0.00613372	0.0794442	0.0224987	0.290803	0.601121	CD4.T
chr5_95178752-95179252	CTC-558O19.1	TREG_MEMORY	CD4.T	5:95194329	168	0.23149	0.0891691	0.057056	0.0213769	0.600909	CD4.T
chr9_139293700-139294200	DNLZ	TREG_MEMORY	CD4.T	9:139270606	125	0.117197	0.0260465	0.209861	0.0460401	0.600855	CD4.T
chr20_25064246-25064746	ACSS1	TREG_MEMORY	CD4.T	20:25052943	271	1.22742e-13	0.028825	1.58043e-12	0.370551	0.600624	CD4.T
chr1_233079376-233079876	MAP10	TREG_MEMORY	CD4.T	1:233084744	107	0.177551	0.0194108	0.183992	0.0195154	0.599531	CD4.T
chr17_73823574-73824074	WBP2	TREG_MEMORY	CD4.T	17:73824121	209	0.0806455	0.0874094	0.111843	0.120624	0.599478	CD4.T
chr10_1297159-1297659	ADARB2	TREG_MEMORY	CD4.T	10:1282828	369	0.000135812	0.00033749	0.114968	0.285093	0.599466	CD4.T
chr17_66202144-66202644	RP11-147L13.8	TREG_MEMORY	CD4.T	17:66177879	366	0.0488439	0.0072574	0.300655	0.0440733	0.59917	CD4.T
chr18_10526360-10526860	NAPG	TREG_MEMORY	CD4.T	18:10555120	415	0.131586	0.0847849	0.112689	0.0720103	0.598929	CD4.T
chr15_78349091-78349591	RP11-114H24.5	TREG_MEMORY	CD4.T	15:78301664	105	0.116471	0.147791	0.0615618	0.0775199	0.596656	CD4.T
chr11_7613888-7614388	PPFIBP2	TREG_MEMORY	CD4.T	11:7548423	273	0.000501694	2.74829e-05	0.382848	0.0203762	0.596247	CD4.T
chr6_138725733-138726233	HEBP2	TREG_MEMORY	CD4.T	6:138729664	265	0.00101026	0.000189968	0.340598	0.0634508	0.594751	CD4.T
chr20_33643448-33643948	TRPC4AP	TREG_MEMORY	CD4.T	20:33551100	170	0.00171665	0.373782	0.000150004	0.0320694	0.592282	CD4.T
chr17_1726724-1727224	SMYD4	TREG_MEMORY	CD4.T	17:1733399	370	0.159348	0.10848	0.0838082	0.0564626	0.5919	CD4.T
chr19_888954-889454	R3HDM4	TREG_MEMORY	CD4.T	19:867872	153	0.0652607	0.33538	0.00132605	0.0062229	0.59181	CD4.T
chr22_37494853-37495353	C1QTNF6	TREG_MEMORY	CD4.T	22:37609189	328	0.07581	0.0051867	0.307133	0.0204217	0.591449	CD4.T
chr17_4611721-4612221	ARRB2	TREG_MEMORY	CD4.T	17:4581103	161	0.104807	0.118363	0.087719	0.0984736	0.590637	CD4.T
chr12_64062182-64062682	DPY19L2	TREG_MEMORY	CD4.T	12:64097683	359	0.0950647	0.0317515	0.212292	0.0703149	0.590577	CD4.T
chr9_140469784-140470284	MRPL41	TREG_MEMORY	CD4.T	9:140451611	101	0.0656892	0.0109679	0.285905	0.0471464	0.590291	CD4.T
chr1_233086829-233087329	MAP10	TREG_MEMORY	CD4.T	1:233084744	109	0.177415	0.0241568	0.183882	0.0244472	0.590098	CD4.T
chr9_90323838-90324338	CTSL	TREG_MEMORY	CD4.T	9:90317538	199	0.112207	0.0492883	0.173479	0.0756134	0.589412	CD4.T
chr1_24809787-24810287	RCAN3	TREG_MEMORY	CD4.T	1:24809462	385	0.187441	0.177815	0.0237156	0.0219085	0.58912	CD4.T
chr20_16553866-16554366	KIF16B	TREG_MEMORY	CD4.T	20:16555620	521	0.00733425	0.00381191	0.265395	0.137351	0.586108	CD4.T
chr21_47604132-47604632	COL6A2	TREG_MEMORY	CD4.T	21:47548011	260	0.192145	0.0725393	0.109325	0.0406874	0.585303	CD4.T
chr8_79428883-79429383	RP11-594N15.3	TREG_MEMORY	CD4.T	8:79420199	123	0.229788	0.123506	0.0404693	0.0211663	0.58507	CD4.T
chr1_97188773-97189273	PTBP2	TREG_MEMORY	CD4.T	1:97188559	378	0.0198094	0.00521963	0.309155	0.0808752	0.58494	CD4.T
chr17_34900488-34900988	ZNHIT3	TREG_MEMORY	CD4.T	17:34869155	153	1.94003e-06	0.330343	5.02653e-07	0.0850058	0.584649	CD4.T
chr10_15250836-15251336	NMT2	TREG_MEMORY	CD4.T	10:15239498	218	4.48032e-11	9.21435e-12	0.345731	0.0705204	0.583748	CD4.T
chr6_87883612-87884112	RP11-393I2.4	TREG_MEMORY	CD4.T	6:87994015	238	0.0302122	0.202623	0.0239643	0.160138	0.583062	CD4.T
chr7_149569745-149570245	ATP6V0E2	TREG_MEMORY	CD4.T	7:149568262	227	0.00210627	0.000167532	0.385641	0.0300918	0.581993	CD4.T
chr3_194416845-194417345	FAM43A	TREG_MEMORY	CD4.T	3:194407204	388	0.173029	0.0152017	0.212331	0.0180733	0.581366	CD4.T
chr7_99699533-99700033	LAMTOR4	TREG_MEMORY	CD4.T	7:99623442	163	0.123829	0.189027	0.0427299	0.0646482	0.579767	CD4.T
chr17_17079202-17079702	FLCN	TREG_MEMORY	CD4.T	17:17132333	302	1.20574e-05	2.84982e-06	0.340545	0.0799095	0.579531	CD4.T
chr7_142430699-142431199	TRBV28	TREG_MEMORY	CD4.T	7:142430059	412	2.10678e-15	4.33944e-16	0.350807	0.0716798	0.577513	CD4.T
chr12_29582083-29582583	RP11-996F15.2	TREG_MEMORY	CD4.T	12:29504556	229	6.98644e-08	4.0188e-09	0.400209	0.0224438	0.577347	CD4.T
chr22_42470370-42470870	CYP2D6	TREG_MEMORY	CD4.T	22:42531210	188	0.0125467	0.00181297	0.35742	0.0510692	0.577151	CD4.T
chr17_33516256-33516756	SLFN5	TREG_MEMORY	CD4.T	17:33565349	305	0.000789339	0.000106799	0.372781	0.0498614	0.576461	CD4.T
chr1_155139741-155140241	GBAP1	TREG_MEMORY	CD4.T	1:155168849	215	8.30813e-07	3.06115e-06	0.0906583	0.333457	0.575881	CD4.T
chr11_67213730-67214230	GSTP1	TREG_MEMORY	CD4.T	11:67317322	105	0.000311168	0.00881479	0.0141731	0.40092	0.575781	CD4.T
chr8_2104284-2104784	MYOM2	TREG_MEMORY	CD4.T	8:2088252	614	1.8242e-08	6.96746e-06	0.00110997	0.423376	0.575507	CD4.T
chr1_38156564-38157064	C1orf109	TREG_MEMORY	CD4.T	1:38169793	321	0.280445	0.063058	0.067236	0.0145433	0.574718	CD4.T
chr8_145002647-145003147	CYHR1	TREG_MEMORY	CD4.T	8:145069678	152	3.01008e-05	0.343587	7.26728e-06	0.0823788	0.573997	CD4.T
chr1_117551685-117552185	CD101	TREG_MEMORY	CD4.T	1:117544184	181	0.00018014	6.38692e-06	0.412198	0.0140411	0.573575	CD4.T
chr11_1892936-1893436	TNNT3	TREG_MEMORY	CD4.T	11:1943120	292	0.00255858	0.000483241	0.357089	0.0668707	0.572999	CD4.T
chr16_50357437-50357937	ADCY7	TREG_MEMORY	CD4.T	16:50369888	230	0.0673972	0.0104018	0.30348	0.0462654	0.572455	CD4.T
chr2_127865185-127865685	BIN1	TREG_MEMORY	CD4.T	2:127839781	325	0.000397406	2.36969e-05	0.403994	0.0235176	0.572067	CD4.T
chr21_45563142-45563642	C21orf33	TREG_MEMORY	CD4.T	21:45492795	272	9.63991e-05	2.93194e-05	0.32911	0.0995263	0.571238	CD4.T
chr19_41115739-41116239	LTBP4	TREG_MEMORY	CD4.T	19:41114065	163	0.00953988	0.000392065	0.402932	0.0159883	0.571147	CD4.T
chr10_134000138-134000638	DPYSL4	TREG_MEMORY	CD4.T	10:133984715	488	0.0550136	0.334373	0.00573893	0.0343107	0.570564	CD4.T
chr2_54812435-54812935	SPTBN1	TREG_MEMORY	CD4.T	2:54831875	216	0.243736	0.0634858	0.0976766	0.0248715	0.57023	CD4.T
chr4_144828899-144829399	RP11-673E1.3	TREG_MEMORY	CD4.T	4:144735959	179	1.22872e-05	5.67171e-05	0.0767295	0.353611	0.56959	CD4.T
chr11_30344353-30344853	ARL14EP	TREG_MEMORY	CD4.T	11:30329522	183	0.179034	0.0766137	0.12414	0.0525557	0.567657	CD4.T
chr3_16356328-16356828	OXNAD1	TREG_MEMORY	CD4.T	3:16296668	205	0.0838123	0.32581	0.00481041	0.0181324	0.567434	CD4.T
chr16_11903961-11904461	RP11-166B2.3	TREG_MEMORY	CD4.T	16:11991944	212	0.176394	0.136262	0.0682575	0.0521612	0.566926	CD4.T
chr3_42643317-42643817	RP4-613B23.1	TREG_MEMORY	CD4.T	3:42693126	140	0.217493	0.0295749	0.164367	0.021784	0.566782	CD4.T
chr17_17085297-17085797	FLCN	TREG_MEMORY	CD4.T	17:17146368	300	1.40042e-05	1.38779e-06	0.395529	0.0386302	0.565825	CD4.T
chr8_79428302-79428802	PKIA	TREG_MEMORY	CD4.T	8:79420199	125	0.0469216	0.00294095	0.362379	0.0221476	0.565611	CD4.T
chr12_9146481-9146981	M6PR	TREG_MEMORY	CD4.T	12:9112018	264	0.000110289	1.40128e-05	0.386082	0.0484887	0.565305	CD4.T
chr7_150064118-150064618	RP4-584D14.7	TREG_MEMORY	CD4.T	7:150027324	329	0.051273	0.0124779	0.298865	0.0721669	0.565217	CD4.T
chr6_3025796-3026296	HTATSF1P2	TREG_MEMORY	CD4.T	6:3023384	273	0.00864722	0.00135736	0.367881	0.0571816	0.564933	CD4.T
chr11_71498563-71499063	FAM86C1	TREG_MEMORY	CD4.T	11:71497343	135	0.00198316	0.00019295	0.39592	0.0379567	0.563947	CD4.T
chr10_112014222-112014722	MXI1	TREG_MEMORY	CD4.T	10:111983060	129	0.00916493	0.412132	0.000344956	0.0149487	0.563409	CD4.T
chr6_3157585-3158085	TUBB2BP1	TREG_MEMORY	CD4.T	6:3144805	202	1.38981e-06	1.13497e-07	0.404837	0.032498	0.562663	CD4.T
chr17_46510430-46510930	HOXB2	TREG_MEMORY	CD4.T	17:46617723	187	5.31266e-05	2.46724e-05	0.299382	0.138473	0.562067	CD4.T
chr21_47717069-47717569	YBEY	TREG_MEMORY	CD4.T	21:47716230	185	0.0100732	0.00167606	0.366286	0.0603843	0.561581	CD4.T
chr19_41262335-41262835	C19orf54	TREG_MEMORY	CD4.T	19:41293162	212	0.000166885	0.401982	1.58841e-05	0.0377004	0.560135	CD4.T
chr2_197153702-197154202	HECW2	TREG_MEMORY	CD4.T	2:197175948	205	0.00576739	0.000251151	0.41715	0.0176063	0.559225	CD4.T
chr12_102090436-102090936	CHPT1	TREG_MEMORY	CD4.T	12:102090246	274	0.00124045	9.77122e-05	0.408229	0.0315979	0.558835	CD4.T
chr5_96232483-96232983	ERAP2	TREG_MEMORY	CD4.T	5:96232806	395	7.98487e-15	3.32042e-15	0.312149	0.129245	0.558605	CD4.T
chr21_47717767-47718267	YBEY	TREG_MEMORY	CD4.T	21:47726332	186	0.0102429	0.00159952	0.37246	0.0576051	0.558092	CD4.T
chr8_101969246-101969746	YWHAZ	TREG_MEMORY	CD4.T	8:101937455	153	0.000613882	2.85575e-05	0.424167	0.0191761	0.556014	CD4.T
chr9_98614839-98615339	LINC00476	TREG_MEMORY	CD4.T	9:98553263	218	0.0257569	0.00161485	0.395144	0.0242207	0.553264	CD4.T
chr11_68642738-68643238	IGHMBP2	TREG_MEMORY	CD4.T	11:68710847	428	2.73512e-07	7.84863e-08	0.348103	0.099338	0.552559	CD4.T
chr21_47717767-47718267	MCM3AP	TREG_MEMORY	CD4.T	21:47734659	186	0.0978987	0.0152878	0.289679	0.0446837	0.55245	CD4.T
chr12_31227399-31227899	DDX11	TREG_MEMORY	CD4.T	12:31174002	150	0.00172523	0.0396864	0.0169477	0.389304	0.552336	CD4.T
chr22_25801131-25801631	CRYBB2	TREG_MEMORY	CD4.T	22:25875573	147	0.00790086	0.000222495	0.429994	0.0115587	0.550324	CD4.T
chr1_116519228-116519728	SLC22A15	TREG_MEMORY	CD4.T	1:116553207	170	0.0496309	0.0127143	0.30908	0.0786294	0.549946	CD4.T
chr10_97595205-97595705	ENTPD1	TREG_MEMORY	CD4.T	10:97632082	106	2.69918e-12	8.41587e-14	0.437844	0.0131026	0.549053	CD4.T
chr19_35505242-35505742	CTD-2527I21.7	TREG_MEMORY	CD4.T	19:35432797	237	0.242495	0.172936	0.0211685	0.0145475	0.548852	CD4.T
chr7_76129092-76129592	DTX2P1	TREG_MEMORY	CD4.T	7:76135948	213	3.40606e-11	1.85629e-08	0.000827815	0.450609	0.548564	CD4.T
chr8_19332852-19333352	CSGALNACT1	TREG_MEMORY	CD4.T	8:19311496	357	5.26399e-05	6.7405e-06	0.400639	0.0507529	0.548549	CD4.T
chr8_133779374-133779874	LRRC6	TREG_MEMORY	CD4.T	8:133767624	282	0.00935782	0.294678	0.0045572	0.142958	0.548448	CD4.T
chr5_176797732-176798232	RN7SL684P	TREG_MEMORY	CD4.T	5:176806636	116	0.00336253	0.432889	0.000124061	0.0154233	0.548201	CD4.T
chr4_1617623-1618123	RP11-1398P2.1	TREG_MEMORY	CD4.T	4:1598368	306	1.96461e-08	0.000366647	2.42556e-05	0.452124	0.547486	CD4.T
chr7_130006907-130007407	CPA5	TREG_MEMORY	CD4.T	7:130007913	251	3.1441e-08	1.76744e-05	0.000804607	0.45176	0.547418	CD4.T
chr15_65128378-65128878	AC069368.3	TREG_MEMORY	CD4.T	15:65117195	148	0.124809	0.0292758	0.242279	0.0562828	0.547353	CD4.T
chr11_67329642-67330142	GSTP1	TREG_MEMORY	CD4.T	11:67347287	193	0.0069621	0.000471145	0.417576	0.0277113	0.547279	CD4.T
chr12_76034756-76035256	RP11-585P4.5	TREG_MEMORY	CD4.T	12:76014388	286	0.119786	0.057703	0.186289	0.0891912	0.54703	CD4.T
chr8_90777963-90778463	RIPK2	TREG_MEMORY	CD4.T	8:90815331	370	0.000296969	0.00163848	0.0694122	0.382425	0.546228	CD4.T
chr17_33498839-33499339	UNC45B	TREG_MEMORY	CD4.T	17:33481287	301	0.252721	0.0340502	0.148413	0.019451	0.545364	CD4.T
chr2_180103901-180104401	SESTD1	TREG_MEMORY	CD4.T	2:180020847	233	3.17403e-05	6.68344e-06	0.376264	0.0786835	0.545014	CD4.T
chr16_429458-429958	MRPL28	TREG_MEMORY	CD4.T	16:430842	362	0.232056	0.0665264	0.122227	0.0344956	0.544694	CD4.T
chr8_17798681-17799181	PCM1	TREG_MEMORY	CD4.T	8:17878155	404	7.23164e-07	0.0764062	3.59549e-06	0.379338	0.544251	CD4.T
chr9_90340235-90340735	CTSL	TREG_MEMORY	CD4.T	9:90317538	205	0.160752	0.0183948	0.248689	0.0279133	0.544251	CD4.T
chr8_81052113-81052613	TPD52	TREG_MEMORY	CD4.T	8:81051273	375	0.0162763	0.00278531	0.373476	0.0633676	0.544095	CD4.T
chr6_86114550-86115050	SNHG5	TREG_MEMORY	CD4.T	6:86180732	386	1.03336e-11	7.82462e-13	0.424721	0.0316162	0.543662	CD4.T
chr8_19266345-19266845	CSGALNACT1	TREG_MEMORY	CD4.T	8:19311496	362	5.03712e-05	9.67835e-06	0.383372	0.0731179	0.54345	CD4.T
chr17_66176767-66177267	RP11-147L13.8	TREG_MEMORY	CD4.T	17:66174416	381	0.0560717	0.00779422	0.345269	0.0474506	0.543415	CD4.T
chr21_45484737-45485237	C21orf33	TREG_MEMORY	CD4.T	21:45489799	132	9.12613e-05	4.26385e-05	0.311568	0.145026	0.543272	CD4.T
chr15_78246193-78246693	RP11-114H24.5	TREG_MEMORY	CD4.T	15:78311435	118	0.0434781	0.256465	0.0228777	0.134406	0.542773	CD4.T
chr22_50050893-50051393	C22orf34	TREG_MEMORY	CD4.T	22:50018045	234	5.86361e-07	1.88107e-06	0.108887	0.348771	0.54234	CD4.T
chr19_888954-889454	MED16	TREG_MEMORY	CD4.T	19:867872	153	0.0737366	0.378939	0.000952641	0.00435369	0.542018	CD4.T
chr3_15403918-15404418	SH3BP5	TREG_MEMORY	CD4.T	3:15342933	209	0.202647	0.0191352	0.216602	0.0199112	0.541704	CD4.T
chr2_109200337-109200837	GCC2	TREG_MEMORY	CD4.T	2:109253555	138	1.88535e-05	5.09128e-06	0.361845	0.0971733	0.540958	CD4.T
chr6_37662937-37663437	MDGA1	TREG_MEMORY	CD4.T	6:37671922	371	2.66722e-08	1.40554e-09	0.436609	0.0224671	0.540924	CD4.T
chr19_39369308-39369808	ECH1	TREG_MEMORY	CD4.T	19:39350452	387	0.15461	0.0205775	0.251517	0.0329349	0.540361	CD4.T
chr10_63813565-63814065	ARID5B	TREG_MEMORY	CD4.T	10:63819903	151	0.00138094	0.415764	0.000142928	0.0424917	0.540221	CD4.T
chr5_10621843-10622343	ANKRD33B	TREG_MEMORY	CD4.T	5:10621173	256	0.111183	0.0151765	0.294432	0.0396505	0.539558	CD4.T
chr14_23410042-23410542	HAUS4	TREG_MEMORY	CD4.T	14:23418648	212	0.00355981	0.000315814	0.420771	0.0367908	0.538563	CD4.T
chr17_74627891-74628391	RHBDF2	TREG_MEMORY	CD4.T	17:74634684	312	0.0211273	0.309328	0.00841151	0.122616	0.538517	CD4.T
chr22_42908186-42908686	CYB5R3	TREG_MEMORY	CD4.T	22:42981349	113	0.154235	0.00872422	0.283204	0.015481	0.538356	CD4.T
chr17_33562265-33562765	SLFN5	TREG_MEMORY	CD4.T	17:33564191	383	0.000901332	7.62008e-05	0.425678	0.0354499	0.537895	CD4.T
chr8_145026155-145026655	SPATC1	TREG_MEMORY	CD4.T	8:145070403	150	0.0472536	0.0118169	0.32335	0.0803238	0.537256	CD4.T
chr7_138785701-138786201	RP11-383F6.1	TREG_MEMORY	CD4.T	7:138730361	132	0.15234	0.0153557	0.268555	0.0265328	0.537217	CD4.T
chr8_41624129-41624629	ANK1	TREG_MEMORY	CD4.T	8:41624105	244	0.0103393	0.00126998	0.403803	0.0490639	0.535524	CD4.T
chr12_21609350-21609850	PYROXD1	TREG_MEMORY	CD4.T	12:21593037	419	4.26273e-11	1.85355e-05	1.07038e-06	0.464898	0.535083	CD4.T
chr17_73584251-73584751	MYO15B	TREG_MEMORY	CD4.T	17:73586327	316	8.41474e-05	6.09507e-06	0.434054	0.030905	0.534951	CD4.T
chr6_167362850-167363350	RNASET2	TREG_MEMORY	CD4.T	6:167387359	323	0.0844057	0.0317676	0.253988	0.0950583	0.53478	CD4.T
chr19_58913108-58913608	CTD-2619J13.14	TREG_MEMORY	CD4.T	19:58940127	124	0.198936	0.0910004	0.121104	0.0548629	0.534097	CD4.T
chr16_89831226-89831726	CDK10	TREG_MEMORY	CD4.T	16:89755216	160	0.000150056	9.13624e-06	0.440161	0.026266	0.533413	CD4.T
chr17_77901140-77901640	TBC1D16	TREG_MEMORY	CD4.T	17:77910156	210	0.181825	0.0117539	0.25723	0.0160952	0.533096	CD4.T
chr1_205793231-205793731	SLC41A1	TREG_MEMORY	CD4.T	1:205772370	113	0.27159	0.182077	0.00937058	0.00575093	0.531212	CD4.T
chr19_46294185-46294685	DMWD	TREG_MEMORY	CD4.T	19:46274171	196	3.52713e-06	6.46346e-07	0.398016	0.0724069	0.529573	CD4.T
chr10_90753819-90754319	ACTA2	TREG_MEMORY	CD4.T	10:90753758	337	2.12256e-06	2.73413e-06	0.206093	0.264945	0.528957	CD4.T
chr19_55517232-55517732	GP6	TREG_MEMORY	CD4.T	19:55517009	404	0.029357	0.408482	0.00226781	0.0310262	0.528867	CD4.T
chr1_110198418-110198918	GSTM2	TREG_MEMORY	CD4.T	1:110186563	142	5.13337e-07	0.120521	1.49829e-06	0.351238	0.52824	CD4.T
chr8_27265649-27266149	PTK2B	TREG_MEMORY	CD4.T	8:27318391	291	0.0279199	0.00250817	0.405484	0.0358981	0.52819	CD4.T
chr17_45747377-45747877	TBKBP1	TREG_MEMORY	CD4.T	17:45781264	132	6.02215e-07	2.01929e-08	0.457998	0.01483	0.527172	CD4.T
chr17_71207801-71208301	C17orf80	TREG_MEMORY	CD4.T	17:71230932	281	4.56171e-07	0.383048	1.08043e-07	0.0901974	0.526754	CD4.T
chr7_76826413-76826913	FGL2	TREG_MEMORY	CD4.T	7:76828953	276	1.3831e-07	8.96744e-09	0.445887	0.0283836	0.52573	CD4.T
chr11_108442619-108443119	EXPH5	TREG_MEMORY	CD4.T	11:108476461	143	0.118216	0.149633	0.0916227	0.115448	0.52508	CD4.T
chr15_52781504-52782004	MYO5A	TREG_MEMORY	CD4.T	15:52749729	393	0.0640919	0.207065	0.0483099	0.155552	0.524982	CD4.T
chr21_47960248-47960748	PRMT2	TREG_MEMORY	CD4.T	21:47961711	254	2.67828e-11	0.327812	1.21296e-11	0.147938	0.52425	CD4.T
chr7_76825632-76826132	FGL2	TREG_MEMORY	CD4.T	7:76828953	275	1.36635e-07	1.11199e-08	0.440484	0.0353244	0.524191	CD4.T
chr4_144833166-144833666	RP11-673E1.3	TREG_MEMORY	CD4.T	4:144713919	163	7.79375e-14	7.82239e-05	4.7602e-10	0.477246	0.522676	CD4.T
chr17_74748041-74748541	SRSF2	TREG_MEMORY	CD4.T	17:74706346	296	3.35875e-06	0.440536	2.8638e-07	0.0370394	0.522421	CD4.T
chr6_2863090-2863590	RP11-420G6.4	TREG_MEMORY	CD4.T	6:2862547	314	0.0366769	0.016841	0.291791	0.133461	0.521231	CD4.T
chr8_79437247-79437747	RP11-594N15.3	TREG_MEMORY	CD4.T	8:79452920	123	0.303141	0.10457	0.053388	0.0178955	0.521005	CD4.T
chr6_151706287-151706787	RMND1	TREG_MEMORY	CD4.T	6:151726175	281	2.05509e-07	0.428064	2.63652e-08	0.0543999	0.517536	CD4.T
chr8_79423680-79424180	PKIA	TREG_MEMORY	CD4.T	8:79438103	128	0.0521167	0.00342563	0.40252	0.0259416	0.515996	CD4.T
chr8_22374084-22374584	RP11-382J24.2	TREG_MEMORY	CD4.T	8:22338071	238	0.0427748	0.0254902	0.26147	0.155299	0.514966	CD4.T
chr2_197046179-197046679	RP11-347P5.1	TREG_MEMORY	CD4.T	2:197017123	357	0.0872213	0.0206913	0.307137	0.0723487	0.512601	CD4.T
chr10_120890655-120891155	FAM45A	TREG_MEMORY	CD4.T	10:120858345	194	0.00391642	0.000767559	0.40436	0.0787364	0.512219	CD4.T
chr12_659676-660176	NINJ2	TREG_MEMORY	CD4.T	12:777760	298	2.01642e-09	1.47771e-10	0.45641	0.0329367	0.510654	CD4.T
chr16_50127461-50127961	HEATR3	TREG_MEMORY	CD4.T	16:50112267	117	1.55186e-06	1.81775e-07	0.438686	0.0508744	0.510438	CD4.T
chr10_134973666-134974166	KNDC1	TREG_MEMORY	CD4.T	10:134955797	417	0.0285408	0.316115	0.0120863	0.133357	0.509901	CD4.T
chr2_160057758-160058258	WDSUB1	TREG_MEMORY	CD4.T	2:160114000	210	5.59259e-06	6.07197e-07	0.442851	0.0475715	0.509571	CD4.T
chr9_249055-249555	DOCK8	TREG_MEMORY	CD4.T	9:297393	287	0.20471	0.233372	0.0247257	0.0276782	0.509514	CD4.T
chr16_89631080-89631580	RPL13	TREG_MEMORY	CD4.T	16:89629070	238	0.16997	0.0674435	0.181591	0.0715451	0.50945	CD4.T
chr19_12400022-12400522	CTD-2666L21.2	TREG_MEMORY	CD4.T	19:12376018	233	0.16599	0.0410823	0.227646	0.0558326	0.509449	CD4.T
chr9_92036936-92037436	SEMA4D	TREG_MEMORY	CD4.T	9:92089100	176	0.000643854	6.84032e-05	0.443296	0.0465864	0.509405	CD4.T
chr1_38391789-38392289	FHL3	TREG_MEMORY	CD4.T	1:38455891	185	4.18392e-10	1.77723e-11	0.471283	0.0195098	0.509207	CD4.T
chr5_1111183-1111683	SLC12A7	TREG_MEMORY	CD4.T	5:1113244	161	0.000883865	0.000112903	0.435236	0.0550875	0.508679	CD4.T
chr7_65564646-65565146	ASL	TREG_MEMORY	CD4.T	7:65599446	261	0.142092	0.0350404	0.254399	0.0622297	0.506239	CD4.T
chr1_42339985-42340485	HIVEP3	TREG_MEMORY	CD4.T	1:42370787	247	1.25134e-08	6.09154e-10	0.472199	0.0224813	0.50532	CD4.T
chr10_90753819-90754319	FAS	TREG_MEMORY	CD4.T	10:90760651	337	0.0617201	0.0795033	0.154999	0.199153	0.504625	CD4.T
chr9_123668135-123668635	PSMD5	TREG_MEMORY	CD4.T	9:123634040	183	0.0905792	0.0182446	0.322549	0.0644642	0.504163	CD4.T
chr15_34330632-34331132	PGBD4	TREG_MEMORY	CD4.T	15:34402245	270	0.189508	0.130165	0.104956	0.0715859	0.503785	CD4.T
chr15_52780978-52781478	MYO5A	TREG_MEMORY	CD4.T	15:52815269	393	0.0987985	0.184478	0.0744702	0.138548	0.503705	CD4.T
chr21_47934911-47935411	PRMT2	TREG_MEMORY	CD4.T	21:47936686	269	0.0003961	0.336945	0.000187662	0.159132	0.503339	CD4.T
chr14_74981224-74981724	NPC2	TREG_MEMORY	CD4.T	14:74987572	170	0.0232608	0.00144804	0.445774	0.0272481	0.502269	CD4.T
chr9_139613522-139614022	TMEM141	TREG_MEMORY	CD4.T	9:139654762	255	0.223714	0.225714	0.0248361	0.0245569	0.501179	CD4.T
chr15_52129996-52130496	TMOD3	TREG_MEMORY	CD4.T	15:52100291	187	0.0625735	0.0282943	0.281286	0.12669	0.501156	CD4.T
chr10_27546236-27546736	MASTL	TREG_MEMORY	CD4.T	10:27467495	377	2.60513e-07	2.40971e-07	0.25943	0.239469	0.501101	CD4.T
chr17_45772204-45772704	TBKBP1	TREG_MEMORY	CD4.T	17:45781264	141	5.31018e-07	1.25703e-07	0.403851	0.0950989	0.501049	CD4.T
chr7_6098025-6098525	ANKRD61	TREG_MEMORY	CD4.T	7:6061915	110	0.331446	0.116809	0.0380643	0.012914	0.500767	CD4.T
chr11_7548179-7548679	PPFIBP2	TREG_NAIVE	CD4.T	11:7548423	299	2.93899e-30	8.62521e-11	3.60801e-23	5.8921e-05	0.999941	CD4.T
chr11_65647013-65647513	CTSW	TREG_NAIVE	CD4.T	11:65663547	181	2.49687e-07	1.51036e-06	0.000174392	5.51297e-05	0.999769	CD4.T
chr10_86089893-86090393	CCSER2	TREG_NAIVE	CD4.T	10:86072296	185	7.64944e-10	1.6895e-05	5.87624e-08	0.000298176	0.999685	CD4.T
chr11_7559170-7559670	PPFIBP2	TREG_NAIVE	CD4.T	11:7548423	294	4.28863e-12	1.03978e-10	5.26488e-05	0.000276796	0.999671	CD4.T
chr19_50264986-50265486	TSKS	TREG_NAIVE	CD4.T	19:50265549	123	6.07265e-06	0.000525729	1.16364e-05	7.94743e-06	0.999449	CD4.T
chr1_110198418-110198918	GSTM4	TREG_NAIVE	CD4.T	1:110186563	142	9.54195e-11	2.24025e-05	6.59536e-09	0.000549023	0.999429	CD4.T
chr10_15239258-15239758	NMT2	TREG_NAIVE	CD4.T	10:15239498	208	3.36318e-15	1.73834e-09	3.0491e-09	0.000576573	0.999423	CD4.T
chr11_7542125-7542625	PPFIBP2	TREG_NAIVE	CD4.T	11:7548423	304	1.33232e-11	1.20711e-10	0.00016356	0.000482539	0.999354	CD4.T
chr17_43333487-43333987	SPATA32	TREG_NAIVE	CD4.T	17:43333125	137	6.83421e-15	2.05414e-05	6.45534e-13	0.000941221	0.999038	CD4.T
chr14_100771606-100772106	SLC25A29	TREG_NAIVE	CD4.T	14:100769163	159	3.35776e-11	5.74394e-08	1.1493e-06	0.000967008	0.999032	CD4.T
chr16_405103-405603	TMEM8A	TREG_NAIVE	CD4.T	16:405416	350	2.22817e-14	2.19633e-06	2.04433e-11	0.00101615	0.998982	CD4.T
chr1_38462181-38462681	FHL3	TREG_NAIVE	CD4.T	1:38455891	116	3.49663e-10	4.45847e-07	1.75483e-06	0.00123878	0.998759	CD4.T
chr1_110282724-110283224	GSTM3	TREG_NAIVE	CD4.T	1:110282972	156	4.58363e-15	1.28227e-12	8.71381e-06	0.00143914	0.998552	CD4.T
chr1_110230112-110230612	GSTM1	TREG_NAIVE	CD4.T	1:110229787	153	1.52118e-05	9.27734e-06	0.00169024	3.25862e-05	0.998253	CD4.T
chr19_47120871-47121371	PTGIR	TREG_NAIVE	CD4.T	19:47123783	198	9.87949e-09	1.44385e-07	0.000193878	0.00183547	0.99797	CD4.T
chr16_28813741-28814241	TUFM	TREG_NAIVE	CD4.T	16:28837515	100	5.03979e-07	1.24512e-06	0.000902103	0.00123086	0.997865	CD4.T
chr19_47120871-47121371	CALM3	TREG_NAIVE	CD4.T	19:47123783	198	1.10722e-05	0.000161816	0.000200021	0.00192551	0.997702	CD4.T
chr1_229461608-229462108	CCSAP	TREG_NAIVE	CD4.T	1:229461801	122	6.6485e-07	3.23718e-07	0.00225006	9.79125e-05	0.997651	CD4.T
chr6_2937084-2937584	SERPINB6	TREG_NAIVE	CD4.T	6:2937295	374	7.64542e-10	2.19192e-06	1.17521e-06	0.00237166	0.997625	CD4.T
chr7_151138458-151138958	CRYGN	TREG_NAIVE	CD4.T	7:151135503	181	7.89805e-22	3.56431e-05	8.54724e-20	0.00286018	0.997104	CD4.T
chr15_33418091-33418591	FMN1	TREG_NAIVE	CD4.T	15:33395779	400	9.10723e-16	1.77216e-06	2.08868e-12	0.00306738	0.996931	CD4.T
chr15_33314756-33315256	FMN1	TREG_NAIVE	CD4.T	15:33396660	299	1.35749e-08	1.77861e-06	3.1133e-05	0.0030822	0.996885	CD4.T
chr7_76828876-76829376	FGL2	TREG_NAIVE	CD4.T	7:76829275	278	1.45313e-13	1.13e-12	0.000474753	0.00269502	0.99683	CD4.T
chr1_38461499-38461999	FHL3	TREG_NAIVE	CD4.T	1:38456106	118	5.34879e-13	8.46102e-07	2.68437e-09	0.00324954	0.99675	CD4.T
chr15_33424871-33425371	FMN1	TREG_NAIVE	CD4.T	15:33395779	409	7.56528e-11	1.89027e-06	1.73504e-07	0.00333853	0.996659	CD4.T
chr15_33360852-33361352	FMN1	TREG_NAIVE	CD4.T	15:33395779	363	1.01719e-10	1.90577e-06	2.33284e-07	0.00337412	0.996624	CD4.T
chr15_33339228-33339728	FMN1	TREG_NAIVE	CD4.T	15:33395779	337	2.34051e-12	1.91279e-06	5.36778e-09	0.00339023	0.996608	CD4.T
chr15_33382186-33382686	FMN1	TREG_NAIVE	CD4.T	15:33395779	377	3.39126e-11	1.91751e-06	7.77759e-08	0.00340108	0.996597	CD4.T
chr14_101012646-101013146	BEGAIN	TREG_NAIVE	CD4.T	14:100998848	136	9.6201e-08	5.43732e-05	8.30854e-06	0.00369978	0.996237	CD4.T
chr16_3136875-3137375	RP11-473M20.9	TREG_NAIVE	CD4.T	16:3136946	152	3.93595e-08	8.78095e-06	2.17852e-05	0.00386409	0.996105	CD4.T
chr6_37665550-37666050	MDGA1	TREG_NAIVE	CD4.T	6:37669641	372	1.45431e-51	1.33205e-06	5.4054e-48	0.00395494	0.996044	CD4.T
chr21_45153234-45153734	PDXK	TREG_NAIVE	CD4.T	21:45154144	238	8.78703e-30	9.48591e-06	4.69009e-27	0.00406719	0.995923	CD4.T
chr21_45154033-45154533	PDXK	TREG_NAIVE	CD4.T	21:45154144	238	3.30913e-18	9.48621e-06	1.76625e-15	0.00406736	0.995923	CD4.T
chr6_37666067-37666567	MDGA1	TREG_NAIVE	CD4.T	6:37669641	373	6.46533e-19	1.39166e-06	2.40305e-15	0.00417674	0.995822	CD4.T
chr15_31115517-31116017	RP11-540B6.2	TREG_NAIVE	CD4.T	15:31142571	210	3.71549e-08	5.54754e-05	3.4586e-06	0.0041682	0.995773	CD4.T
chr21_45150127-45150627	PDXK	TREG_NAIVE	CD4.T	21:45154144	240	9.00573e-08	9.82662e-06	4.80682e-05	0.00424928	0.995693	CD4.T
chr12_31226866-31227366	DDX11	TREG_NAIVE	CD4.T	12:31238946	150	7.46273e-06	1.40434e-05	0.00189277	0.0025663	0.995519	CD4.T
chr12_9436369-9436869	RP11-22B23.1	TREG_NAIVE	CD4.T	12:9433483	288	2.71025e-14	5.2598e-07	2.82454e-10	0.0044861	0.995513	CD4.T
chr6_37666682-37667182	MDGA1	TREG_NAIVE	CD4.T	6:37669641	373	1.68661e-21	1.48202e-06	6.26883e-18	0.00451291	0.995486	CD4.T
chr9_100854861-100855361	CORO2A	TREG_NAIVE	CD4.T	9:100834294	213	4.56982e-07	0.000133595	1.97869e-05	0.00478948	0.995057	CD4.T
chr1_20014905-20015405	HTR6	TREG_NAIVE	CD4.T	1:20008507	222	9.85359e-24	5.82128e-08	1.10748e-18	0.00554826	0.994452	CD4.T
chr15_33313953-33314453	FMN1	TREG_NAIVE	CD4.T	15:33395779	304	5.7011e-07	2.34453e-06	0.0013075	0.00438269	0.994307	CD4.T
chr21_15613570-15614070	RBM11	TREG_NAIVE	CD4.T	21:15613760	458	1.19942e-18	0.000221301	3.52773e-17	0.00551463	0.994264	CD4.T
chr6_37664569-37665069	MDGA1	TREG_NAIVE	CD4.T	6:37669641	371	8.58022e-08	1.76198e-06	0.000318912	0.00555486	0.994124	CD4.T
chr21_19154287-19154787	C21orf91	TREG_NAIVE	CD4.T	21:19161689	186	2.22176e-05	0.00587014	4.10452e-06	9.04501e-05	0.994013	CD4.T
chr1_20014388-20014888	HTR6	TREG_NAIVE	CD4.T	1:20008507	225	7.80647e-39	6.24399e-08	8.77393e-34	0.00602384	0.993976	CD4.T
chr21_19155747-19156247	C21orf91	TREG_NAIVE	CD4.T	21:19161689	186	0.000184119	0.0058757	3.40146e-05	9.16761e-05	0.993814	CD4.T
chr17_43334062-43334562	SPATA32	TREG_NAIVE	CD4.T	17:43334005	137	1.84208e-06	7.49203e-05	0.000173996	0.00608302	0.993666	CD4.T
chr1_19990508-19991008	HTR6	TREG_NAIVE	CD4.T	1:20008507	232	5.21918e-10	6.47859e-08	5.866e-05	0.00628784	0.993653	CD4.T
chr17_77911411-77911911	TBC1D16	TREG_NAIVE	CD4.T	17:77910974	210	1.96847e-10	0.000232217	6.09683e-09	0.00619877	0.993569	CD4.T
chr17_77910810-77911310	TBC1D16	TREG_NAIVE	CD4.T	17:77910974	210	7.6103e-08	0.000235617	2.35709e-06	0.00630419	0.993458	CD4.T
chr11_67383308-67383808	DOC2GP	TREG_NAIVE	CD4.T	11:67386311	182	4.22577e-13	4.29139e-09	7.78071e-07	0.00690845	0.993091	CD4.T
chr6_37672907-37673407	MDGA1	TREG_NAIVE	CD4.T	6:37669641	362	3.89344e-07	1.82119e-06	0.00144712	0.00577628	0.992774	CD4.T
chr9_100854861-100855361	NANS	TREG_NAIVE	CD4.T	9:100834294	213	8.42209e-06	0.00246212	2.01766e-05	0.00490586	0.992603	CD4.T
chr17_74748041-74748541	MXRA7	TREG_NAIVE	CD4.T	17:74706346	296	3.28256e-11	4.30543e-06	6.44009e-08	0.00745432	0.992541	CD4.T
chr1_19991092-19991592	HTR6	TREG_NAIVE	CD4.T	1:20008507	232	1.55732e-14	7.88391e-08	1.75033e-09	0.00786884	0.992131	CD4.T
chr14_101020407-101020907	BEGAIN	TREG_NAIVE	CD4.T	14:100998848	141	1.24439e-05	8.9008e-05	0.00107474	0.00669521	0.992129	CD4.T
chr1_209979317-209979817	IRF6	TREG_NAIVE	CD4.T	1:209980027	144	6.50794e-05	0.00195413	0.000251711	0.00656694	0.991162	CD4.T
chr9_33142473-33142973	B4GALT1	TREG_NAIVE	CD4.T	9:33131651	252	1.83283e-11	5.99485e-11	0.00235392	0.00670829	0.990938	CD4.T
chr6_37673409-37673909	MDGA1	TREG_NAIVE	CD4.T	6:37665938	361	4.69268e-07	2.25751e-06	0.00174419	0.00739993	0.990853	CD4.T
chr16_1583384-1583884	TMEM204	TREG_NAIVE	CD4.T	16:1583634	251	2.56242e-10	1.03454e-09	0.00206895	0.00736258	0.990568	CD4.T
chr11_93861752-93862252	PANX1	TREG_NAIVE	CD4.T	11:93865651	354	9.73651e-07	0.000110549	9.29754e-05	0.00956629	0.990229	CD4.T
chr1_110231037-110231537	GSTM1	TREG_NAIVE	CD4.T	1:110229787	153	8.75673e-05	1.05426e-05	0.00972993	0.000181438	0.989991	CD4.T
chr1_42368253-42368753	HIVEP3	TREG_NAIVE	CD4.T	1:42368035	233	3.85102e-11	8.00644e-08	5.35865e-06	0.010151	0.989844	CD4.T
chr6_37663831-37664331	MDGA1	TREG_NAIVE	CD4.T	6:37669641	371	1.38138e-06	1.62315e-06	0.00513436	0.00504315	0.989819	CD4.T
chr7_150435160-150435660	RP5-1051J4.4	TREG_NAIVE	CD4.T	7:150439500	449	3.86168e-12	5.09579e-10	8.43008e-05	0.0101344	0.989781	CD4.T
chr1_19991748-19992248	HTR6	TREG_NAIVE	CD4.T	1:20008507	232	1.35253e-08	8.70499e-08	0.00152015	0.00879413	0.989686	CD4.T
chr1_42363775-42364275	HIVEP3	TREG_NAIVE	CD4.T	1:42368035	231	4.88318e-11	8.1598e-08	6.79489e-06	0.0103646	0.989628	CD4.T
chr2_10930651-10931151	PDIA6	TREG_NAIVE	CD4.T	2:10933493	380	9.77831e-14	5.94081e-07	1.91504e-09	0.0106455	0.989354	CD4.T
chr10_71928717-71929217	TYSND1	TREG_NAIVE	CD4.T	10:71929746	117	9.29988e-18	3.05624e-05	3.54179e-15	0.0106502	0.989319	CD4.T
chr1_42360375-42360875	HIVEP3	TREG_NAIVE	CD4.T	1:42371414	238	1.05777e-09	8.29807e-08	0.000147188	0.0105574	0.989295	CD4.T
chr1_42373934-42374434	HIVEP3	TREG_NAIVE	CD4.T	1:42368035	231	1.25118e-09	8.28881e-08	0.000174101	0.0105445	0.989281	CD4.T
chr1_42367215-42367715	HIVEP3	TREG_NAIVE	CD4.T	1:42366988	232	2.0194e-11	8.43575e-08	2.80997e-06	0.010749	0.989248	CD4.T
chr9_100854861-100855361	TRIM14	TREG_NAIVE	CD4.T	9:100834294	213	1.98757e-05	0.0058105	2.08737e-05	0.0051132	0.989036	CD4.T
chr2_242051327-242051827	PASK	TREG_NAIVE	CD4.T	2:242047750	278	6.13825e-07	1.52474e-05	0.000477996	0.0108848	0.988621	CD4.T
chr8_144627893-144628393	RP11-661A12.5	TREG_NAIVE	CD4.T	8:144623735	284	1.98662e-05	0.000263801	0.000875713	0.0106403	0.9882	CD4.T
chr1_42370613-42371113	HIVEP3	TREG_NAIVE	CD4.T	1:42366988	230	7.16128e-09	8.50105e-08	0.000996484	0.010841	0.988162	CD4.T
chr19_42069680-42070180	CEACAMP3	TREG_NAIVE	CD4.T	19:42083849	109	1.21118e-27	2.63238e-05	5.89917e-25	0.0118331	0.988141	CD4.T
chr10_71928717-71929217	SAR1A	TREG_NAIVE	CD4.T	10:71928995	117	1.42595e-15	0.00468615	2.68146e-15	0.00782467	0.987489	CD4.T
chr3_16356328-16356828	RP11-415F23.2	TREG_NAIVE	CD4.T	3:16296668	205	9.45401e-05	0.000367513	0.0026951	0.00948952	0.987353	CD4.T
chr1_28217920-28218420	THEMIS2	TREG_NAIVE	CD4.T	1:28216191	149	6.90225e-18	2.28632e-10	4.14555e-10	0.0127446	0.987255	CD4.T
chr1_28213626-28214126	THEMIS2	TREG_NAIVE	CD4.T	1:28216191	143	1.21371e-18	2.29611e-10	7.28966e-11	0.0128034	0.987197	CD4.T
chr2_113956638-113957138	PAX8	TREG_NAIVE	CD4.T	2:113990261	418	6.64909e-06	2.37029e-05	0.00302031	0.00977973	0.98717	CD4.T
chr1_28214596-28215096	THEMIS2	TREG_NAIVE	CD4.T	1:28216191	144	1.42612e-17	2.30803e-10	8.56542e-10	0.0128751	0.987125	CD4.T
chr15_31115517-31116017	RP11-540B6.3	TREG_NAIVE	CD4.T	15:31142571	210	4.04554e-06	0.00604032	5.25142e-06	0.00685371	0.987097	CD4.T
chr1_28201658-28202158	THEMIS2	TREG_NAIVE	CD4.T	1:28216191	136	6.33379e-12	2.3876e-10	0.000380413	0.0133539	0.986266	CD4.T
chr19_48758690-48759190	CTC-241F20.3	TREG_NAIVE	CD4.T	19:48755267	500	4.14391e-08	1.62575e-07	0.00302	0.0108621	0.986118	CD4.T
chr1_38156046-38156546	C1orf109	TREG_NAIVE	CD4.T	1:38162707	321	6.2314e-12	0.000886528	9.89493e-11	0.0130913	0.986022	CD4.T
chr12_9436369-9436869	RP13-735L24.1	TREG_NAIVE	CD4.T	12:9433483	288	1.87613e-10	0.00364101	5.84226e-10	0.0103521	0.986007	CD4.T
chr16_50371515-50372015	BRD7	TREG_NAIVE	CD4.T	16:50370703	232	2.39056e-31	5.04841e-06	7.30261e-28	0.0144361	0.985559	CD4.T
chr5_61592773-61593273	DIMT1	TREG_NAIVE	CD4.T	5:61701715	138	2.20641e-05	0.00457511	5.32632e-05	0.0100591	0.98529	CD4.T
chr11_66362685-66363185	CCS	TREG_NAIVE	CD4.T	11:66348503	134	2.7784e-10	7.82283e-07	5.59176e-06	0.0147589	0.985235	CD4.T
chr1_89551408-89551908	GBP7	TREG_NAIVE	CD4.T	1:89652078	102	1.0182e-06	0.00101434	1.50459e-05	0.0140039	0.984966	CD4.T
chr12_9435798-9436298	RP11-22B23.1	TREG_NAIVE	CD4.T	12:9433483	288	4.09475e-08	1.49617e-06	0.000426743	0.0146077	0.984964	CD4.T
chr16_50369016-50369516	BRD7	TREG_NAIVE	CD4.T	16:50370703	232	5.99669e-16	5.41877e-06	1.83185e-12	0.0155686	0.984426	CD4.T
chr16_50360953-50361453	BRD7	TREG_NAIVE	CD4.T	16:50369888	230	1.04501e-14	5.44527e-06	3.19227e-11	0.0156497	0.984345	CD4.T
chr16_1587132-1587632	TMEM204	TREG_NAIVE	CD4.T	16:1583634	252	8.12794e-10	1.24991e-09	0.00656269	0.00910776	0.98433	CD4.T
chr16_50372201-50372701	BRD7	TREG_NAIVE	CD4.T	16:50369888	233	1.20319e-19	5.54836e-06	3.67548e-16	0.0159649	0.98403	CD4.T
chr17_77916587-77917087	TBC1D16	TREG_NAIVE	CD4.T	17:77910974	211	0.000199682	0.000333101	0.00618465	0.00933303	0.98395	CD4.T
chr16_50372799-50373299	BRD7	TREG_NAIVE	CD4.T	16:50370703	233	3.13298e-12	5.61577e-06	9.57051e-09	0.016171	0.983823	CD4.T
chr16_50370776-50371276	BRD7	TREG_NAIVE	CD4.T	16:50370703	232	1.2492e-11	5.61744e-06	3.816e-08	0.0161761	0.983818	CD4.T
chr8_11677739-11678239	FDFT1	TREG_NAIVE	CD4.T	8:11665518	467	0.000129356	0.000239829	0.00597864	0.010101	0.983551	CD4.T
chr10_97591973-97592473	ENTPD1	TREG_NAIVE	CD4.T	10:97632082	103	5.6851e-10	0.000159532	6.18028e-08	0.0163593	0.983481	CD4.T
chr9_15296059-15296559	TTC39B	TREG_NAIVE	CD4.T	9:15295073	247	2.85943e-09	3.45038e-09	0.00800581	0.00867701	0.983317	CD4.T
chr10_97601358-97601858	ENTPD1	TREG_NAIVE	CD4.T	10:97632082	108	1.25329e-06	0.00015974	0.000136278	0.0163862	0.983317	CD4.T
chr10_97594081-97594581	ENTPD1	TREG_NAIVE	CD4.T	10:97632082	104	6.91347e-07	0.000161242	7.51566e-05	0.0165455	0.983217	CD4.T
chr9_90340743-90341243	CTSL	TREG_NAIVE	CD4.T	9:90319414	207	4.24056e-10	1.12257e-09	0.00488556	0.0119499	0.983164	CD4.T
chr7_76243061-76243561	AC004980.7	TREG_NAIVE	CD4.T	7:76212086	142	0.000179514	0.00151009	0.0017176	0.0134655	0.983127	CD4.T
chr1_8484542-8485042	RP5-1115A15.1	TREG_NAIVE	CD4.T	1:8489302	157	3.87344e-18	0.00615041	7.40572e-18	0.0107761	0.983074	CD4.T
chr19_48758690-48759190	CARD8	TREG_NAIVE	CD4.T	19:48755267	500	7.85021e-08	3.07982e-07	0.00363801	0.0132897	0.983072	CD4.T
chr9_33143177-33143677	B4GALT1	TREG_NAIVE	CD4.T	9:33131651	252	6.87831e-11	7.23857e-11	0.00883385	0.00831368	0.982852	CD4.T
chr7_142510886-142511386	TRBC2	TREG_NAIVE	CD4.T	7:142492887	296	0.000850764	0.0104888	0.000510541	0.00531145	0.982838	CD4.T
chr16_50364041-50364541	ADCY7	TREG_NAIVE	CD4.T	16:50401319	230	4.35615e-10	4.19399e-05	1.88372e-07	0.0171531	0.982805	CD4.T
chr2_127519692-127520192	GYPC	TREG_NAIVE	CD4.T	2:127515846	350	0.000296877	0.000172328	0.0113766	0.00562125	0.982533	CD4.T
chr4_1324489-1324989	MAEA	TREG_NAIVE	CD4.T	4:1323789	441	1.68419e-07	0.0022219	1.24573e-06	0.0154523	0.982324	CD4.T
chr2_113992871-113993371	PAX8	TREG_NAIVE	CD4.T	2:113993385	314	2.53238e-08	4.18223e-05	1.15027e-05	0.0180148	0.981932	CD4.T
chr6_37486521-37487021	RP1-153P14.3	TREG_NAIVE	CD4.T	6:37484790	322	3.32766e-13	4.77867e-10	1.34628e-05	0.0183515	0.981635	CD4.T
chr1_21766347-21766847	NBPF3	TREG_NAIVE	CD4.T	1:21797996	220	2.19774e-16	0.00813787	3.03322e-16	0.0102499	0.981612	CD4.T
chr22_41080684-41081184	MCHR1	TREG_NAIVE	CD4.T	22:41086497	302	1.39497e-07	2.7133e-06	0.000952093	0.0175373	0.981508	CD4.T
chr10_97624900-97625400	ENTPD1	TREG_NAIVE	CD4.T	10:97632082	117	2.10155e-08	0.000180546	2.28513e-06	0.0186506	0.981167	CD4.T
chr6_53199930-53200430	ELOVL5	TREG_NAIVE	CD4.T	6:53153954	190	4.82124e-09	0.000212753	4.56414e-07	0.0191601	0.980627	CD4.T
chr16_50385814-50386314	ADCY7	TREG_NAIVE	CD4.T	16:50370703	237	3.17808e-11	4.85922e-05	1.37429e-08	0.0200327	0.979919	CD4.T
chr16_50360953-50361453	ADCY7	TREG_NAIVE	CD4.T	16:50383077	230	9.3658e-14	4.88026e-05	4.05003e-11	0.0201237	0.979827	CD4.T
chr10_97521658-97522158	ENTPD1	TREG_NAIVE	CD4.T	10:97632082	119	1.25824e-09	0.000160501	1.66032e-07	0.0201994	0.97964	CD4.T
chr10_97517651-97518151	ENTPD1	TREG_NAIVE	CD4.T	10:97632082	127	1.97858e-12	0.000160041	2.62618e-10	0.0202628	0.979577	CD4.T
chr1_39492254-39492754	NDUFS5	TREG_NAIVE	CD4.T	1:39470364	289	2.56246e-09	4.28581e-08	0.00121074	0.0192707	0.979519	CD4.T
chr16_50385814-50386314	BRD7	TREG_NAIVE	CD4.T	16:50370703	237	4.61748e-12	7.06004e-06	1.41053e-08	0.0205874	0.979406	CD4.T
chr16_50372201-50372701	ADCY7	TREG_NAIVE	CD4.T	16:50383077	233	1.08727e-18	5.01377e-05	4.70163e-16	0.0207016	0.979248	CD4.T
chr6_37486521-37487021	RP1-153P14.8	TREG_NAIVE	CD4.T	6:37484790	322	5.64033e-14	8.09977e-11	1.5167e-05	0.0208014	0.979183	CD4.T
chr8_144628434-144628934	RP11-661A12.5	TREG_NAIVE	CD4.T	8:144611729	284	3.28147e-05	0.000451194	0.00144649	0.0189097	0.97916	CD4.T
chr4_186175504-186176004	SNX25	TREG_NAIVE	CD4.T	4:186172793	236	2.51054e-09	7.66954e-05	7.22231e-07	0.0210848	0.978838	CD4.T
chr6_2958477-2958977	SERPINB6	TREG_NAIVE	CD4.T	6:2937347	352	1.16077e-05	2.90074e-06	0.0178426	0.00348016	0.978663	CD4.T
chr16_50369016-50369516	ADCY7	TREG_NAIVE	CD4.T	16:50370703	232	5.7234e-15	5.17181e-05	2.47495e-12	0.0213858	0.978563	CD4.T
chr16_50372799-50373299	ADCY7	TREG_NAIVE	CD4.T	16:50370703	233	2.89886e-11	5.19612e-05	1.25355e-08	0.021491	0.978457	CD4.T
chr16_50370776-50371276	ADCY7	TREG_NAIVE	CD4.T	16:50370703	232	1.15996e-10	5.21616e-05	5.01598e-08	0.0215777	0.97837	CD4.T
chr4_186187079-186187579	SNX25	TREG_NAIVE	CD4.T	4:186177083	242	7.09219e-11	7.85943e-05	2.04027e-08	0.0216316	0.97829	CD4.T
chr16_50371515-50372015	ADCY7	TREG_NAIVE	CD4.T	16:50370703	232	2.50381e-30	5.28756e-05	1.08271e-27	0.0218868	0.97806	CD4.T
chr9_33141308-33141808	B4GALT1	TREG_NAIVE	CD4.T	9:33132492	252	1.92355e-11	1.62044e-10	0.00247043	0.0198337	0.977696	CD4.T
chr10_62487784-62488284	ANK3	TREG_NAIVE	CD4.T	10:62488381	329	4.83079e-06	6.11456e-06	0.010401	0.0121877	0.9774	CD4.T
chr4_186177565-186178065	SNX25	TREG_NAIVE	CD4.T	4:186177300	239	2.79883e-11	8.1915e-05	8.05166e-09	0.0225879	0.97733	CD4.T
chr7_151129923-151130423	CRYGN	TREG_NAIVE	CD4.T	7:151138704	182	0.000175649	4.18651e-05	0.0190086	0.00355341	0.97722	CD4.T
chr6_2861697-2862197	SERPINB9	TREG_NAIVE	CD4.T	6:2869011	312	1.8943e-05	0.00109017	0.000392016	0.0215837	0.976915	CD4.T
chr21_45573190-45573690	PWP2	TREG_NAIVE	CD4.T	21:45491915	280	2.61138e-13	4.13657e-07	1.54006e-08	0.0234188	0.976581	CD4.T
chr19_42069680-42070180	CEACAM21	TREG_NAIVE	CD4.T	19:42083849	109	5.61171e-25	0.0121965	5.65106e-25	0.0113055	0.976498	CD4.T
chr21_44834445-44834945	SIK1	TREG_NAIVE	CD4.T	21:44834825	201	0.00577421	0.0114782	0.0025702	0.00413312	0.976044	CD4.T
chr2_86422493-86422993	IMMT	TREG_NAIVE	CD4.T	2:86405016	344	3.0806e-15	0.00128088	5.74238e-14	0.0229003	0.975819	CD4.T
chr8_144627893-144628393	ZC3H3	TREG_NAIVE	CD4.T	8:144618232	284	0.000464253	0.00616477	0.0013541	0.017006	0.975011	CD4.T
chr3_71767161-71767661	EIF4E3	TREG_NAIVE	CD4.T	3:71761601	152	0.00041955	0.000438693	0.0124195	0.0120115	0.974711	CD4.T
chr4_186176966-186177466	SNX25	TREG_NAIVE	CD4.T	4:186177083	238	1.97003e-09	9.13073e-05	5.66738e-07	0.0252926	0.974616	CD4.T
chr12_102091034-102091534	CHPT1	TREG_NAIVE	CD4.T	12:102091379	274	7.081e-13	1.61495e-07	1.17028e-07	0.0257162	0.974284	CD4.T
chr1_32313962-32314462	PTP4A2	TREG_NAIVE	CD4.T	1:32314400	106	0.000524117	0.0241863	4.3433e-05	0.00103008	0.974216	CD4.T
chr22_50050373-50050873	RP1-29C18.10	TREG_NAIVE	CD4.T	22:50017556	236	0.00015493	0.00138359	0.0025726	0.0220005	0.973888	CD4.T
chr6_37486521-37487021	RP1-153P14.5	TREG_NAIVE	CD4.T	6:37484790	322	3.70423e-11	5.31945e-08	1.9088e-05	0.0264377	0.973543	CD4.T
chr7_151137698-151138198	CRYGN	TREG_NAIVE	CD4.T	7:151138704	181	2.64756e-10	0.000262408	2.86518e-08	0.0274253	0.972312	CD4.T
chr3_15345663-15346163	SH3BP5	TREG_NAIVE	CD4.T	3:15345924	178	3.78819e-07	0.00761242	1.06178e-06	0.0203645	0.972022	CD4.T
chr20_31380075-31380575	DNMT3B	TREG_NAIVE	CD4.T	20:31380073	320	5.25139e-07	0.000326967	4.59107e-05	0.0276134	0.972013	CD4.T
chr14_105636338-105636838	NUDT14	TREG_NAIVE	CD4.T	14:105638931	116	7.23857e-06	0.000107664	0.00182571	0.0261832	0.971876	CD4.T
chr6_2869280-2869780	SERPINB9	TREG_NAIVE	CD4.T	6:2869011	322	4.11616e-08	0.00135302	8.51851e-07	0.0270295	0.971617	CD4.T
chr22_44851145-44851645	LDOC1L	TREG_NAIVE	CD4.T	22:44846656	444	1.88412e-16	5.14541e-05	1.07333e-13	0.0283404	0.971608	CD4.T
chr11_18433548-18434048	LDHC	TREG_NAIVE	CD4.T	11:18438770	125	5.96561e-40	0.0153604	5.51506e-40	0.0132289	0.971411	CD4.T
chr12_9435798-9436298	RP13-735L24.1	TREG_NAIVE	CD4.T	12:9433483	288	0.000193914	0.00708538	0.000603848	0.0210929	0.971024	CD4.T
chr7_76145159-76145659	DTX2P1	TREG_NAIVE	CD4.T	7:76135948	185	1.77814e-10	1.5895e-09	0.003016	0.0259893	0.970995	CD4.T
chr6_71377943-71378443	SMAP1	TREG_NAIVE	CD4.T	6:71461857	167	7.58519e-05	0.00163396	0.00129301	0.0268832	0.970114	CD4.T
chr19_36265551-36266051	ARHGAP33	TREG_NAIVE	CD4.T	19:36269740	201	0.00098977	0.00725404	0.00272676	0.0190144	0.970015	CD4.T
chr7_76129092-76129592	AC004980.7	TREG_NAIVE	CD4.T	7:76033956	213	1.25717e-06	0.000685153	5.55595e-05	0.0293098	0.969948	CD4.T
chr1_19970488-19970988	HTR6	TREG_NAIVE	CD4.T	1:20008507	225	2.00273e-11	2.8404e-07	2.25093e-06	0.0309551	0.969042	CD4.T
chr1_117556057-117556557	CD101	TREG_NAIVE	CD4.T	1:117547375	179	1.3354e-05	0.0118679	2.30691e-05	0.0195332	0.968563	CD4.T
chr6_37486521-37487021	CCDC167	TREG_NAIVE	CD4.T	6:37487135	322	9.47908e-09	1.36124e-05	2.26988e-05	0.0316282	0.968335	CD4.T
chr1_110230112-110230612	GSTM5	TREG_NAIVE	CD4.T	1:110229787	153	0.0182607	0.0111368	0.00214553	0.000340388	0.968117	CD4.T
chr5_1104649-1105149	SLC12A7	TREG_NAIVE	CD4.T	5:1100831	160	9.56529e-07	0.00103771	2.95613e-05	0.0311023	0.967829	CD4.T
chr1_38460405-38460905	FHL3	TREG_NAIVE	CD4.T	1:38455891	118	5.85127e-06	7.88217e-07	0.0293655	0.00298815	0.96764	CD4.T
chr2_127520292-127520792	GYPC	TREG_NAIVE	CD4.T	2:127515846	350	0.000677309	0.000180158	0.0259551	0.00593658	0.967251	CD4.T
chr11_61582582-61583082	FADS1	TREG_NAIVE	CD4.T	11:61557826	193	3.59263e-13	0.000342188	3.50738e-11	0.0324397	0.967218	CD4.T
chr14_74765620-74766120	AC005519.4	TREG_NAIVE	CD4.T	14:74749769	197	6.06486e-07	2.77051e-05	0.000727451	0.032264	0.96698	CD4.T
chr22_41081370-41081870	MCHR1	TREG_NAIVE	CD4.T	22:41086497	302	8.30055e-07	4.16921e-06	0.00566529	0.0274888	0.966841	CD4.T
chr10_97515126-97515626	ENTPD1	TREG_NAIVE	CD4.T	10:97518699	135	0.000106414	0.000151756	0.0141254	0.0191777	0.966439	CD4.T
chr1_20030947-20031447	HTR6	TREG_NAIVE	CD4.T	1:20008507	246	9.62463e-08	2.14169e-07	0.0108174	0.0231051	0.966077	CD4.T
chr6_73331667-73332167	KCNQ5	TREG_NAIVE	CD4.T	6:73270044	160	0.017988	0.00316048	0.0125955	0.00124802	0.965008	CD4.T
chr8_19373277-19373777	CSGALNACT1	TREG_NAIVE	CD4.T	8:19311496	328	8.0866e-07	4.11922e-05	0.000704181	0.0349059	0.964348	CD4.T
chr16_50368465-50368965	SNX20	TREG_NAIVE	CD4.T	16:50358925	231	0.000369788	0.00441025	0.00247839	0.0285942	0.964147	CD4.T
chr8_145040358-145040858	PLEC	TREG_NAIVE	CD4.T	8:145022657	146	5.70084e-11	6.68347e-07	3.25135e-06	0.0371549	0.962841	CD4.T
chr11_61582582-61583082	FADS2	TREG_NAIVE	CD4.T	11:61557826	193	9.2266e-13	0.00087881	3.93718e-11	0.036538	0.962583	CD4.T
chr2_180117930-180118430	SESTD1	TREG_NAIVE	CD4.T	2:180101777	230	1.17549e-06	1.1583e-06	0.0193765	0.0181307	0.962491	CD4.T
chr13_21063257-21063757	GJB6	TREG_NAIVE	CD4.T	13:21062677	299	6.20791e-10	0.00227759	9.93088e-09	0.0354726	0.96225	CD4.T
chr16_50394609-50395109	BRD7	TREG_NAIVE	CD4.T	16:50371738	238	7.64869e-06	5.04513e-06	0.0233649	0.0144495	0.962173	CD4.T
chr8_145040358-145040858	PARP10	TREG_NAIVE	CD4.T	8:145022657	146	8.11125e-12	9.50935e-08	3.31001e-06	0.0378432	0.962153	CD4.T
chr17_261171-261671	C17orf97	TREG_NAIVE	CD4.T	17:259648	128	6.52077e-06	8.67737e-07	0.0342503	0.00359564	0.962147	CD4.T
chr8_1711741-1712241	AC133633.1	TREG_NAIVE	CD4.T	8:1689177	422	0.0127605	0.00240324	0.0201056	0.00282467	0.961906	CD4.T
chr18_10520050-10520550	NAPG	TREG_NAIVE	CD4.T	18:10549362	428	7.22929e-06	9.66853e-06	0.0167125	0.0213895	0.961881	CD4.T
chr21_46899502-46900002	COL18A1	TREG_NAIVE	CD4.T	21:46892546	282	0.000148774	0.0141602	0.00025959	0.0237459	0.961685	CD4.T
chr22_24326520-24327020	AP000350.6	TREG_NAIVE	CD4.T	22:24266726	133	6.3752e-07	4.54543e-05	0.000548619	0.0381546	0.961251	CD4.T
chr15_31115517-31116017	RP11-540B6.6	TREG_NAIVE	CD4.T	15:31119800	210	2.19818e-05	0.0328206	4.98081e-06	0.00647609	0.960676	CD4.T
chr1_42364405-42364905	HIVEP3	TREG_NAIVE	CD4.T	1:42368035	234	1.93558e-07	9.69628e-08	0.0269333	0.0125317	0.960535	CD4.T
chr3_169745318-169745818	GPR160	TREG_NAIVE	CD4.T	3:169745527	257	6.14359e-17	9.1324e-12	2.72545e-07	0.0395531	0.960447	CD4.T
chr7_76243061-76243561	DTX2P1	TREG_NAIVE	CD4.T	7:76135948	142	2.59877e-10	2.18611e-09	0.00439653	0.0360245	0.959579	CD4.T
chr14_101011796-101012296	BEGAIN	TREG_NAIVE	CD4.T	14:100998848	136	0.000201617	0.000272036	0.0174129	0.0225352	0.959578	CD4.T
chr5_1110264-1110764	SLC12A7	TREG_NAIVE	CD4.T	5:1113244	160	0.00117277	0.000136797	0.0362441	0.00326851	0.959178	CD4.T
chr21_37486200-37486700	CBR3	TREG_NAIVE	CD4.T	21:37486542	381	4.67927e-11	0.00106715	1.80667e-09	0.040244	0.958689	CD4.T
chr7_5171429-5171929	OR10AH1P	TREG_NAIVE	CD4.T	7:5172447	278	4.3143e-19	7.36664e-06	2.4766e-15	0.041329	0.958664	CD4.T
chr5_167654923-167655423	CTB-178M22.2	TREG_NAIVE	CD4.T	5:167657421	247	1.47342e-05	0.0400292	8.5568e-07	0.00136608	0.958589	CD4.T
chr18_48405131-48405631	ME2	TREG_NAIVE	CD4.T	18:48414404	226	1.06398e-05	0.000713673	0.000614501	0.0402596	0.958402	CD4.T
chr11_692725-693225	DEAF1	TREG_NAIVE	CD4.T	11:682795	218	3.33467e-09	0.0270032	2.02416e-09	0.0154335	0.957563	CD4.T
chr2_127534102-127534602	GYPC	TREG_NAIVE	CD4.T	2:127515846	359	0.000943813	0.000161861	0.0361661	0.00524488	0.957483	CD4.T
chr10_15227374-15227874	NMT2	TREG_NAIVE	CD4.T	10:15239498	190	4.51639e-08	2.79467e-09	0.0409461	0.0015762	0.957478	CD4.T
chr7_150435160-150435660	GIMAP5	TREG_NAIVE	CD4.T	7:150439500	449	1.95309e-05	0.00257726	0.000308594	0.0397642	0.95733	CD4.T
chr4_186226072-186226572	SNX25	TREG_NAIVE	CD4.T	4:186184892	242	4.98693e-12	0.000152509	1.43456e-09	0.0429144	0.956933	CD4.T
chr11_67382789-67383289	DOC2GP	TREG_NAIVE	CD4.T	11:67385544	182	1.90044e-09	2.20163e-08	0.00349918	0.0395806	0.95692	CD4.T
chr7_76128482-76128982	DTX2P1	TREG_NAIVE	CD4.T	7:76135948	215	9.05979e-10	1.69747e-09	0.0153668	0.0278349	0.956798	CD4.T
chr21_37485006-37485506	CBR3	TREG_NAIVE	CD4.T	21:37526162	381	4.86255e-08	0.00111855	1.87743e-06	0.0422308	0.956649	CD4.T
chr3_53135015-53135515	RP11-894J14.5	TREG_NAIVE	CD4.T	3:53134971	403	1.30553e-12	0.00530886	9.61242e-12	0.0381317	0.956559	CD4.T
chr14_100771606-100772106	RP11-638I2.6	TREG_NAIVE	CD4.T	14:100769163	159	2.41067e-05	0.041238	1.90945e-06	0.00230997	0.956426	CD4.T
chr7_142427905-142428405	TRBV28	TREG_NAIVE	CD4.T	7:142420689	411	2.84289e-17	4.88689e-15	0.000257718	0.043345	0.956397	CD4.T
chr11_2323057-2323557	TSPAN32	TREG_NAIVE	CD4.T	11:2321093	360	0.00186995	0.00957771	0.00569692	0.0282245	0.954631	CD4.T
chr7_5183934-5184434	OR10AH1P	TREG_NAIVE	CD4.T	7:5172380	250	6.40466e-08	8.03744e-06	0.000367655	0.0451839	0.95444	CD4.T
chr6_40356833-40357333	LRFN2	TREG_NAIVE	CD4.T	6:40380712	211	0.000216572	0.0331709	8.61398e-05	0.0122391	0.954287	CD4.T
chr6_40355946-40356446	LRFN2	TREG_NAIVE	CD4.T	6:40380712	210	3.87789e-06	0.0334361	1.54212e-06	0.0123423	0.954216	CD4.T
chr1_111329743-111330243	RP11-284N8.3	TREG_NAIVE	CD4.T	1:111329066	276	0.000633775	0.0365672	0.000167268	0.00869698	0.953935	CD4.T
chr2_30671102-30671602	LCLAT1	TREG_NAIVE	CD4.T	2:30666904	267	8.45719e-18	1.37356e-15	0.000290839	0.0462825	0.953427	CD4.T
chr2_242050095-242050595	PASK	TREG_NAIVE	CD4.T	2:242047750	279	1.71663e-05	4.45718e-05	0.0133677	0.033756	0.952815	CD4.T
chr7_5169010-5169510	OR10AH1P	TREG_NAIVE	CD4.T	7:5173045	283	4.28966e-10	8.45448e-06	2.46245e-06	0.04758	0.952409	CD4.T
chr9_90328326-90328826	CTSL	TREG_NAIVE	CD4.T	9:90319414	200	3.36885e-09	8.54691e-10	0.0388126	0.00889462	0.952293	CD4.T
chr2_191273210-191273710	MFSD6	TREG_NAIVE	CD4.T	2:191268293	331	0.00786405	0.0279711	0.00287263	0.00926544	0.952027	CD4.T
chr19_21769231-21769731	ZNF429	TREG_NAIVE	CD4.T	19:21753089	514	2.90955e-06	0.0207739	3.98974e-06	0.0275346	0.951685	CD4.T
chr20_37419015-37419515	ACTR5	TREG_NAIVE	CD4.T	20:37393248	273	6.48861e-07	0.0167243	1.26539e-06	0.0316635	0.95161	CD4.T
chr14_101014745-101015245	BEGAIN	TREG_NAIVE	CD4.T	14:100998848	138	8.80049e-05	0.000479652	0.00760068	0.0404745	0.951357	CD4.T
chr6_40354784-40355284	LRFN2	TREG_NAIVE	CD4.T	6:40380712	211	0.00069457	0.0349155	0.000276266	0.0129365	0.951177	CD4.T
chr16_50371515-50372015	SNX20	TREG_NAIVE	CD4.T	16:50370703	232	3.06629e-28	0.00647541	2.05511e-27	0.0424489	0.951076	CD4.T
chr8_79437935-79438435	PKIA	TREG_NAIVE	CD4.T	8:79443567	123	0.000622429	0.0232249	0.000679958	0.0244205	0.951052	CD4.T
chr16_50372201-50372701	SNX20	TREG_NAIVE	CD4.T	16:50369888	233	1.40807e-16	0.00649313	9.43741e-16	0.0425683	0.950939	CD4.T
chr16_50364041-50364541	BRD7	TREG_NAIVE	CD4.T	16:50401319	230	1.70505e-10	1.64158e-05	5.20853e-07	0.0491956	0.950788	CD4.T
chr4_186179937-186180437	SNX25	TREG_NAIVE	CD4.T	4:186177240	240	1.4717e-13	0.000175433	4.23379e-11	0.0495181	0.950306	CD4.T
chr3_53131855-53132355	RP11-894J14.5	TREG_NAIVE	CD4.T	3:53109352	404	2.27392e-10	0.00611163	1.6742e-09	0.0440477	0.949841	CD4.T
chr1_28213626-28214126	RPA2	TREG_NAIVE	CD4.T	1:28215631	143	1.93065e-10	0.0365241	7.93376e-11	0.0140597	0.949416	CD4.T
chr1_28217920-28218420	RPA2	TREG_NAIVE	CD4.T	1:28215631	149	1.10275e-09	0.0365279	4.53978e-10	0.0140883	0.949384	CD4.T
chr1_28214596-28215096	RPA2	TREG_NAIVE	CD4.T	1:28215631	144	2.26198e-09	0.0366078	9.29813e-10	0.0140987	0.949293	CD4.T
chr5_1105893-1106393	SLC12A7	TREG_NAIVE	CD4.T	5:1098920	160	2.03677e-05	0.00160065	0.000629459	0.0485183	0.949231	CD4.T
chr16_50360953-50361453	SNX20	TREG_NAIVE	CD4.T	16:50369888	230	1.29088e-11	0.00672641	8.65161e-11	0.0441319	0.949142	CD4.T
chr7_5182636-5183136	OR10AH1P	TREG_NAIVE	CD4.T	7:5171408	252	3.22634e-15	9.0783e-06	1.85206e-11	0.0511646	0.948826	CD4.T
chr5_174898590-174899090	SFXN1	TREG_NAIVE	CD4.T	5:174930452	350	0.00821747	0.00237739	0.0322402	0.00837862	0.948786	CD4.T
chr16_50369016-50369516	SNX20	TREG_NAIVE	CD4.T	16:50370703	232	7.51656e-13	0.00679216	5.0378e-12	0.0445742	0.948634	CD4.T
chr16_4584377-4584877	CDIP1	TREG_NAIVE	CD4.T	16:4587789	149	1.13342e-13	0.00396362	1.38566e-12	0.0475089	0.948527	CD4.T
chr7_5171429-5171929	WIPI2	TREG_NAIVE	CD4.T	7:5172447	278	4.95432e-16	0.00845946	2.57845e-15	0.0430784	0.948462	CD4.T
chr2_10932076-10932576	PDIA6	TREG_NAIVE	CD4.T	2:10933493	381	1.85276e-07	2.50301e-06	0.00362855	0.048072	0.948297	CD4.T
chr16_50372799-50373299	SNX20	TREG_NAIVE	CD4.T	16:50370703	233	3.83361e-09	0.00687164	2.56942e-08	0.0451081	0.94802	CD4.T
chr16_50370776-50371276	SNX20	TREG_NAIVE	CD4.T	16:50370703	232	1.53067e-08	0.00688317	1.02589e-07	0.0451849	0.947932	CD4.T
chr22_24326520-24327020	AP000350.5	TREG_NAIVE	CD4.T	22:24266726	133	5.25753e-14	3.74855e-12	0.000734794	0.0514421	0.947823	CD4.T
chr2_242051863-242052363	PASK	TREG_NAIVE	CD4.T	2:242047750	278	3.41817e-07	6.8141e-05	0.000266179	0.052115	0.94755	CD4.T
chr19_16441784-16442284	KLF2	TREG_NAIVE	CD4.T	19:16439498	133	0.0186361	0.0191348	0.00785117	0.00711398	0.947264	CD4.T
chr8_144628434-144628934	ZC3H3	TREG_NAIVE	CD4.T	8:144618232	284	0.000930701	0.0127969	0.0027146	0.0363779	0.94718	CD4.T
chr8_11666291-11666791	FDFT1	TREG_NAIVE	CD4.T	8:11665016	401	0.000908112	0.000232163	0.0419121	0.00976785	0.94718	CD4.T
chr1_89742288-89742788	GBP5	TREG_NAIVE	CD4.T	1:89739008	196	4.49489e-17	1.90063e-07	1.27266e-11	0.0528663	0.947134	CD4.T
chr1_28201658-28202158	RPA2	TREG_NAIVE	CD4.T	1:28215631	136	0.000992951	0.0374305	0.000407174	0.0144021	0.946767	CD4.T
chr11_61601986-61602486	FADS1	TREG_NAIVE	CD4.T	11:61581764	187	1.75836e-05	0.000541418	0.00171657	0.0519095	0.945815	CD4.T
chr7_5169010-5169510	WIPI2	TREG_NAIVE	CD4.T	7:5173045	283	4.55751e-07	0.00898238	2.37215e-06	0.0458075	0.945207	CD4.T
chr2_242048776-242049276	PASK	TREG_NAIVE	CD4.T	2:242047750	279	2.46489e-05	4.68706e-05	0.0191945	0.0355537	0.94518	CD4.T
chr7_5183934-5184434	WIPI2	TREG_NAIVE	CD4.T	7:5172380	250	7.14271e-05	0.00896365	0.00037156	0.0456835	0.94491	CD4.T
chr11_61596643-61597143	FADS1	TREG_NAIVE	CD4.T	11:61557826	185	4.9254e-05	0.000522875	0.00480837	0.0501006	0.944519	CD4.T
chr8_145012254-145012754	PLEC	TREG_NAIVE	CD4.T	8:145028587	152	4.97445e-07	4.93402e-07	0.0283707	0.0271957	0.944433	CD4.T
chr8_145012254-145012754	PARP10	TREG_NAIVE	CD4.T	8:145028587	152	6.95407e-08	6.89755e-08	0.0283779	0.0272028	0.944419	CD4.T
chr6_38844140-38844640	DNAH8	TREG_NAIVE	CD4.T	6:38848238	320	7.87542e-15	5.12922e-06	8.69868e-11	0.0557097	0.944285	CD4.T
chr1_112166970-112167470	RAP1A	TREG_NAIVE	CD4.T	1:112241795	291	1.58516e-06	6.75017e-05	0.00130356	0.0545662	0.944061	CD4.T
chr16_50394609-50395109	ADCY7	TREG_NAIVE	CD4.T	16:50371738	238	7.91564e-05	5.22122e-05	0.0342294	0.021634	0.944005	CD4.T
chr15_31135230-31135730	RP11-540B6.2	TREG_NAIVE	CD4.T	15:31115709	226	0.000511012	9.54906e-05	0.0475739	0.00794605	0.943874	CD4.T
chr11_61596643-61597143	FADS2	TREG_NAIVE	CD4.T	11:61557826	185	0.000113266	0.00120242	0.00483235	0.0503562	0.943496	CD4.T
chr13_43565226-43565726	EPSTI1	TREG_NAIVE	CD4.T	13:43566373	313	0.00313376	0.000443957	0.0472123	0.00574506	0.943465	CD4.T
chr1_6605507-6606007	NOL9	TREG_NAIVE	CD4.T	1:6607814	144	1.63405e-05	6.18149e-05	0.0120115	0.0444951	0.943415	CD4.T
chr5_1105254-1105754	SLC12A7	TREG_NAIVE	CD4.T	5:1100831	160	0.000506491	0.00130385	0.015653	0.0393519	0.943185	CD4.T
chr7_5182636-5183136	WIPI2	TREG_NAIVE	CD4.T	7:5171408	252	3.32384e-12	0.00935263	1.72911e-11	0.0477108	0.942937	CD4.T
chr3_53136645-53137145	RP11-894J14.5	TREG_NAIVE	CD4.T	3:53103796	402	1.528e-07	0.00693617	1.12502e-06	0.0501261	0.942936	CD4.T
chr21_35395152-35395652	LINC00649	TREG_NAIVE	CD4.T	21:35321853	145	4.86288e-05	3.93798e-05	0.0321107	0.0250606	0.942741	CD4.T
chr11_61601986-61602486	FADS2	TREG_NAIVE	CD4.T	11:61560081	187	4.20575e-05	0.001295	0.00179432	0.0543066	0.942562	CD4.T
chr11_67382789-67383289	NDUFV1	TREG_NAIVE	CD4.T	11:67368641	182	0.00174027	0.0201608	0.00295655	0.0333093	0.941833	CD4.T
chr9_123605652-123606152	PSMD5	TREG_NAIVE	CD4.T	9:123583192	171	0.0125791	0.0327076	0.00391091	0.00922737	0.941575	CD4.T
chr7_5171429-5171929	RBAK	TREG_NAIVE	CD4.T	7:5172447	278	3.49886e-16	0.00597427	3.13183e-15	0.0525342	0.941492	CD4.T
chr2_99682998-99683498	C2orf15	TREG_NAIVE	CD4.T	2:99706817	287	0.000386988	0.00105203	0.015636	0.0415655	0.941359	CD4.T
chr12_6579680-6580180	VAMP1	TREG_NAIVE	CD4.T	12:6583099	260	1.27881e-09	0.000103438	7.40894e-07	0.0589873	0.940908	CD4.T
chr19_21787123-21787623	ZNF429	TREG_NAIVE	CD4.T	19:21753089	488	5.46984e-07	0.0255529	7.40156e-07	0.0336364	0.940809	CD4.T
chr8_1708755-1709255	CTD-2336O2.1	TREG_NAIVE	CD4.T	8:1704506	415	4.96868e-19	1.2161e-07	2.47814e-13	0.0597131	0.940287	CD4.T
chr11_61595187-61595687	FADS2	TREG_NAIVE	CD4.T	11:61588305	186	4.38666e-06	0.00138605	0.00018716	0.0581968	0.940226	CD4.T
chr9_136150921-136151421	ABO	TREG_NAIVE	CD4.T	9:136131461	243	9.15753e-05	0.0333798	7.46839e-05	0.0262826	0.940171	CD4.T
chr7_142013278-142013778	TRBV4-1	TREG_NAIVE	CD4.T	7:142012261	284	6.99925e-05	0.0101345	0.000347072	0.0493139	0.940135	CD4.T
chr16_1593259-1593759	TMEM204	TREG_NAIVE	CD4.T	16:1583634	253	5.66437e-09	1.88168e-09	0.0457354	0.0142531	0.940011	CD4.T
chr7_5183433-5183933	WIPI2	TREG_NAIVE	CD4.T	7:5173360	251	7.5467e-13	0.00983522	3.92584e-12	0.0502235	0.939941	CD4.T
chr22_44851744-44852244	LDOC1L	TREG_NAIVE	CD4.T	22:44846656	444	5.15125e-05	5.54296e-05	0.0293452	0.0306368	0.939911	CD4.T
chr4_186179937-186180437	LRP2BP	TREG_NAIVE	CD4.T	4:186205866	240	1.52268e-11	0.0181509	3.64538e-11	0.042515	0.939334	CD4.T
chr4_186175504-186176004	LRP2BP	TREG_NAIVE	CD4.T	4:186175081	236	5.95231e-07	0.0181839	1.42495e-06	0.042592	0.939222	CD4.T
chr1_154433312-154433812	ATP8B2	TREG_NAIVE	CD4.T	1:154313232	412	0.0110828	0.0191824	0.0115841	0.019111	0.93904	CD4.T
chr4_186187079-186187579	LRP2BP	TREG_NAIVE	CD4.T	4:186177083	242	1.65543e-08	0.0183452	3.96328e-08	0.0429817	0.938673	CD4.T
chr7_76115932-76116432	AC004980.7	TREG_NAIVE	CD4.T	7:76033956	230	5.64431e-05	0.0013225	0.00249595	0.0575432	0.938582	CD4.T
chr4_186177565-186178065	LRP2BP	TREG_NAIVE	CD4.T	4:186177300	239	6.29487e-09	0.0184236	1.50713e-08	0.0431716	0.938405	CD4.T
chr7_5183934-5184434	RBAK	TREG_NAIVE	CD4.T	7:5172380	250	4.98118e-05	0.00625106	0.000445801	0.0550069	0.938246	CD4.T
chr16_50385814-50386314	SNX20	TREG_NAIVE	CD4.T	16:50370703	237	5.3261e-09	0.00814351	3.56992e-08	0.0536453	0.938211	CD4.T
chr17_71188903-71189403	C17orf80	TREG_NAIVE	CD4.T	17:71240180	279	0.000114035	0.00550356	0.0011671	0.0553889	0.937826	CD4.T
chr17_66097530-66098030	LRRC37A16P	TREG_NAIVE	CD4.T	17:66097802	312	1.61673e-08	0.0441789	6.94958e-09	0.0180527	0.937768	CD4.T
chr7_5169010-5169510	RBAK	TREG_NAIVE	CD4.T	7:5173045	283	3.22769e-07	0.00636145	2.88925e-06	0.0560065	0.937629	CD4.T
chr4_186176966-186177466	LRP2BP	TREG_NAIVE	CD4.T	4:186177083	238	4.02801e-07	0.0186691	9.64354e-07	0.0437585	0.937571	CD4.T
chr19_21769231-21769731	ZNF493	TREG_NAIVE	CD4.T	19:21753089	514	2.00282e-06	0.0142999	6.94657e-06	0.0486607	0.93703	CD4.T
chr7_5170895-5171395	WIPI2	TREG_NAIVE	CD4.T	7:5173360	278	1.27102e-16	0.0103298	6.61496e-16	0.0528242	0.936846	CD4.T
chr19_9542069-9542569	ZNF266	TREG_NAIVE	CD4.T	19:9532813	296	2.10645e-21	6.52039e-20	0.00203785	0.0621447	0.935817	CD4.T
chr2_42328814-42329314	EML4	TREG_NAIVE	CD4.T	2:42325560	322	0.0205066	0.0138512	0.0184023	0.0114941	0.935746	CD4.T
chr11_61595187-61595687	FADS1	TREG_NAIVE	CD4.T	11:61588305	186	2.09711e-06	0.000662625	0.00020473	0.063753	0.935377	CD4.T
chr7_5179573-5180073	WIPI2	TREG_NAIVE	CD4.T	7:5173414	260	0.000567667	0.0100952	0.00295353	0.05159	0.934794	CD4.T
chr19_47121821-47122321	PTGIR	TREG_NAIVE	CD4.T	19:47123783	198	3.13331e-06	2.42529e-07	0.061489	0.00382477	0.934683	CD4.T
chr19_35491892-35492392	GRAMD1A	TREG_NAIVE	CD4.T	19:35504627	237	9.79466e-11	0.0609764	8.99582e-12	0.00466597	0.934358	CD4.T
chr22_42470370-42470870	SMDT1	TREG_NAIVE	CD4.T	22:42454354	188	5.86653e-08	8.47699e-09	0.0582246	0.00747902	0.934296	CD4.T
chr16_50368465-50368965	BRD7	TREG_NAIVE	CD4.T	16:50369888	231	1.69842e-06	2.02561e-05	0.00518827	0.0609437	0.933846	CD4.T
chr7_5182636-5183136	RBAK	TREG_NAIVE	CD4.T	7:5171408	252	2.39778e-12	0.00674689	2.14599e-11	0.0594501	0.933803	CD4.T
chr7_142044986-142045486	TRBV4-2	TREG_NAIVE	CD4.T	7:142040446	346	2.83872e-06	4.08411e-07	0.059024	0.00755847	0.933414	CD4.T
chr17_46621496-46621996	HOXB2	TREG_NAIVE	CD4.T	17:46597488	171	1.44286e-06	7.72872e-07	0.0444894	0.0228983	0.93261	CD4.T
chr4_186226072-186226572	LRP2BP	TREG_NAIVE	CD4.T	4:186184892	242	6.62519e-10	0.020261	1.58522e-09	0.0475466	0.932192	CD4.T
chr21_47716191-47716691	LSS	TREG_NAIVE	CD4.T	21:47728618	184	3.40485e-05	0.0226633	6.98728e-05	0.045577	0.931656	CD4.T
chr19_21762822-21763322	ZNF429	TREG_NAIVE	CD4.T	19:21753089	515	0.000197372	0.0293585	0.000270694	0.0393341	0.930839	CD4.T
chr6_38839703-38840203	DNAH8	TREG_NAIVE	CD4.T	6:38843280	311	1.88517e-09	6.36124e-06	2.08224e-05	0.0693315	0.930641	CD4.T
chr2_86080901-86081401	ST3GAL5	TREG_NAIVE	CD4.T	2:86081014	391	0.00883527	0.00338996	0.0421675	0.0152486	0.930359	CD4.T
chr17_46621496-46621996	HOXB3	TREG_NAIVE	CD4.T	17:46597488	171	1.21063e-07	6.48476e-08	0.0465911	0.0240273	0.929381	CD4.T
chr1_6605507-6606007	PLEKHG5	TREG_NAIVE	CD4.T	1:6607814	144	0.000165081	0.000624489	0.0148137	0.0551096	0.929287	CD4.T
chr19_47121821-47122321	CALM3	TREG_NAIVE	CD4.T	19:47123783	198	0.00348846	0.000270019	0.0630193	0.00394863	0.929274	CD4.T
chr8_1708073-1708573	CTD-2336O2.1	TREG_NAIVE	CD4.T	8:1709272	414	4.34733e-11	1.44966e-07	2.16824e-05	0.0713734	0.928605	CD4.T
chr7_5179573-5180073	RBAK	TREG_NAIVE	CD4.T	7:5171094	260	0.000389116	0.00691993	0.0034828	0.061009	0.928199	CD4.T
chr17_46621496-46621996	HOXB4	TREG_NAIVE	CD4.T	17:46597488	171	2.18063e-05	1.16806e-05	0.0474505	0.024489	0.928027	CD4.T
chr18_48405647-48406147	ME2	TREG_NAIVE	CD4.T	18:48411328	226	0.000376376	0.000867279	0.0217375	0.0491616	0.927857	CD4.T
chr6_167403081-167403581	RNASET2	TREG_NAIVE	CD4.T	6:167371846	303	7.27358e-09	9.50437e-06	5.60938e-05	0.0723701	0.927564	CD4.T
chr6_167401417-167401917	RNASET2	TREG_NAIVE	CD4.T	6:167383750	298	6.19151e-08	9.46679e-06	0.000477487	0.0720802	0.927433	CD4.T
chr7_5179573-5180073	OR10AH1P	TREG_NAIVE	CD4.T	7:5171094	260	6.83756e-07	1.21597e-05	0.00392505	0.0688749	0.927187	CD4.T
chr21_44834952-44835452	SIK1	TREG_NAIVE	CD4.T	21:44834825	201	0.0360099	0.0152399	0.0160286	0.00585669	0.926865	CD4.T
chr7_5183433-5183933	RBAK	TREG_NAIVE	CD4.T	7:5173360	251	5.73881e-13	0.0074791	5.13612e-12	0.0660099	0.926511	CD4.T
chr3_53144120-53144620	RP11-894J14.5	TREG_NAIVE	CD4.T	3:53109352	407	0.00236027	0.00654624	0.017383	0.0472854	0.926425	CD4.T
chr19_58892221-58892721	CTD-3138B18.5	TREG_NAIVE	CD4.T	19:58768500	170	0.00409723	0.0423381	0.00254199	0.0253416	0.925681	CD4.T
chr17_38028873-38029373	ORMDL3	TREG_NAIVE	CD4.T	17:38063929	146	0.000586109	0.0120478	0.00292288	0.0591563	0.925287	CD4.T
chr17_46621496-46621996	HOXB-AS1	TREG_NAIVE	CD4.T	17:46597488	171	0.00171618	0.000919276	0.0482627	0.0249279	0.924174	CD4.T
chr19_49946606-49947106	RPS11	TREG_NAIVE	CD4.T	19:49984382	209	7.6602e-05	4.36888e-05	0.0491827	0.0271271	0.92357	CD4.T
chr16_50368465-50368965	ADCY7	TREG_NAIVE	CD4.T	16:50383077	231	1.3848e-05	0.000165157	0.00598826	0.0704952	0.923338	CD4.T
chr3_16356328-16356828	OXNAD1	TREG_NAIVE	CD4.T	3:16296668	205	0.0138293	0.0537597	0.00204761	0.0070365	0.923327	CD4.T
chr7_5170895-5171395	RBAK	TREG_NAIVE	CD4.T	7:5173360	278	9.78472e-17	0.00795224	8.75831e-16	0.0702587	0.921789	CD4.T
chr15_43545487-43545987	ZSCAN29	TREG_NAIVE	CD4.T	15:43546456	130	1.933e-05	0.0440359	1.56267e-05	0.0346781	0.921251	CD4.T
chr4_144832622-144833122	RP11-673E1.3	TREG_NAIVE	CD4.T	4:144897159	167	2.5831e-08	2.5196e-07	0.00742152	0.0714696	0.921109	CD4.T
chr21_47705968-47706468	MCM3AP	TREG_NAIVE	CD4.T	21:47612166	184	0.0118779	0.0215983	0.0165158	0.0291108	0.920897	CD4.T
chr7_5181868-5182368	WIPI2	TREG_NAIVE	CD4.T	7:5173414	255	2.21954e-05	0.0129606	0.00011547	0.0665062	0.920396	CD4.T
chr19_47119718-47120218	PTGIR	TREG_NAIVE	CD4.T	19:47123402	198	2.63155e-06	1.48946e-06	0.0516423	0.0283096	0.920044	CD4.T
chr4_144832622-144833122	GYPE	TREG_NAIVE	CD4.T	4:144854016	167	1.7649e-09	1.72151e-08	0.00752508	0.0724809	0.919994	CD4.T
chr12_11324002-11324502	TAS2R64P	TREG_NAIVE	CD4.T	12:11300409	305	5.10834e-08	2.18048e-08	0.0567422	0.0233003	0.919957	CD4.T
chr11_3028065-3028565	NAP1L4	TREG_NAIVE	CD4.T	11:3048140	208	2.24905e-06	0.0394427	2.37627e-06	0.0407542	0.919798	CD4.T
chr22_39784621-39785121	SYNGR1	TREG_NAIVE	CD4.T	22:39785242	190	7.80598e-08	4.50024e-05	0.000145278	0.0828375	0.916972	CD4.T
chr11_118570818-118571318	AP002954.4	TREG_NAIVE	CD4.T	11:118568795	246	1.17018e-05	0.000263438	0.00355887	0.0792026	0.916963	CD4.T
chr4_186172289-186172789	SNX25	TREG_NAIVE	CD4.T	4:186186542	239	1.22118e-08	0.000291238	3.51309e-06	0.0828667	0.916839	CD4.T
chr11_6947861-6948361	ZNF215	TREG_NAIVE	CD4.T	11:6954539	504	9.91196e-06	0.0657279	2.78359e-06	0.0175418	0.916718	CD4.T
chr2_225388832-225389332	AC073052.1	TREG_NAIVE	CD4.T	2:225329251	253	4.18611e-11	0.00012017	2.92893e-08	0.0831639	0.916716	CD4.T
chr19_58858818-58859318	CTD-3138B18.5	TREG_NAIVE	CD4.T	19:58766874	193	0.00207659	0.0320531	0.00304785	0.0461282	0.916694	CD4.T
chr1_42383511-42384011	HIVEP3	TREG_NAIVE	CD4.T	1:42371414	230	5.24974e-07	8.77e-08	0.0730495	0.0112877	0.915662	CD4.T
chr4_140587303-140587803	MGST2	TREG_NAIVE	CD4.T	4:140594760	338	0.0255273	0.00482926	0.0462752	0.00783881	0.915529	CD4.T
chr7_6487910-6488410	DAGLB	TREG_NAIVE	CD4.T	7:6455046	338	1.70246e-11	4.71394e-09	0.000309071	0.0846637	0.915027	CD4.T
chr6_40358760-40359260	LRFN2	TREG_NAIVE	CD4.T	6:40380712	210	0.0221406	0.0394335	0.00880343	0.0147645	0.914858	CD4.T
chr6_2848981-2849481	SERPINB9	TREG_NAIVE	CD4.T	6:2866740	307	0.00259717	0.00138503	0.0537463	0.0277477	0.914524	CD4.T
chr14_100771093-100771593	SLC25A29	TREG_NAIVE	CD4.T	14:100769163	159	2.72659e-07	2.29822e-06	0.0093326	0.0777508	0.912914	CD4.T
chr6_2892007-2892507	SERPINB9	TREG_NAIVE	CD4.T	6:2869031	326	0.00217897	0.00188452	0.045095	0.0380885	0.912753	CD4.T
chr6_135351816-135352316	ALDH8A1	TREG_NAIVE	CD4.T	6:135342569	227	0.0026516	0.0111405	0.0143594	0.0594173	0.912431	CD4.T
chr10_134000138-134000638	DPYSL4	TREG_NAIVE	CD4.T	10:133984715	488	0.00784435	0.047678	0.00471207	0.0277279	0.912038	CD4.T
chr19_47119718-47120218	CALM3	TREG_NAIVE	CD4.T	19:47123402	198	0.00297768	0.00168537	0.0537919	0.0295343	0.912011	CD4.T
chr1_75195718-75196218	CRYZ	TREG_NAIVE	CD4.T	1:75213463	148	6.81517e-07	4.23505e-07	0.0551329	0.033349	0.911517	CD4.T
chr10_51502998-51503498	NCOA4	TREG_NAIVE	CD4.T	10:51503178	106	1.52528e-12	0.0371469	2.14909e-12	0.0514278	0.911425	CD4.T
chr12_47644002-47644502	RP11-493L12.4	TREG_NAIVE	CD4.T	12:47644356	347	0.00193518	0.0102195	0.0123591	0.0643564	0.91113	CD4.T
chr7_5181868-5182368	RBAK	TREG_NAIVE	CD4.T	7:5173414	255	1.5467e-05	0.00903164	0.000138432	0.0799237	0.910891	CD4.T
chr10_51503812-51504312	NCOA4	TREG_NAIVE	CD4.T	10:51503178	106	2.43812e-14	0.0374756	3.43526e-14	0.0518917	0.910633	CD4.T
chr19_47120250-47120750	PTGIR	TREG_NAIVE	CD4.T	19:47123402	198	4.13788e-06	4.65013e-07	0.081203	0.00821497	0.910577	CD4.T
chr7_73149016-73149516	WBSCR27	TREG_NAIVE	CD4.T	7:73235141	155	0.00258848	0.000598066	0.0714737	0.0156042	0.909736	CD4.T
chr1_40149601-40150101	PPIE	TREG_NAIVE	CD4.T	1:40214375	266	0.0452931	0.0252244	0.0137142	0.00672863	0.90904	CD4.T
chr2_37470519-37471019	NDUFAF7	TREG_NAIVE	CD4.T	2:37454286	314	0.0118924	0.058741	0.00364837	0.0171121	0.908606	CD4.T
chr10_97516081-97516581	ENTPD1	TREG_NAIVE	CD4.T	10:97632082	132	0.000535828	0.000155181	0.0711249	0.01969	0.908494	CD4.T
chr11_118071543-118072043	AMICA1	TREG_NAIVE	CD4.T	11:118114473	346	2.95094e-08	3.83418e-08	0.0402554	0.0513959	0.908349	CD4.T
chr11_67383308-67383808	NDUFV1	TREG_NAIVE	CD4.T	11:67381657	182	3.38059e-06	0.0343309	5.74329e-06	0.0574165	0.908244	CD4.T
chr4_144479992-144480492	RP11-673E1.1	TREG_NAIVE	CD4.T	4:144485870	150	0.00468526	0.00107974	0.0707223	0.0153901	0.908123	CD4.T
chr17_41364508-41365008	NBR2	TREG_NAIVE	CD4.T	17:41351400	146	1.18916e-09	1.03185e-07	0.00105742	0.090845	0.908097	CD4.T
chr11_118154697-118155197	CD3E	TREG_NAIVE	CD4.T	11:118176097	252	2.09153e-10	0.0511107	1.70673e-10	0.0407991	0.90809	CD4.T
chr10_51501949-51502449	NCOA4	TREG_NAIVE	CD4.T	10:51503977	106	0.00589163	0.0330773	0.00830118	0.0456982	0.907032	CD4.T
chr20_5573992-5574492	GPCPD1	TREG_NAIVE	CD4.T	20:5544987	224	0.0248076	0.054395	0.00465195	0.00929336	0.906852	CD4.T
chr10_100174733-100175233	PYROXD2	TREG_NAIVE	CD4.T	10:100168219	277	0.00599155	0.0149099	0.0212691	0.0520221	0.905807	CD4.T
chr7_5183433-5183933	OR10AH1P	TREG_NAIVE	CD4.T	7:5173360	251	1.28548e-15	1.6753e-05	7.37922e-12	0.0952648	0.904718	CD4.T
chr12_133051695-133052195	RP11-503G7.2	TREG_NAIVE	CD4.T	12:133051210	300	0.00096707	0.00586381	0.0126512	0.0758056	0.904712	CD4.T
chr17_61920758-61921258	FTSJ3	TREG_NAIVE	CD4.T	17:61925498	236	3.31356e-06	0.00267555	0.00011653	0.0931884	0.904016	CD4.T
chr19_21787123-21787623	ZNF493	TREG_NAIVE	CD4.T	19:21753089	488	4.73199e-07	0.022106	1.60096e-06	0.0738867	0.904005	CD4.T
chr2_242698426-242698926	D2HGDH	TREG_NAIVE	CD4.T	2:242710079	226	0.0116915	0.0272865	0.0174436	0.0398073	0.903771	CD4.T
chr21_45559623-45560123	PWP2	TREG_NAIVE	CD4.T	21:45491365	268	5.6858e-07	1.09214e-06	0.0335319	0.0635055	0.902961	CD4.T
chr21_48045861-48046361	PRMT2	TREG_NAIVE	CD4.T	21:48031391	197	0.011689	0.00176877	0.0734101	0.0102055	0.902927	CD4.T
chr15_43546069-43546569	ZSCAN29	TREG_NAIVE	CD4.T	15:43558574	130	0.0114024	0.0431889	0.00921788	0.0340123	0.902179	CD4.T
chr19_47120250-47120750	CALM3	TREG_NAIVE	CD4.T	19:47123402	198	0.00465816	0.000523481	0.0841499	0.0085546	0.902114	CD4.T
chr17_41364508-41365008	NBR1	TREG_NAIVE	CD4.T	17:41351400	146	4.4195e-05	0.00383483	0.00108229	0.0930092	0.90203	CD4.T
chr19_21767322-21767822	ZNF429	TREG_NAIVE	CD4.T	19:21754767	514	1.01288e-05	0.0418775	1.38892e-05	0.0565233	0.901575	CD4.T
chr19_21665517-21666017	ZNF429	TREG_NAIVE	CD4.T	19:21753089	559	0.00565378	0.0372	0.00745307	0.0481372	0.901556	CD4.T
chr11_61594610-61595110	FADS2	TREG_NAIVE	CD4.T	11:61547237	186	3.99496e-05	0.0022406	0.00170448	0.0946956	0.901319	CD4.T
chr2_160760267-160760767	LY75	TREG_NAIVE	CD4.T	2:160760338	359	8.57911e-05	6.28133e-05	0.0575916	0.0412656	0.900994	CD4.T
chr4_186178168-186178668	SNX25	TREG_NAIVE	CD4.T	4:186177083	239	0.000113402	0.000235547	0.0326235	0.066862	0.900166	CD4.T
chr22_39784115-39784615	SYNGR1	TREG_NAIVE	CD4.T	22:39785242	190	3.07702e-07	5.38049e-05	0.000572668	0.0992368	0.900136	CD4.T
chr1_38156564-38157064	C1orf109	TREG_NAIVE	CD4.T	1:38169793	321	0.00488207	0.00109773	0.077523	0.0165311	0.899966	CD4.T
chr4_187125112-187125612	CYP4V2	TREG_NAIVE	CD4.T	4:187120211	248	0.0257235	0.0342923	0.0175618	0.0225119	0.89991	CD4.T
chr15_31115517-31116017	FAN1	TREG_NAIVE	CD4.T	15:31142571	210	6.09892e-05	0.091062	6.79659e-06	0.00924825	0.899622	CD4.T
chr17_74706911-74707411	MXRA7	TREG_NAIVE	CD4.T	17:74706224	322	4.34883e-05	8.11133e-06	0.0853202	0.0150141	0.899614	CD4.T
chr5_153454768-153455268	GALNT10	TREG_NAIVE	CD4.T	5:153429169	167	0.000935705	0.0774894	0.00027829	0.0221471	0.899149	CD4.T
chr4_186172289-186172789	LRP2BP	TREG_NAIVE	CD4.T	4:186186542	239	1.26607e-06	0.0301945	3.03247e-06	0.0714228	0.898378	CD4.T
chr5_180233284-180233784	MGAT1	TREG_NAIVE	CD4.T	5:180223261	299	9.71738e-06	1.50604e-05	0.0408192	0.0623665	0.896789	CD4.T
chr19_28884725-28885225	AC005780.1	TREG_NAIVE	CD4.T	19:28884610	604	5.07105e-09	1.48958e-08	0.0264426	0.0767763	0.896781	CD4.T
chr19_21762822-21763322	ZNF493	TREG_NAIVE	CD4.T	19:21753089	515	0.000157128	0.0233723	0.000548967	0.0807622	0.895159	CD4.T
chr3_15313251-15313751	SH3BP5	TREG_NAIVE	CD4.T	3:15342663	159	0.0240045	0.00386679	0.0672449	0.00993727	0.894947	CD4.T
chr14_101013371-101013871	BEGAIN	TREG_NAIVE	CD4.T	14:100996682	137	3.79799e-05	0.00118015	0.00328019	0.101031	0.89447	CD4.T
chr6_40356833-40357333	RP11-552E20.4	TREG_NAIVE	CD4.T	6:40380712	211	0.00055361	0.0847927	0.0001368	0.0200582	0.894459	CD4.T
chr6_40355946-40356446	RP11-552E20.4	TREG_NAIVE	CD4.T	6:40380712	210	9.9046e-06	0.0853998	2.44675e-06	0.0202021	0.894386	CD4.T
chr1_110230112-110230612	GSTM2	TREG_NAIVE	CD4.T	1:110229787	153	0.0598819	0.0365205	0.00628504	0.00293872	0.894374	CD4.T
chr6_40354784-40355284	RP11-552E20.4	TREG_NAIVE	CD4.T	6:40380712	211	0.00167471	0.0841868	0.000413884	0.0199119	0.893813	CD4.T
chr7_65590931-65591431	ASL	TREG_NAIVE	CD4.T	7:65514633	235	0.00489842	0.00481593	0.0492966	0.0475731	0.893416	CD4.T
chr7_150019404-150019904	RP4-584D14.7	TREG_NAIVE	CD4.T	7:150025966	292	0.00202571	0.0398637	0.00321241	0.062324	0.892574	CD4.T
chr16_50371515-50372015	CYLD	TREG_NAIVE	CD4.T	16:50370703	232	4.11344e-27	0.086868	1.02065e-27	0.0206616	0.89247	CD4.T
chr11_71163243-71163743	NADSYN1	TREG_NAIVE	CD4.T	11:71173747	449	0.000337825	0.00139995	0.0207859	0.0852443	0.892232	CD4.T
chr16_50364041-50364541	SNX20	TREG_NAIVE	CD4.T	16:50401319	230	1.47315e-07	0.0141831	9.87322e-07	0.0941651	0.891651	CD4.T
chr22_25843738-25844238	CRYBB2	TREG_NAIVE	CD4.T	22:25875573	145	0.031289	0.00423298	0.0650714	0.00791178	0.891495	CD4.T
chr7_142378278-142378778	TRBV28	TREG_NAIVE	CD4.T	7:142429001	353	1.34536e-17	1.20916e-14	0.000121962	0.108723	0.891155	CD4.T
chr2_235363042-235363542	AC097713.4	TREG_NAIVE	CD4.T	2:235363663	221	0.0462138	0.0536516	0.00504462	0.0049664	0.890124	CD4.T
chr1_117556776-117557276	CD101	TREG_NAIVE	CD4.T	1:117530621	179	0.0272183	0.0137071	0.0470197	0.0227897	0.889265	CD4.T
chr7_5181868-5182368	OR10AH1P	TREG_NAIVE	CD4.T	7:5173414	255	3.3362e-08	1.94811e-05	0.000191512	0.110941	0.888848	CD4.T
chr6_39111245-39111745	GLP1R	TREG_NAIVE	CD4.T	6:39108973	296	5.70837e-17	0.103118	4.99777e-18	0.00813939	0.888743	CD4.T
chr21_47951934-47952434	DIP2A	TREG_NAIVE	CD4.T	21:47917871	256	1.02242e-05	0.0850258	3.34623e-06	0.0269397	0.888021	CD4.T
chr16_50369016-50369516	CYLD	TREG_NAIVE	CD4.T	16:50370703	232	1.00102e-11	0.0904552	2.48379e-12	0.0215562	0.887989	CD4.T
chr2_42316404-42316904	EML4	TREG_NAIVE	CD4.T	2:42316659	339	0.00301523	0.0565646	0.00270577	0.0498714	0.887843	CD4.T
chr7_5170895-5171395	OR10AH1P	TREG_NAIVE	CD4.T	7:5173360	278	2.42284e-19	1.96909e-05	1.39082e-15	0.112147	0.887834	CD4.T
chr10_127688024-127688524	DHX32	TREG_NAIVE	CD4.T	10:127576809	277	0.0027631	0.00205353	0.0622086	0.0453457	0.887629	CD4.T
chr7_130007545-130008045	CPA5	TREG_NAIVE	CD4.T	7:130007913	251	0.00017614	0.000616499	0.025021	0.0866871	0.887499	CD4.T
chr13_43566162-43566662	EPSTI1	TREG_NAIVE	CD4.T	13:43571021	312	0.00397098	0.00308764	0.0598246	0.0456292	0.887488	CD4.T
chr14_105553080-105553580	GPR132	TREG_NAIVE	CD4.T	14:105553763	207	0.000124014	0.00011417	0.059062	0.0534864	0.887213	CD4.T
chr16_50360953-50361453	CYLD	TREG_NAIVE	CD4.T	16:50373272	230	1.75939e-10	0.0916766	4.36286e-11	0.0218472	0.886476	CD4.T
chr19_58868251-58868751	RPS5	TREG_NAIVE	CD4.T	19:58899303	179	4.3903e-05	4.2966e-05	0.057797	0.055677	0.886439	CD4.T
chr3_16356328-16356828	DPH3	TREG_NAIVE	CD4.T	3:16296668	205	0.021355	0.0830151	0.00213151	0.00739989	0.886098	CD4.T
chr9_139302303-139302803	INPP5E	TREG_NAIVE	CD4.T	9:139251945	125	4.16935e-05	0.0412962	7.40952e-05	0.0725029	0.886085	CD4.T
chr15_65195025-65195525	ANKDD1A	TREG_NAIVE	CD4.T	15:65184866	169	8.509e-08	1.34905e-08	0.0993508	0.0148657	0.885783	CD4.T
chr16_50370776-50371276	CYLD	TREG_NAIVE	CD4.T	16:50370703	232	2.05085e-07	0.0922233	5.08865e-08	0.0219971	0.885779	CD4.T
chr16_50372799-50373299	CYLD	TREG_NAIVE	CD4.T	16:50370703	233	5.14824e-08	0.0922807	1.27779e-08	0.0220183	0.885701	CD4.T
chr12_51442655-51443155	LETMD1	TREG_NAIVE	CD4.T	12:51475105	212	0.00913356	0.0999207	0.000519525	0.00479795	0.885628	CD4.T
chr5_55443415-55443915	ANKRD55	TREG_NAIVE	CD4.T	5:55444683	215	0.0302977	0.00203237	0.0777726	0.00433142	0.885566	CD4.T
chr7_142378278-142378778	TRBV19	TREG_NAIVE	CD4.T	7:142356859	353	6.98328e-06	0.00627631	0.000121318	0.10815	0.885445	CD4.T
chr4_90750636-90751136	MMRN1	TREG_NAIVE	CD4.T	4:90817848	278	5.95768e-05	0.000768442	0.00827751	0.105881	0.885013	CD4.T
chr16_50372201-50372701	CYLD	TREG_NAIVE	CD4.T	16:50373272	233	2.01507e-15	0.0929219	5.00138e-16	0.0221782	0.8849	CD4.T
chr16_50394609-50395109	SNX20	TREG_NAIVE	CD4.T	16:50371738	238	0.00908791	0.00599446	0.0609145	0.039295	0.884708	CD4.T
chr7_142512736-142513236	TRBC2	TREG_NAIVE	CD4.T	7:142492887	290	0.0114512	0.0616463	0.00686702	0.036084	0.883951	CD4.T
chr16_433261-433761	TMEM8A	TREG_NAIVE	CD4.T	16:370336	357	2.48934e-09	0.000128413	2.28423e-06	0.11695	0.88292	CD4.T
chr2_241977372-241977872	PASK	TREG_NAIVE	CD4.T	2:242047750	279	4.74841e-05	0.000104502	0.0369764	0.0804947	0.882377	CD4.T
chr1_110231037-110231537	GSTM5	TREG_NAIVE	CD4.T	1:110229787	153	0.0963495	0.0115999	0.0113205	0.00048268	0.880247	CD4.T
chr15_31135230-31135730	RP11-540B6.3	TREG_NAIVE	CD4.T	15:31115709	226	0.0445723	0.00832902	0.0582078	0.00999813	0.878893	CD4.T
chr11_71163243-71163743	RP11-660L16.2	TREG_NAIVE	CD4.T	11:71168715	449	5.23584e-05	0.000216973	0.0236809	0.0972546	0.878795	CD4.T
chr3_53143180-53143680	RP11-894J14.5	TREG_NAIVE	CD4.T	3:53122258	405	0.00641333	0.00839116	0.0472294	0.0609176	0.877048	CD4.T
chr12_64062182-64062682	DPY19L2	TREG_NAIVE	CD4.T	12:64097683	359	0.0432041	0.0144301	0.0499428	0.0158042	0.876619	CD4.T
chr17_62144940-62145440	ERN1	TREG_NAIVE	CD4.T	17:62136229	119	0.0148798	0.0969733	0.00166138	0.00995086	0.876535	CD4.T
chr5_96228936-96229436	ERAP2	TREG_NAIVE	CD4.T	5:96230178	394	3.72774e-14	2.02876e-13	0.0193984	0.104697	0.875905	CD4.T
chr5_167655430-167655930	CTB-178M22.2	TREG_NAIVE	CD4.T	5:167657421	247	0.0777754	0.0405377	0.00451676	0.00147851	0.875692	CD4.T
chr5_1106910-1107410	SLC12A7	TREG_NAIVE	CD4.T	5:1113244	160	0.00277955	0.00115463	0.0859011	0.0348081	0.875357	CD4.T
chr9_90324462-90324962	CTSL	TREG_NAIVE	CD4.T	9:90319414	199	8.76529e-09	2.17803e-09	0.100985	0.0242183	0.874797	CD4.T
chr3_113933850-113934350	RP11-553L6.2	TREG_NAIVE	CD4.T	3:113937999	128	0.0047504	0.0912905	0.00148599	0.0276822	0.874791	CD4.T
chr13_74289577-74290077	KLF5	TREG_NAIVE	CD4.T	13:74289799	248	7.01027e-06	0.111404	9.36638e-07	0.01401	0.874578	CD4.T
chr2_242049445-242049945	PASK	TREG_NAIVE	CD4.T	2:242047750	279	0.000136821	2.55195e-05	0.106545	0.0189982	0.874295	CD4.T
chr16_50385814-50386314	CYLD	TREG_NAIVE	CD4.T	16:50370703	237	6.79984e-08	0.103968	1.68979e-08	0.0249656	0.871066	CD4.T
chr16_56716038-56716538	MT1X	TREG_NAIVE	CD4.T	16:56726874	177	0.00265022	0.112103	0.000348551	0.0138725	0.871026	CD4.T
chr18_43577769-43578269	PSTPIP2	TREG_NAIVE	CD4.T	18:43577571	263	9.26421e-07	4.9346e-06	0.0207355	0.109578	0.869681	CD4.T
chr12_773205-773705	RP11-218M22.1	TREG_NAIVE	CD4.T	12:772673	304	0.0079229	0.0427039	0.0126218	0.0671609	0.86959	CD4.T
chr5_1111183-1111683	SLC12A7	TREG_NAIVE	CD4.T	5:1113244	161	0.00366686	0.000468398	0.113324	0.0136068	0.868934	CD4.T
chr12_771982-772482	RP11-218M22.1	TREG_NAIVE	CD4.T	12:778475	302	0.00937435	0.0415677	0.0149321	0.0653432	0.868783	CD4.T
chr14_100839981-100840481	WARS	TREG_NAIVE	CD4.T	14:100818286	142	0.00303952	0.00143616	0.0871849	0.0403264	0.868013	CD4.T
chr10_15239258-15239758	FAM171A1	TREG_NAIVE	CD4.T	10:15239498	208	2.3729e-07	0.122649	2.02732e-08	0.00961094	0.86774	CD4.T
chr16_50344614-50345114	SNX20	TREG_NAIVE	CD4.T	16:50369763	141	0.012441	0.00488676	0.0832837	0.0318457	0.867543	CD4.T
chr16_629033-629533	WFIKKN1	TREG_NAIVE	CD4.T	16:632233	186	4.68781e-18	0.0863134	2.57758e-18	0.0465921	0.867094	CD4.T
chr10_72237402-72237902	PALD1	TREG_NAIVE	CD4.T	10:72237537	250	0.0476656	0.066951	0.00829923	0.0107908	0.866293	CD4.T
chr3_52926368-52926868	RP5-966M1.6	TREG_NAIVE	CD4.T	3:52889771	253	0.00224592	0.00331591	0.0522282	0.0762445	0.865966	CD4.T
chr1_15850024-15850524	CASP9	TREG_NAIVE	CD4.T	1:15851676	371	0.00195937	0.00278324	0.0538043	0.0755619	0.865891	CD4.T
chr17_3289432-3289932	OR3A2	TREG_NAIVE	CD4.T	17:3310217	227	0.00559144	0.0322945	0.0144696	0.0827071	0.864937	CD4.T
chr19_21787741-21788241	ZNF429	TREG_NAIVE	CD4.T	19:21753089	489	0.0328042	0.0272885	0.0443925	0.0360689	0.859446	CD4.T
chr1_15847643-15848143	CASP9	TREG_NAIVE	CD4.T	1:15851676	369	0.00129873	0.00371926	0.0356628	0.101272	0.858047	CD4.T
chr2_197143044-197143544	HECW2	TREG_NAIVE	CD4.T	2:197141271	224	9.69996e-06	0.124931	1.5006e-06	0.0184704	0.856588	CD4.T
chr11_71499096-71499596	FAM86C1	TREG_NAIVE	CD4.T	11:71497343	135	0.0207918	0.0395449	0.0291071	0.054504	0.856052	CD4.T
chr10_86093156-86093656	CCSER2	TREG_NAIVE	CD4.T	10:86072296	185	0.00122849	0.000634356	0.0943718	0.0478748	0.85589	CD4.T
chr10_120965652-120966152	SFXN4	TREG_NAIVE	CD4.T	10:120917445	226	4.50708e-07	4.43666e-08	0.132158	0.0121537	0.855687	CD4.T
chr6_167386867-167387367	RNASET2	TREG_NAIVE	CD4.T	6:167392522	299	6.33141e-06	1.25302e-05	0.0488266	0.0957749	0.85538	CD4.T
chr7_5209803-5210303	OR10AH1P	TREG_NAIVE	CD4.T	7:5172380	232	1.14436e-05	1.39351e-05	0.0656912	0.0791384	0.855145	CD4.T
chr7_151150564-151151064	CRYGN	TREG_NAIVE	CD4.T	7:151138704	213	0.00126256	7.15892e-05	0.136638	0.00689244	0.855136	CD4.T
chr17_38081966-38082466	ORMDL3	TREG_NAIVE	CD4.T	17:38066267	203	0.014004	0.0103471	0.069855	0.0507586	0.855035	CD4.T
chr21_37451196-37451696	CBR1	TREG_NAIVE	CD4.T	21:37451725	452	6.26117e-05	0.112124	1.886e-05	0.0329192	0.854875	CD4.T
chr4_186184523-186185023	SNX25	TREG_NAIVE	CD4.T	4:186172675	243	0.000328985	0.000179399	0.0946422	0.0507552	0.854094	CD4.T
chr19_28884725-28885225	CTB-70G10.1	TREG_NAIVE	CD4.T	19:28884610	604	6.8366e-08	2.0082e-07	0.0372735	0.108634	0.854092	CD4.T
chr7_142533199-142533699	EPHB6	TREG_NAIVE	CD4.T	7:142542928	234	0.020528	0.0436229	0.0266253	0.0557263	0.853497	CD4.T
chr9_136113731-136114231	ABO	TREG_NAIVE	CD4.T	9:136131461	264	9.94082e-06	0.0811189	8.14827e-06	0.0656382	0.853225	CD4.T
chr7_142510886-142511386	TRBV27	TREG_NAIVE	CD4.T	7:142492887	296	0.00972101	0.119847	0.0013725	0.0160681	0.852991	CD4.T
chr21_45573190-45573690	C21orf33	TREG_NAIVE	CD4.T	21:45491915	280	8.02655e-09	0.0127145	8.54345e-08	0.13448	0.852805	CD4.T
chr9_37529114-37529614	GRHPR	TREG_NAIVE	CD4.T	9:37422656	219	1.42304e-11	1.39472e-11	0.0751154	0.0727681	0.852117	CD4.T
chr1_155164379-155164879	GBAP1	TREG_NAIVE	CD4.T	1:155168849	215	0.000108991	3.6752e-05	0.111365	0.0367005	0.851789	CD4.T
chr4_186178168-186178668	LRP2BP	TREG_NAIVE	CD4.T	4:186177083	239	0.0142809	0.0296628	0.0341916	0.0701675	0.851697	CD4.T
chr1_25891751-25892251	LDLRAP1	TREG_NAIVE	CD4.T	1:25890050	160	1.77765e-14	3.03326e-15	0.12767	0.0209333	0.851397	CD4.T
chr17_4611721-4612221	ARRB2	TREG_NAIVE	CD4.T	17:4581103	161	0.0173194	0.0195594	0.0535311	0.0596046	0.849985	CD4.T
chr4_7939073-7939573	AFAP1	TREG_NAIVE	CD4.T	4:7933939	466	0.0062014	0.00329463	0.0927805	0.0484424	0.849281	CD4.T
chr22_50050893-50051393	RP1-29C18.10	TREG_NAIVE	CD4.T	22:50017234	234	0.00205493	0.00659229	0.0341214	0.108614	0.848617	CD4.T
chr17_62144056-62144556	ERN1	TREG_NAIVE	CD4.T	17:62144344	119	3.30621e-07	0.136991	3.69149e-08	0.014447	0.848561	CD4.T
chr22_37269731-37270231	NCF4	TREG_NAIVE	CD4.T	22:37270125	274	0.00617562	0.119871	0.00134816	0.0253211	0.847284	CD4.T
chr19_21751847-21752347	ZNF493	TREG_NAIVE	CD4.T	19:21753089	531	1.00594e-06	0.0338176	3.56565e-06	0.119022	0.847156	CD4.T
chr10_52419810-52420310	RP11-564C4.6	TREG_NAIVE	CD4.T	10:52358285	135	1.24449e-05	0.146193	6.84118e-07	0.00718989	0.846604	CD4.T
chr1_153663239-153663739	RP11-350G8.5	TREG_NAIVE	CD4.T	1:153656352	172	1.59486e-08	0.114503	5.57557e-09	0.0391836	0.846313	CD4.T
chr17_80416900-80417400	NARF	TREG_NAIVE	CD4.T	17:80449676	261	2.023e-06	1.07408e-06	0.101283	0.0529286	0.845786	CD4.T
chr16_50344614-50345114	BRD7	TREG_NAIVE	CD4.T	16:50369888	141	3.65076e-05	1.434e-05	0.111522	0.0429596	0.845468	CD4.T
chr11_61582582-61583082	TMEM258	TREG_NAIVE	CD4.T	11:61543961	193	1.23838e-10	0.117953	3.94355e-11	0.036716	0.845331	CD4.T
chr1_26633787-26634287	UBXN11	TREG_NAIVE	CD4.T	1:26608649	278	0.0153366	0.078024	0.0102805	0.0514563	0.844903	CD4.T
chr17_71207801-71208301	C17orf80	TREG_NAIVE	CD4.T	17:71230932	281	1.65688e-08	0.0139128	1.69579e-07	0.141551	0.844536	CD4.T
chr19_58789955-58790455	CTD-3138B18.5	TREG_NAIVE	CD4.T	19:58774071	192	0.0377095	0.0256583	0.0553572	0.0368217	0.844453	CD4.T
chr7_5209803-5210303	RBAK	TREG_NAIVE	CD4.T	7:5175003	232	0.00713146	0.00868413	0.0638136	0.0768636	0.843507	CD4.T
chr11_30348413-30348913	ARL14EP	TREG_NAIVE	CD4.T	11:30324475	195	9.35635e-07	0.00013923	0.00105139	0.155612	0.843196	CD4.T
chr19_21751847-21752347	ZNF429	TREG_NAIVE	CD4.T	19:21753089	531	1.9795e-06	0.0665464	2.71952e-06	0.0905815	0.842867	CD4.T
chr18_29264974-29265474	B4GALT6	TREG_NAIVE	CD4.T	18:29277419	169	0.0332328	0.0583115	0.0245043	0.0421544	0.841797	CD4.T
chr20_5573400-5573900	GPCPD1	TREG_NAIVE	CD4.T	20:5544987	222	0.078683	0.0556768	0.0147392	0.00958827	0.841313	CD4.T
chr7_5209803-5210303	WIPI2	TREG_NAIVE	CD4.T	7:5172447	232	0.0117837	0.0143493	0.0612791	0.073782	0.838806	CD4.T
chr8_145003468-145003968	PARP10	TREG_NAIVE	CD4.T	8:145002283	152	3.03398e-07	9.4421e-08	0.123809	0.0376925	0.838498	CD4.T
chr3_169749243-169749743	GPR160	TREG_NAIVE	CD4.T	3:169740990	176	3.06002e-11	6.18375e-12	0.13575	0.0265949	0.837655	CD4.T
chr7_73121507-73122007	STX1A	TREG_NAIVE	CD4.T	7:73121713	169	0.023038	0.00269682	0.123087	0.0135709	0.837607	CD4.T
chr11_7599024-7599524	PPFIBP2	TREG_NAIVE	CD4.T	11:7548423	310	1.20531e-08	1.29609e-09	0.147968	0.0150743	0.836958	CD4.T
chr11_693470-693970	DEAF1	TREG_NAIVE	CD4.T	11:682795	217	0.0697163	0.0322746	0.0423127	0.0187514	0.836945	CD4.T
chr7_138729822-138730322	RP11-383F6.1	TREG_NAIVE	CD4.T	7:138730361	192	0.00084441	0.000172542	0.135378	0.0268256	0.836779	CD4.T
chr12_772543-773043	RP11-218M22.1	TREG_NAIVE	CD4.T	12:778475	304	0.0211756	0.0422952	0.033734	0.0665426	0.836253	CD4.T
chr11_61601986-61602486	TMEM258	TREG_NAIVE	CD4.T	11:61549458	187	0.00396083	0.121958	0.00125643	0.0378519	0.834972	CD4.T
chr10_51504326-51504826	NCOA4	TREG_NAIVE	CD4.T	10:51503335	106	0.000483773	0.0687349	0.000681626	0.0960118	0.834088	CD4.T
chr10_71930083-71930583	PPA1	TREG_NAIVE	CD4.T	10:72007306	117	0.000895923	2.97394e-05	0.160601	0.00449703	0.833976	CD4.T
chr8_79428883-79429383	PKIA	TREG_NAIVE	CD4.T	8:79443567	123	0.0518897	0.0278896	0.0566858	0.0296335	0.833901	CD4.T
chr8_23076203-23076703	TNFRSF10A	TREG_NAIVE	CD4.T	8:23066000	375	0.0774705	0.0180696	0.0579443	0.0126814	0.833834	CD4.T
chr4_187111940-187112440	CYP4V2	TREG_NAIVE	CD4.T	4:187120753	255	0.0796551	0.0199542	0.0544282	0.0128016	0.833161	CD4.T
chr19_36265551-36266051	AC002398.5	TREG_NAIVE	CD4.T	19:36268067	201	0.0124804	0.0914692	0.00766157	0.0553186	0.83307	CD4.T
chr1_42386266-42386766	HIVEP3	TREG_NAIVE	CD4.T	1:42370787	232	1.13724e-06	7.58049e-08	0.158246	0.00971613	0.832037	CD4.T
chr11_7541218-7541718	PPFIBP2	TREG_NAIVE	CD4.T	11:7548423	304	1.27477e-08	1.01618e-09	0.156495	0.0116432	0.831862	CD4.T
chr7_38393029-38393529	TRGV4	TREG_NAIVE	CD4.T	7:38406877	438	0.00561747	0.000911078	0.140189	0.0219053	0.831378	CD4.T
chr10_120850414-120850914	SFXN4	TREG_NAIVE	CD4.T	10:120917445	232	7.80987e-08	4.99956e-07	0.0229004	0.145768	0.831331	CD4.T
chr10_51518119-51518619	NCOA4	TREG_NAIVE	CD4.T	10:51510813	106	1.15485e-06	0.0703806	1.62715e-06	0.0983334	0.831283	CD4.T
chr22_50050373-50050873	C22orf34	TREG_NAIVE	CD4.T	22:50050847	236	1.24718e-08	1.11379e-07	0.0170875	0.151768	0.831144	CD4.T
chr7_142509436-142509936	EPHB6	TREG_NAIVE	CD4.T	7:142542928	300	0.0215281	0.051156	0.0288782	0.0677911	0.830647	CD4.T
chr1_25892993-25893493	LDLRAP1	TREG_NAIVE	CD4.T	1:25889422	159	2.06711e-14	3.06079e-15	0.148459	0.0211521	0.830389	CD4.T
chr16_50344614-50345114	ADCY7	TREG_NAIVE	CD4.T	16:50383077	141	0.000282707	0.000111045	0.122248	0.0471881	0.83017	CD4.T
chr7_142429974-142430474	TRBV19	TREG_NAIVE	CD4.T	7:142356859	412	0.00292897	0.00637847	0.0508918	0.109998	0.829802	CD4.T
chr12_7013719-7014219	SPSB2	TREG_NAIVE	CD4.T	12:6990548	109	0.0228935	0.0114558	0.0911188	0.0447655	0.829767	CD4.T
chr1_42380138-42380638	HIVEP3	TREG_NAIVE	CD4.T	1:42368035	233	1.12911e-06	1.02006e-07	0.157115	0.0133644	0.82952	CD4.T
chr7_28159811-28160311	JAZF1	TREG_NAIVE	CD4.T	7:28156887	141	1.38407e-05	0.0044896	0.00051483	0.16617	0.828812	CD4.T
chr7_65541031-65541531	ASL	TREG_NAIVE	CD4.T	7:65514633	278	0.00362445	0.0118207	0.0368538	0.119366	0.828335	CD4.T
chr19_16442520-16443020	KLF2	TREG_NAIVE	CD4.T	19:16438661	134	0.102554	0.0188844	0.0432128	0.007129	0.82822	CD4.T
chr5_96159436-96159936	ERAP2	TREG_NAIVE	CD4.T	5:96230403	353	2.3102e-13	1.12472e-13	0.11636	0.0558223	0.827818	CD4.T
chr12_21606286-21606786	PYROXD1	TREG_NAIVE	CD4.T	12:21613270	428	2.18428e-09	1.14998e-05	3.29372e-05	0.172581	0.827374	CD4.T
chr2_102966539-102967039	IL18R1	TREG_NAIVE	CD4.T	2:102970813	263	0.0031146	0.0191794	0.0211251	0.129259	0.827322	CD4.T
chr7_76243061-76243561	ZP3	TREG_NAIVE	CD4.T	7:76212086	142	0.00421642	0.035469	0.0142658	0.119178	0.82687	CD4.T
chr11_66362685-66363185	CTSF	TREG_NAIVE	CD4.T	11:66348503	134	4.84615e-06	0.0136448	5.70034e-05	0.159671	0.826622	CD4.T
chr10_97517010-97517510	ENTPD1	TREG_NAIVE	CD4.T	10:97632082	128	0.00113808	0.000171863	0.151061	0.0219863	0.825643	CD4.T
chr8_145040358-145040858	GRINA	TREG_NAIVE	CD4.T	8:145022657	146	9.50054e-06	0.111381	5.50424e-06	0.0637049	0.824899	CD4.T
chr21_48046381-48046881	PRMT2	TREG_NAIVE	CD4.T	21:48025946	196	1.84911e-14	0.0242845	1.16126e-13	0.151686	0.82403	CD4.T
chr2_180114771-180115271	SESTD1	TREG_NAIVE	CD4.T	2:180101777	233	7.9542e-06	2.77535e-06	0.131115	0.0449243	0.82395	CD4.T
chr21_46902755-46903255	COL18A1	TREG_NAIVE	CD4.T	21:46906448	283	4.23853e-09	0.0645147	7.39601e-09	0.111751	0.823734	CD4.T
chr9_136127743-136128243	ABO	TREG_NAIVE	CD4.T	9:136131461	250	1.38959e-07	0.0975706	1.1353e-07	0.078892	0.823537	CD4.T
chr4_103560732-103561232	NFKB1	TREG_NAIVE	CD4.T	4:103556462	204	1.08154e-12	0.0319262	4.96828e-12	0.145838	0.822236	CD4.T
chr7_43593926-43594426	AC017116.11	TREG_NAIVE	CD4.T	7:43595400	225	0.0800232	0.0727894	0.0136701	0.0116125	0.821905	CD4.T
chr22_37589865-37590365	SSTR3	TREG_NAIVE	CD4.T	22:37612042	324	0.0848302	0.0469571	0.0307979	0.0162267	0.821188	CD4.T
chr7_38393029-38393529	TRGV3	TREG_NAIVE	CD4.T	7:38406877	438	0.0150832	0.00244629	0.139724	0.0218404	0.820906	CD4.T
chr18_43577769-43578269	ATP5A1	TREG_NAIVE	CD4.T	18:43659086	263	0.00202514	0.0107869	0.0264739	0.140193	0.820521	CD4.T
chr11_61598153-61598653	FADS2	TREG_NAIVE	CD4.T	11:61560081	186	0.0028203	0.00131071	0.120325	0.0550994	0.820444	CD4.T
chr1_153589988-153590488	RP1-178F15.4	TREG_NAIVE	CD4.T	1:153587256	149	6.9962e-05	0.152231	1.32559e-05	0.0280241	0.819661	CD4.T
chr8_33391042-33391542	FUT10	TREG_NAIVE	CD4.T	8:33384027	244	0.000528364	0.00938604	0.00913854	0.161521	0.819426	CD4.T
chr17_79581247-79581747	OXLD1	TREG_NAIVE	CD4.T	17:79611924	254	6.29258e-11	0.0472376	1.7878e-10	0.133389	0.819374	CD4.T
chr19_21787741-21788241	ZNF493	TREG_NAIVE	CD4.T	19:21753089	489	0.0225971	0.0187976	0.076459	0.0627838	0.819362	CD4.T
chr21_45484737-45485237	AP001063.1	TREG_NAIVE	CD4.T	21:45583633	132	0.0244753	0.0114352	0.0992077	0.0455318	0.81935	CD4.T
chr19_55517232-55517732	CTC-550B14.7	TREG_NAIVE	CD4.T	19:55501216	404	0.00645481	0.0898142	0.0057238	0.0788235	0.819184	CD4.T
chr16_638132-638632	WFIKKN1	TREG_NAIVE	CD4.T	16:637212	176	0.0350537	0.0825582	0.0191496	0.0442821	0.818956	CD4.T
chr11_61594610-61595110	TMEM258	TREG_NAIVE	CD4.T	11:61549458	186	0.00242535	0.136027	0.000769585	0.0423443	0.818433	CD4.T
chr16_50364041-50364541	CYLD	TREG_NAIVE	CD4.T	16:50401319	230	1.52592e-06	0.146912	3.78392e-07	0.0356131	0.817473	CD4.T
chr9_136512247-136512747	SARDH	TREG_NAIVE	CD4.T	9:136570740	273	0.0012239	0.106769	0.000857292	0.0739707	0.817179	CD4.T
chr6_40358760-40359260	RP11-552E20.4	TREG_NAIVE	CD4.T	6:40380712	210	0.0529772	0.0943548	0.0130834	0.022485	0.8171	CD4.T
chr10_106089025-106089525	GSTO1	TREG_NAIVE	CD4.T	10:106098857	147	0.0165169	0.0806872	0.014733	0.0711557	0.816907	CD4.T
chr11_61595187-61595687	TMEM258	TREG_NAIVE	CD4.T	11:61621556	186	0.000441828	0.139604	0.000140196	0.0434814	0.816332	CD4.T
chr17_8150267-8150767	CTC1	TREG_NAIVE	CD4.T	17:8130867	306	0.00149002	0.170673	0.0001306	0.0141459	0.81356	CD4.T
chr7_1209414-1209914	AC091729.9	TREG_NAIVE	CD4.T	7:1208889	370	5.5427e-08	3.95754e-06	0.00258922	0.184059	0.813348	CD4.T
chr1_229462264-229462764	CCSAP	TREG_NAIVE	CD4.T	1:229461801	123	5.38025e-05	1.6214e-06	0.182085	0.00467415	0.813186	CD4.T
chr11_61596643-61597143	TMEM258	TREG_NAIVE	CD4.T	11:61546592	185	0.0122673	0.130229	0.00389011	0.0404838	0.81313	CD4.T
chr6_44893132-44893632	SUPT3H	TREG_NAIVE	CD4.T	6:44837356	117	0.000179946	6.10408e-05	0.140129	0.0467211	0.812909	CD4.T
chr6_73331069-73331569	KCNQ5	TREG_NAIVE	CD4.T	6:73270044	160	0.0954655	0.0152358	0.0668466	0.00985578	0.812596	CD4.T
chr14_105487903-105488403	GPR132	TREG_NAIVE	CD4.T	14:105555396	262	0.000327485	6.80404e-05	0.155968	0.0315928	0.812044	CD4.T
chr21_45559623-45560123	C21orf33	TREG_NAIVE	CD4.T	21:45553596	268	0.00555382	0.0106678	0.0590931	0.112695	0.81199	CD4.T
chr7_100401101-100401601	EPHB4	TREG_NAIVE	CD4.T	7:100423841	175	0.000857033	0.180081	3.84556e-05	0.00726861	0.811754	CD4.T
chr14_60618414-60618914	DHRS7	TREG_NAIVE	CD4.T	14:60617198	242	0.00180992	0.00271473	0.0738349	0.109935	0.811706	CD4.T
chr2_202223337-202223837	CASP8	TREG_NAIVE	CD4.T	2:202153252	117	1.30525e-06	2.66334e-07	0.157872	0.0314027	0.810724	CD4.T
chr15_33390305-33390805	FMN1	TREG_NAIVE	CD4.T	15:33395779	378	6.72799e-05	1.56418e-05	0.154301	0.0350627	0.810553	CD4.T
chr10_51501439-51501939	NCOA4	TREG_NAIVE	CD4.T	10:51504493	106	0.0384609	0.040828	0.0541906	0.0567159	0.809805	CD4.T
chr6_1536959-1537459	RP11-157J24.2	TREG_NAIVE	CD4.T	6:1539731	322	1.47663e-12	0.147226	4.42222e-13	0.0432818	0.809492	CD4.T
chr11_68622870-68623370	IGHMBP2	TREG_NAIVE	CD4.T	11:68632225	403	2.03447e-05	0.000401107	0.009217	0.180909	0.809453	CD4.T
chr18_55968048-55968548	NEDD4L	TREG_NAIVE	CD4.T	18:55983330	237	0.0222626	0.155047	0.00179369	0.0116828	0.809214	CD4.T
chr11_118558994-118559494	AP002954.4	TREG_NAIVE	CD4.T	11:118562767	246	1.67756e-06	0.00062866	0.000510196	0.190386	0.808473	CD4.T
chr19_36822495-36822995	ZFP14	TREG_NAIVE	CD4.T	19:36739067	178	1.51963e-07	0.139778	5.728e-08	0.0518786	0.808344	CD4.T
chr6_166751267-166751767	SFT2D1	TREG_NAIVE	CD4.T	6:166751416	252	0.0503821	0.0335872	0.065728	0.0430103	0.807292	CD4.T
chr1_229461102-229461602	CCSAP	TREG_NAIVE	CD4.T	1:229461801	122	4.9182e-05	7.98701e-06	0.166448	0.0262233	0.807272	CD4.T
chr13_79967932-79968432	RBM26	TREG_NAIVE	CD4.T	13:79948006	282	1.03688e-12	1.95069e-05	1.02919e-08	0.192815	0.807165	CD4.T
chr7_76115932-76116432	DTX2P1	TREG_NAIVE	CD4.T	7:76135948	230	4.69059e-10	1.09904e-08	0.00795596	0.185607	0.806437	CD4.T
chr1_169763366-169763866	METTL18	TREG_NAIVE	CD4.T	1:169717555	199	0.0529189	0.073958	0.0282994	0.0387443	0.806079	CD4.T
chr17_46618919-46619419	HOXB3	TREG_NAIVE	CD4.T	17:46597488	168	4.2992e-07	7.70398e-08	0.165455	0.0288432	0.805701	CD4.T
chr17_8057461-8057961	CTC1	TREG_NAIVE	CD4.T	17:8130867	223	0.0186416	0.165305	0.00130883	0.0108021	0.803942	CD4.T
chr11_18433548-18434048	RP11-613F22.7	TREG_NAIVE	CD4.T	11:18435458	125	7.20079e-39	0.185408	4.69225e-40	0.0112784	0.803314	CD4.T
chr9_33129716-33130216	B4GALT1	TREG_NAIVE	CD4.T	9:33131651	251	1.41941e-09	1.20303e-10	0.182295	0.0146476	0.803057	CD4.T
chr12_662573-663073	B4GALNT3	TREG_NAIVE	CD4.T	12:662838	298	3.73826e-13	0.190193	1.54798e-14	0.00707301	0.802734	CD4.T
chr4_186184523-186185023	LRP2BP	TREG_NAIVE	CD4.T	4:186190562	243	0.0379087	0.020672	0.0907654	0.0486933	0.801961	CD4.T
chr10_45857837-45858337	RASSF4	TREG_NAIVE	CD4.T	10:45777704	245	0.0146103	0.00677005	0.122093	0.055774	0.800753	CD4.T
chr4_103551819-103552319	NFKB1	TREG_NAIVE	CD4.T	4:103550006	199	1.13422e-22	0.0348629	5.39266e-22	0.164956	0.800182	CD4.T
chr19_21767322-21767822	ZNF493	TREG_NAIVE	CD4.T	19:21754767	514	1.08843e-05	0.045001	3.77519e-05	0.155285	0.799665	CD4.T
chr17_46618919-46619419	HOXB4	TREG_NAIVE	CD4.T	17:46597488	168	7.8426e-05	1.40536e-05	0.170655	0.0297812	0.799472	CD4.T
chr10_43616289-43616789	CSGALNACT2	TREG_NAIVE	CD4.T	10:43666016	242	1.80618e-05	2.56865e-05	0.0831633	0.117471	0.799322	CD4.T
chr11_68622870-68623370	MRPL21	TREG_NAIVE	CD4.T	11:68632225	403	6.32132e-05	0.00124628	0.00975259	0.19148	0.797458	CD4.T
chr17_73769840-73770340	TRIM65	TREG_NAIVE	CD4.T	17:73863346	201	0.000169985	3.65957e-05	0.167939	0.0353586	0.796496	CD4.T
chr19_21665517-21666017	ZNF493	TREG_NAIVE	CD4.T	19:21753089	559	0.00446821	0.0293993	0.0226385	0.148159	0.795335	CD4.T
chr12_7013719-7014219	TPI1	TREG_NAIVE	CD4.T	12:7009969	109	0.0650976	0.0325744	0.0731715	0.0358212	0.793335	CD4.T
chr18_10526360-10526860	NAPG	TREG_NAIVE	CD4.T	18:10535119	415	5.46837e-05	3.52344e-05	0.126416	0.0806609	0.792833	CD4.T
chr17_46618919-46619419	HOXB2	TREG_NAIVE	CD4.T	17:46597488	168	5.73657e-06	1.02797e-06	0.176883	0.0309044	0.792206	CD4.T
chr10_90753819-90754319	ACTA2	TREG_NAIVE	CD4.T	10:90760651	337	0.0611731	0.0787988	0.0305243	0.0385282	0.790976	CD4.T
chr10_51540660-51541160	NCOA4	TREG_NAIVE	CD4.T	10:51506957	106	0.0280035	0.059607	0.0394564	0.0831952	0.789738	CD4.T
chr7_150056016-150056516	RP4-584D14.7	TREG_NAIVE	CD4.T	7:150027324	310	0.0278589	0.0537468	0.0442208	0.0845233	0.78965	CD4.T
chr3_16296346-16296846	RP11-415F23.2	TREG_NAIVE	CD4.T	3:16296668	249	0.00629037	0.000864659	0.179369	0.023866	0.78961	CD4.T
chr12_21608773-21609273	PYROXD1	TREG_NAIVE	CD4.T	12:21621817	419	7.33796e-07	1.32931e-05	0.0110651	0.19966	0.789261	CD4.T
chr11_61598153-61598653	FADS1	TREG_NAIVE	CD4.T	11:61551356	186	0.00146572	0.000681179	0.14309	0.0657104	0.789053	CD4.T
chr11_61581945-61582445	FADS2	TREG_NAIVE	CD4.T	11:61560081	193	0.00353572	0.00132468	0.150876	0.0557385	0.788525	CD4.T
chr6_39111245-39111745	SAYSD1	TREG_NAIVE	CD4.T	6:39108973	296	2.59548e-18	0.00468856	1.1498e-16	0.206916	0.788396	CD4.T
chr11_61581945-61582445	FADS1	TREG_NAIVE	CD4.T	11:61571348	193	0.00157118	0.000588655	0.15339	0.056681	0.787769	CD4.T
chr4_82074881-82075381	PRKG2	TREG_NAIVE	CD4.T	4:82083409	342	0.00613944	0.00822755	0.0849	0.112988	0.787745	CD4.T
chr6_135818586-135819086	AHI1	TREG_NAIVE	CD4.T	6:135841056	110	0.00448608	0.000622897	0.183053	0.0246299	0.787208	CD4.T
chr4_103448793-103449293	NFKB1	TREG_NAIVE	CD4.T	4:103446115	218	0.00396293	0.0305555	0.0206456	0.158398	0.786438	CD4.T
chr7_76145159-76145659	ZP3	TREG_NAIVE	CD4.T	7:76135948	185	0.00491198	0.0439087	0.0168213	0.149583	0.784775	CD4.T
chr7_142427905-142428405	TRBV19	TREG_NAIVE	CD4.T	7:142420689	411	6.79959e-05	0.0116884	0.00118143	0.202301	0.784761	CD4.T
chr19_42069680-42070180	AC011513.4	TREG_NAIVE	CD4.T	19:42084795	109	9.40057e-24	0.204312	6.26901e-25	0.0128422	0.782846	CD4.T
chr13_113784102-113784602	PROZ	TREG_NAIVE	CD4.T	13:113867153	241	0.0017333	0.0268363	0.0115286	0.177713	0.782189	CD4.T
chr16_29970526-29971026	INO80E	TREG_NAIVE	CD4.T	16:29978003	137	0.00115379	0.108524	0.00114826	0.107222	0.781953	CD4.T
chr17_46618919-46619419	HOXB-AS1	TREG_NAIVE	CD4.T	17:46597488	168	0.00638776	0.00114466	0.179636	0.0314086	0.781423	CD4.T
chr1_15904103-15904603	CASP9	TREG_NAIVE	CD4.T	1:15848696	363	0.00336973	0.00434198	0.0925575	0.118481	0.781249	CD4.T
chr21_37485648-37486148	CBR3	TREG_NAIVE	CD4.T	21:37544380	382	4.81816e-13	0.00556178	1.86031e-11	0.213962	0.780476	CD4.T
chr3_38462211-38462711	EXOG	TREG_NAIVE	CD4.T	3:38461279	222	0.000246725	0.019394	0.00255272	0.199881	0.777926	CD4.T
chr4_103548861-103549361	NFKB1	TREG_NAIVE	CD4.T	4:103555619	200	0.000748188	0.0365423	0.00373913	0.181846	0.777125	CD4.T
chr21_46898799-46899299	COL18A1	TREG_NAIVE	CD4.T	21:46906627	281	0.0514849	0.0300094	0.0898298	0.0515828	0.777093	CD4.T
chr8_79436442-79436942	PKIA	TREG_NAIVE	CD4.T	8:79420199	123	0.0669663	0.0402019	0.0731558	0.0431412	0.776535	CD4.T
chr21_45563142-45563642	PWP2	TREG_NAIVE	CD4.T	21:45491915	272	2.91832e-06	8.87595e-07	0.172107	0.0515694	0.77632	CD4.T
chr11_30344353-30344853	ARL14EP	TREG_NAIVE	CD4.T	11:30344883	183	0.000140634	6.01812e-05	0.158032	0.0668516	0.774916	CD4.T
chr8_79437247-79437747	PKIA	TREG_NAIVE	CD4.T	8:79420199	123	0.0802807	0.0276933	0.0877008	0.029478	0.774847	CD4.T
chr17_77840925-77841425	TBC1D16	TREG_NAIVE	CD4.T	17:77910974	173	0.00427125	0.00280256	0.132279	0.0860201	0.774627	CD4.T
chr17_38028873-38029373	GSDMA	TREG_NAIVE	CD4.T	17:38023745	146	0.000366407	0.00753172	0.0101598	0.208066	0.773876	CD4.T
chr6_167366474-167366974	RNASET2	TREG_NAIVE	CD4.T	6:167386592	323	2.01994e-05	9.2633e-06	0.155765	0.0706593	0.773546	CD4.T
chr1_233080121-233080621	NTPCR	TREG_NAIVE	CD4.T	1:233079612	108	1.34159e-05	2.05565e-06	0.197121	0.0294304	0.773433	CD4.T
chr21_47958170-47958670	DIP2A	TREG_NAIVE	CD4.T	21:47931653	252	0.0038012	0.169659	0.00121262	0.053351	0.771976	CD4.T
chr10_120873920-120874420	FAM45A	TREG_NAIVE	CD4.T	10:120851811	212	3.85727e-05	6.91749e-06	0.197033	0.0345668	0.768355	CD4.T
chr6_116783050-116783550	FAM26F	TREG_NAIVE	CD4.T	6:116823303	202	0.00170101	0.0354699	0.00900109	0.186926	0.766902	CD4.T
chr1_28200086-28200586	THEMIS2	TREG_NAIVE	CD4.T	1:28216191	136	3.61035e-09	2.83595e-10	0.216841	0.0162661	0.766893	CD4.T
chr17_3461802-3462302	OR1D5	TREG_NAIVE	CD4.T	17:3482299	291	0.15924	0.0451746	0.0231974	0.00581428	0.766574	CD4.T
chr5_79950623-79951123	DHFR	TREG_NAIVE	CD4.T	5:79987668	167	0.000216817	0.0803014	0.000415124	0.152981	0.766086	CD4.T
chr11_118566380-118566880	AP002954.4	TREG_NAIVE	CD4.T	11:118567486	246	1.16266e-06	0.000769023	0.000353601	0.233118	0.765759	CD4.T
chr6_87883612-87884112	RP11-393I2.4	TREG_NAIVE	CD4.T	6:87994015	238	0.0127045	0.0852052	0.0178254	0.118784	0.765481	CD4.T
chr10_51506749-51507249	NCOA4	TREG_NAIVE	CD4.T	10:51518688	106	0.0443774	0.0532972	0.0625268	0.0743291	0.765469	CD4.T
chr4_57683953-57684453	SPINK2	TREG_NAIVE	CD4.T	4:57684305	233	0.00601367	0.214476	0.000414884	0.0140317	0.765064	CD4.T
chr8_145004062-145004562	PARP10	TREG_NAIVE	CD4.T	8:145028587	152	3.33236e-07	2.47691e-07	0.135986	0.100313	0.763701	CD4.T
chr16_50394609-50395109	CYLD	TREG_NAIVE	CD4.T	16:50371738	238	0.114409	0.0754651	0.0284443	0.0179984	0.763683	CD4.T
chr9_90340235-90340735	CTSL	TREG_NAIVE	CD4.T	9:90319414	205	1.85148e-08	2.11865e-09	0.213309	0.0236459	0.763045	CD4.T
chr10_38691532-38692032	HSD17B7P2	TREG_NAIVE	CD4.T	10:38584818	136	0.0146915	0.191759	0.00224322	0.0285166	0.762789	CD4.T
chr16_50368465-50368965	CYLD	TREG_NAIVE	CD4.T	16:50353710	231	0.0147514	0.175932	0.00365912	0.0428774	0.76278	CD4.T
chr20_5784894-5785394	TRMT6	TREG_NAIVE	CD4.T	20:5781786	332	0.0296873	0.196811	0.0015867	0.00975683	0.762158	CD4.T
chr2_242559704-242560204	ING5	TREG_NAIVE	CD4.T	2:242667894	167	0.153543	0.0586176	0.0192693	0.0065944	0.761976	CD4.T
chr7_76827424-76827924	FGL2	TREG_NAIVE	CD4.T	7:76829275	278	7.01845e-11	3.09724e-12	0.229301	0.00935772	0.761341	CD4.T
chr19_5990284-5990784	CAPS	TREG_NAIVE	CD4.T	19:5910513	101	9.67272e-05	6.32602e-06	0.224998	0.013954	0.760945	CD4.T
chr4_103550809-103551309	NFKB1	TREG_NAIVE	CD4.T	4:103555619	199	0.00581375	0.0359642	0.0276415	0.170231	0.760349	CD4.T
chr22_24018146-24018646	KB-208E9.1	TREG_NAIVE	CD4.T	22:23978677	250	0.000442569	6.0721e-05	0.211515	0.0282604	0.759721	CD4.T
chr7_138701765-138702265	RP11-383F6.1	TREG_NAIVE	CD4.T	7:138730025	222	0.00133906	0.000162484	0.214684	0.0252917	0.758522	CD4.T
chr7_65541031-65541531	GS1-124K5.4	TREG_NAIVE	CD4.T	7:65614651	278	0.0438553	0.143029	0.0134209	0.0430139	0.756681	CD4.T
chr8_145012254-145012754	GRINA	TREG_NAIVE	CD4.T	8:145028587	152	0.0776102	0.0769794	0.0450001	0.0438778	0.756532	CD4.T
chr12_53027058-53027558	KRT73	TREG_NAIVE	CD4.T	12:53026975	419	0.0509489	0.142755	0.0137249	0.0377014	0.75487	CD4.T
chr13_113875081-113875581	PROZ	TREG_NAIVE	CD4.T	13:113877701	208	0.0112913	0.0204128	0.0763894	0.137344	0.754562	CD4.T
chr17_39992253-39992753	NT5C3B	TREG_NAIVE	CD4.T	17:39989662	171	0.00198325	0.000386718	0.204798	0.0391806	0.753651	CD4.T
chr11_61594610-61595110	FADS1	TREG_NAIVE	CD4.T	11:61547237	186	4.39972e-05	0.00246761	0.0042952	0.240146	0.753047	CD4.T
chr8_23076841-23077341	RP11-1149O23.2	TREG_NAIVE	CD4.T	8:23077163	378	1.28629e-15	0.205459	2.66288e-16	0.0417814	0.75276	CD4.T
chr11_6947337-6947837	ZNF215	TREG_NAIVE	CD4.T	11:6948139	504	0.00685023	0.187235	0.00192376	0.0518292	0.752162	CD4.T
chr17_74748041-74748541	SRSF2	TREG_NAIVE	CD4.T	17:74706346	296	9.26187e-07	0.121479	9.70229e-07	0.126504	0.752015	CD4.T
chr13_74288641-74289141	KLF5	TREG_NAIVE	CD4.T	13:74287949	250	0.123451	0.0974229	0.0165135	0.0122815	0.750331	CD4.T
chr19_9434683-9435183	ZNF266	TREG_NAIVE	CD4.T	19:9536203	342	4.10626e-20	2.19816e-19	0.0397254	0.211909	0.748366	CD4.T
chr9_90323838-90324338	CTSL	TREG_NAIVE	CD4.T	9:90319414	199	1.52695e-08	6.70731e-09	0.17592	0.0765274	0.747552	CD4.T
chr8_145026155-145026655	PLEC	TREG_NAIVE	CD4.T	8:145026450	150	3.58646e-06	8.96878e-07	0.204546	0.0504065	0.745043	CD4.T
chr11_65724140-65724640	EIF1AD	TREG_NAIVE	CD4.T	11:65750997	176	0.0552186	0.148504	0.014484	0.0382092	0.743585	CD4.T
chr2_180116541-180117041	SESTD1	TREG_NAIVE	CD4.T	2:180101777	232	2.94509e-06	1.26696e-05	0.0485462	0.208099	0.743339	CD4.T
chr2_242043303-242043803	PASK	TREG_NAIVE	CD4.T	2:242047750	278	0.000101668	0.000228476	0.0791706	0.177175	0.743325	CD4.T
chr3_113933850-113934350	DRD3	TREG_NAIVE	CD4.T	3:113903791	128	0.0105871	0.203457	0.00215765	0.0407214	0.743077	CD4.T
chr20_25965497-25965997	FAM182B	TREG_NAIVE	CD4.T	20:25969265	177	0.00495778	0.196727	0.0014189	0.0555612	0.741336	CD4.T
chr7_76074257-76074757	DTX2	TREG_NAIVE	CD4.T	7:76051306	254	0.0294835	0.00299908	0.206089	0.0202223	0.741206	CD4.T
chr10_51488949-51489449	NCOA4	TREG_NAIVE	CD4.T	10:51502802	106	0.0547419	0.0536902	0.0771302	0.0749087	0.739529	CD4.T
chr9_139613522-139614022	SNHG7	TREG_NAIVE	CD4.T	9:139654762	255	0.114234	0.115255	0.0169806	0.0163952	0.737136	CD4.T
chr10_51499752-51500252	NCOA4	TREG_NAIVE	CD4.T	10:51503977	106	0.072941	0.0366121	0.102772	0.0508488	0.736826	CD4.T
chr6_1524148-1524648	RP11-157J24.2	TREG_NAIVE	CD4.T	6:1539731	337	0.000113995	0.20363	3.42931e-05	0.0605223	0.735699	CD4.T
chr7_142190366-142190866	TRBV11-2	TREG_NAIVE	CD4.T	7:142190774	377	0.00155992	0.155769	0.00107007	0.106118	0.735483	CD4.T
chr11_7548918-7549418	PPFIBP2	TREG_NAIVE	CD4.T	11:7548423	298	1.96886e-08	1.94052e-09	0.241704	0.0230873	0.735208	CD4.T
chr3_49827496-49827996	UBA7	TREG_NAIVE	CD4.T	3:49792023	116	0.000643569	0.00016975	0.210143	0.0546935	0.73435	CD4.T
chr1_28204485-28204985	THEMIS2	TREG_NAIVE	CD4.T	1:28216191	141	4.05079e-09	4.06592e-10	0.243294	0.0236872	0.733019	CD4.T
chr1_233086829-233087329	NTPCR	TREG_NAIVE	CD4.T	1:233079612	109	1.60979e-05	2.19189e-06	0.236528	0.0314736	0.73198	CD4.T
chr7_142510886-142511386	TRBV20-1	TREG_NAIVE	CD4.T	7:142492130	296	0.0164387	0.202667	0.00375302	0.0455381	0.731603	CD4.T
chr9_92070805-92071305	RP13-93L13.1	TREG_NAIVE	CD4.T	9:92094712	180	0.0645825	0.169252	0.00998008	0.0254242	0.730761	CD4.T
chr8_33330474-33330974	RP11-722E23.2	TREG_NAIVE	CD4.T	8:33294380	229	0.027208	0.138365	0.0172141	0.0868114	0.730401	CD4.T
chr1_247485954-247486454	ZNF496	TREG_NAIVE	CD4.T	1:247460660	148	0.0469405	0.112907	0.0324952	0.077431	0.730226	CD4.T
chr11_9760646-9761146	SWAP70	TREG_NAIVE	CD4.T	11:9718890	294	0.0116513	0.00314694	0.201532	0.0537023	0.729968	CD4.T
chr1_100859895-100860395	CDC14A	TREG_NAIVE	CD4.T	1:100859992	123	0.0333137	0.00104824	0.229499	0.00649173	0.729648	CD4.T
chr19_21787123-21787623	ZNF676	TREG_NAIVE	CD4.T	19:21753035	488	4.47475e-06	0.209043	1.33079e-06	0.06144	0.729512	CD4.T
chr6_44900799-44901299	SUPT3H	TREG_NAIVE	CD4.T	6:44852136	123	0.000279641	6.30943e-05	0.221536	0.0492556	0.728865	CD4.T
chr16_50345288-50345788	BRD7	TREG_NAIVE	CD4.T	16:50370543	146	7.40035e-05	1.51453e-05	0.226062	0.0455368	0.728312	CD4.T
chr7_76128482-76128982	AC004980.7	TREG_NAIVE	CD4.T	7:76212086	215	0.00209738	0.00392971	0.0927413	0.173035	0.728197	CD4.T
chr17_62138520-62139020	ERN1	TREG_NAIVE	CD4.T	17:62136229	123	0.0891408	0.156718	0.00999142	0.0168385	0.727312	CD4.T
chr19_21769231-21769731	ZNF676	TREG_NAIVE	CD4.T	19:21753089	514	2.95125e-05	0.210716	8.89087e-06	0.0627533	0.726493	CD4.T
chr12_75853525-75854025	GLIPR1L2	TREG_NAIVE	CD4.T	12:75834949	407	0.00359274	0.00485712	0.113553	0.15279	0.725206	CD4.T
chr1_26634622-26635122	RP11-569G9.7	TREG_NAIVE	CD4.T	1:26622700	278	0.0407262	0.0139944	0.165634	0.056192	0.723453	CD4.T
chr4_120154864-120155364	RP11-33B1.1	TREG_NAIVE	CD4.T	4:120168588	209	0.0817407	0.0301849	0.12137	0.0440963	0.722609	CD4.T
chr8_145026155-145026655	PARP10	TREG_NAIVE	CD4.T	8:145026450	150	5.45802e-07	1.3649e-07	0.222729	0.0549761	0.722295	CD4.T
chr11_7550109-7550609	PPFIBP2	TREG_NAIVE	CD4.T	11:7548423	297	2.09817e-08	1.75253e-09	0.257579	0.0207931	0.721628	CD4.T
chr8_101225034-101225534	POLR2K	TREG_NAIVE	CD4.T	8:101122411	169	0.0304732	0.169779	0.0120456	0.0663896	0.721313	CD4.T
chr16_56644097-56644597	MT2A	TREG_NAIVE	CD4.T	16:56644650	232	0.20383	0.050988	0.0214765	0.00465327	0.719052	CD4.T
chr1_233079376-233079876	NTPCR	TREG_NAIVE	CD4.T	1:233079612	107	1.7351e-05	1.8969e-06	0.254939	0.0271534	0.717889	CD4.T
chr16_50345288-50345788	ADCY7	TREG_NAIVE	CD4.T	16:50370543	146	0.000542341	0.000110993	0.23452	0.0472783	0.717549	CD4.T
chr17_39956863-39957363	NT5C3B	TREG_NAIVE	CD4.T	17:39983820	157	0.00230751	0.000475467	0.232927	0.0472779	0.717012	CD4.T
chr3_38462211-38462711	ACVR2B	TREG_NAIVE	CD4.T	3:38462379	222	2.70493e-16	2.12623e-14	0.00356478	0.279496	0.71694	CD4.T
chr12_75853525-75854025	RP11-585P4.5	TREG_NAIVE	CD4.T	12:75834949	407	0.00140817	0.00190374	0.11929	0.160554	0.716844	CD4.T
chr19_55526132-55526632	CTC-550B14.7	TREG_NAIVE	CD4.T	19:55524813	381	0.00493266	0.145676	0.00436477	0.128188	0.716839	CD4.T
chr12_53027058-53027558	KRT72	TREG_NAIVE	CD4.T	12:53025940	419	0.0599004	0.167837	0.0148545	0.0409046	0.716504	CD4.T
chr16_50345288-50345788	SNX20	TREG_NAIVE	CD4.T	16:50363064	146	0.0307109	0.00628518	0.205601	0.0413614	0.716042	CD4.T
chr4_144833166-144833666	GYPE	TREG_NAIVE	CD4.T	4:144817982	163	6.69782e-17	6.72242e-08	2.8422e-10	0.284548	0.715451	CD4.T
chr17_46505505-46506005	HOXB4	TREG_NAIVE	CD4.T	17:46598139	188	0.00010925	2.18021e-05	0.237724	0.046725	0.71542	CD4.T
chr17_46505505-46506005	HOXB-AS1	TREG_NAIVE	CD4.T	17:46617723	188	0.00818321	0.00163305	0.229947	0.0451734	0.715063	CD4.T
chr7_138785701-138786201	RP11-383F6.1	TREG_NAIVE	CD4.T	7:138730361	132	0.00161102	0.000162389	0.258275	0.0253192	0.714632	CD4.T
chr7_76145159-76145659	AC004980.7	TREG_NAIVE	CD4.T	7:76212086	185	0.000639956	0.00572063	0.0281519	0.250938	0.714549	CD4.T
chr14_101014210-101014710	BEGAIN	TREG_NAIVE	CD4.T	14:101015380	138	1.16239e-14	0.00328006	1.00392e-12	0.282573	0.714147	CD4.T
chr22_24018146-24018646	KB-1572G7.3	TREG_NAIVE	CD4.T	22:23978677	250	0.0549517	0.00753944	0.197068	0.0263239	0.714117	CD4.T
chr19_21748821-21749321	ZNF708	TREG_NAIVE	CD4.T	19:21671869	538	0.00356807	0.152352	0.00300463	0.127581	0.713494	CD4.T
chr2_232395040-232395540	LINC00471	TREG_NAIVE	CD4.T	2:232372132	302	0.0501678	0.186277	0.010874	0.0396632	0.713018	CD4.T
chr8_33330474-33330974	FUT10	TREG_NAIVE	CD4.T	8:33384027	229	0.0025877	0.0131596	0.0447376	0.226799	0.712716	CD4.T
chr22_44426937-44427437	PARVB	TREG_NAIVE	CD4.T	22:44429391	243	0.0525857	0.226856	0.00183997	0.0072262	0.711492	CD4.T
chr17_17085297-17085797	FLCN	TREG_NAIVE	CD4.T	17:17146368	300	2.02776e-06	2.00946e-07	0.264337	0.025485	0.710176	CD4.T
chr7_76074808-76075308	AC004980.7	TREG_NAIVE	CD4.T	7:76034794	255	0.00589572	0.00106282	0.240674	0.0426765	0.709691	CD4.T
chr2_11004940-11005440	PDIA6	TREG_NAIVE	CD4.T	2:10932989	436	6.50374e-06	8.40256e-06	0.127373	0.163852	0.70876	CD4.T
chr19_47120871-47121371	GNG8	TREG_NAIVE	CD4.T	19:47122671	198	0.0180395	0.263639	0.000657812	0.00890488	0.708759	CD4.T
chr17_46505505-46506005	HOXB3	TREG_NAIVE	CD4.T	17:46598139	188	6.33814e-07	1.26485e-07	0.243921	0.0479691	0.708109	CD4.T
chr19_21767322-21767822	ZNF676	TREG_NAIVE	CD4.T	19:21770143	514	5.4424e-05	0.225015	1.64003e-05	0.067099	0.707815	CD4.T
chr19_21762822-21763322	ZNF676	TREG_NAIVE	CD4.T	19:21753089	515	0.00150736	0.224216	0.000454852	0.0669511	0.70687	CD4.T
chr5_140027589-140028089	SRA1	TREG_NAIVE	CD4.T	5:139953189	333	0.0263386	0.0241357	0.127481	0.116113	0.705931	CD4.T
chr10_51498436-51498936	NCOA4	TREG_NAIVE	CD4.T	10:51512129	106	0.0877308	0.0352515	0.123611	0.0489641	0.704443	CD4.T
chr7_5181305-5181805	WIPI2	TREG_NAIVE	CD4.T	7:5173360	257	1.21273e-05	0.0477581	6.30936e-05	0.247764	0.704403	CD4.T
chr8_95418767-95419267	FSBP	TREG_NAIVE	CD4.T	8:95383875	191	0.04355	0.196187	0.0103275	0.0458199	0.704116	CD4.T
chr19_21748821-21749321	ZNF493	TREG_NAIVE	CD4.T	19:21738753	538	0.00149263	0.0637334	0.00531844	0.226388	0.703067	CD4.T
chr7_76128482-76128982	ZP3	TREG_NAIVE	CD4.T	7:76135948	215	0.0234441	0.0439256	0.0804336	0.150001	0.702196	CD4.T
chr7_151097677-151098177	CRYGN	TREG_NAIVE	CD4.T	7:151138704	167	0.00256943	0.000163747	0.278059	0.0170182	0.70219	CD4.T
chr12_740337-740837	RP11-218M22.1	TREG_NAIVE	CD4.T	12:718885	307	0.00108505	0.114222	0.00172866	0.181273	0.701691	CD4.T
chr7_142429974-142430474	TRBV28	TREG_NAIVE	CD4.T	7:142412270	412	1.04184e-14	2.26883e-14	0.0944462	0.204977	0.700577	CD4.T
chr13_50103925-50104425	SETDB2	TREG_NAIVE	CD4.T	13:50034684	362	0.0247668	0.00455658	0.229013	0.0414333	0.700231	CD4.T
chr11_30347912-30348412	ARL14EP	TREG_NAIVE	CD4.T	11:30324475	192	0.000193852	7.38799e-05	0.217835	0.0823204	0.699577	CD4.T
chr9_136568096-136568596	SARDH	TREG_NAIVE	CD4.T	9:136572021	368	0.165802	0.0106458	0.11744	0.00684126	0.699271	CD4.T
chr21_47956980-47957480	DIP2A	TREG_NAIVE	CD4.T	21:47931653	252	0.0636548	0.166752	0.0203066	0.0524989	0.696788	CD4.T
chr17_46505505-46506005	HOXB2	TREG_NAIVE	CD4.T	17:46597488	188	8.21724e-06	1.63984e-06	0.253368	0.0498657	0.696757	CD4.T
chr9_249055-249555	DOCK8	TREG_NAIVE	CD4.T	9:297393	287	0.121211	0.138182	0.0210216	0.0232686	0.696317	CD4.T
chr3_53135908-53136408	RP11-894J14.5	TREG_NAIVE	CD4.T	3:53139441	403	0.0288039	0.00768863	0.212096	0.0559191	0.695493	CD4.T
chr16_50357437-50357937	SNX20	TREG_NAIVE	CD4.T	16:50369763	230	0.0343685	0.00530428	0.230341	0.0348547	0.695131	CD4.T
chr7_148906534-148907034	ZNF786	TREG_NAIVE	CD4.T	7:148883647	320	6.34716e-09	3.85617e-09	0.190289	0.114914	0.694797	CD4.T
chr1_26634622-26635122	CD52	TREG_NAIVE	CD4.T	1:26622700	278	0.000255623	8.78375e-05	0.227556	0.0774983	0.694603	CD4.T
chr15_99648018-99648518	SYNM	TREG_NAIVE	CD4.T	15:99649397	263	0.0255324	0.0705221	0.0559982	0.153976	0.693971	CD4.T
chr9_129231637-129232137	MVB12B	TREG_NAIVE	CD4.T	9:129231957	311	0.0119334	0.231317	0.00311697	0.0597252	0.693908	CD4.T
chr19_55517232-55517732	RDH13	TREG_NAIVE	CD4.T	19:55554076	404	1.54845e-05	0.000215456	0.0205549	0.285314	0.693901	CD4.T
chr13_50019068-50019568	SETDB2	TREG_NAIVE	CD4.T	13:50034684	328	0.0265786	0.00344259	0.245668	0.031127	0.693184	CD4.T
chr20_16556032-16556532	KIF16B	TREG_NAIVE	CD4.T	20:16552964	528	0.000298961	6.81101e-05	0.250732	0.0564301	0.692471	CD4.T
chr19_47122953-47123453	PTGIR	TREG_NAIVE	CD4.T	19:47123783	198	1.48363e-05	9.54256e-07	0.291152	0.0180358	0.690796	CD4.T
chr7_150345386-150345886	GIMAP2	TREG_NAIVE	CD4.T	7:150340795	534	0.00574619	0.23711	0.00158934	0.0648915	0.690663	CD4.T
chr7_38389387-38389887	TRGV4	TREG_NAIVE	CD4.T	7:38406877	430	0.00970598	0.00224856	0.242213	0.0554225	0.69041	CD4.T
chr9_100337024-100337524	TMOD1	TREG_NAIVE	CD4.T	9:100334159	156	0.119849	0.173642	0.00722379	0.0097766	0.689509	CD4.T
chr7_5181305-5181805	RBAK	TREG_NAIVE	CD4.T	7:5173294	257	7.93976e-06	0.0312674	7.10639e-05	0.279166	0.689488	CD4.T
chr10_1295457-1295957	ADARB2	TREG_NAIVE	CD4.T	10:1282828	364	3.89436e-06	0.00288354	0.000415836	0.307212	0.689485	CD4.T
chr12_771032-771532	RP11-218M22.1	TREG_NAIVE	CD4.T	12:772673	301	0.0813864	0.0387904	0.129629	0.0610946	0.6891	CD4.T
chr14_100906464-100906964	BEGAIN	TREG_NAIVE	CD4.T	14:100998848	166	0.00335796	0.000210988	0.290001	0.0175326	0.688897	CD4.T
chr1_153589988-153590488	RP11-350G8.5	TREG_NAIVE	CD4.T	1:153587256	149	0.000106542	0.231827	3.70376e-05	0.0799025	0.688127	CD4.T
chr3_42257715-42258215	TRAK1	TREG_NAIVE	CD4.T	3:42267840	320	0.0466876	0.250712	0.00238487	0.0121186	0.688097	CD4.T
chr19_5990284-5990784	VMAC	TREG_NAIVE	CD4.T	19:5904069	101	0.00490502	0.000320792	0.289647	0.0182562	0.686871	CD4.T
chr10_45869267-45869767	RASSF4	TREG_NAIVE	CD4.T	10:45817327	233	0.00072294	0.0329916	0.006041	0.274997	0.685247	CD4.T
chr5_139935922-139936422	SRA1	TREG_NAIVE	CD4.T	5:139811904	145	0.0449104	0.0113786	0.209035	0.052279	0.682397	CD4.T
chr11_61596120-61596620	FADS2	TREG_NAIVE	CD4.T	11:61624181	186	0.000534612	0.00676688	0.0228097	0.288033	0.681856	CD4.T
chr21_47716191-47716691	YBEY	TREG_NAIVE	CD4.T	21:47728618	184	0.000339112	0.225719	0.000139185	0.0919626	0.68184	CD4.T
chr18_29261095-29261595	B4GALT6	TREG_NAIVE	CD4.T	18:29277419	170	0.109418	0.0743024	0.0806966	0.0541169	0.681466	CD4.T
chr6_3156975-3157475	TUBB2A	TREG_NAIVE	CD4.T	6:3144063	210	0.0347824	0.0017141	0.270028	0.0126263	0.680849	CD4.T
chr12_661258-661758	B4GALNT3	TREG_NAIVE	CD4.T	12:662838	297	0.0439368	0.263532	0.0018162	0.010213	0.680502	CD4.T
chr15_31135230-31135730	RP11-540B6.6	TREG_NAIVE	CD4.T	15:31115709	226	0.219541	0.0410246	0.0502833	0.00871578	0.680436	CD4.T
chr13_114968966-114969466	CDC16	TREG_NAIVE	CD4.T	13:115004935	219	1.37932e-05	2.80863e-06	0.266696	0.0536261	0.679661	CD4.T
chr10_86093666-86094166	CCSER2	TREG_NAIVE	CD4.T	10:86072296	185	0.00112775	0.00301265	0.0866325	0.230751	0.678476	CD4.T
chr12_6980640-6981140	SPSB2	TREG_NAIVE	CD4.T	12:6990548	124	0.0557199	0.0089671	0.221846	0.0350236	0.678443	CD4.T
chr11_2323057-2323557	C11orf21	TREG_NAIVE	CD4.T	11:2321067	360	7.82567e-05	0.000400824	0.0525961	0.268714	0.678211	CD4.T
chr3_191097158-191097658	CCDC50	TREG_NAIVE	CD4.T	3:191092072	465	0.00357848	0.217189	0.00164884	0.099395	0.678189	CD4.T
chr11_1619969-1620469	MOB2	TREG_NAIVE	CD4.T	11:1619907	415	2.28911e-09	0.157433	2.40095e-09	0.164447	0.67812	CD4.T
chr16_89707529-89708029	CDK10	TREG_NAIVE	CD4.T	16:89755216	226	3.4436e-06	1.77727e-07	0.306797	0.015156	0.678043	CD4.T
chr14_105553840-105554340	GPR132	TREG_NAIVE	CD4.T	14:105550213	209	0.000611706	6.58355e-05	0.291327	0.0306771	0.677318	CD4.T
chr19_42439997-42440497	RABAC1	TREG_NAIVE	CD4.T	19:42474200	118	0.114735	0.0900859	0.0667759	0.0517537	0.67665	CD4.T
chr1_110231037-110231537	GSTM2	TREG_NAIVE	CD4.T	1:110229787	153	0.261943	0.0315364	0.0274928	0.00263358	0.676395	CD4.T
chr7_38389387-38389887	TRGV3	TREG_NAIVE	CD4.T	7:38406877	430	0.0256733	0.00594766	0.237807	0.054416	0.676156	CD4.T
chr7_5181305-5181805	OR10AH1P	TREG_NAIVE	CD4.T	7:5172176	257	1.44116e-08	5.6754e-05	8.27287e-05	0.325118	0.674743	CD4.T
chr2_180126115-180126615	SESTD1	TREG_NAIVE	CD4.T	2:180101777	235	1.70184e-05	2.76483e-06	0.280525	0.0448998	0.674556	CD4.T
chr19_47122953-47123453	CALM3	TREG_NAIVE	CD4.T	19:47123783	198	0.0161043	0.00103581	0.290926	0.0180381	0.673896	CD4.T
chr19_40372083-40372583	FCGBP	TREG_NAIVE	CD4.T	19:40367154	167	0.0127825	0.251666	0.00302512	0.0588857	0.673641	CD4.T
chr8_23076841-23077341	TNFRSF10A	TREG_NAIVE	CD4.T	8:23077163	378	1.17134e-15	0.187098	8.76443e-16	0.139321	0.673582	CD4.T
chr8_11351627-11352127	BLK	TREG_NAIVE	CD4.T	8:11349186	462	0.148477	0.0335601	0.118428	0.0260947	0.673441	CD4.T
chr19_21665517-21666017	ZNF676	TREG_NAIVE	CD4.T	19:21753089	559	0.035432	0.233131	0.00789656	0.0512845	0.672256	CD4.T
chr7_150054365-150054865	RP4-584D14.7	TREG_NAIVE	CD4.T	7:150061538	308	6.54291e-24	0.127062	1.03845e-23	0.200992	0.671946	CD4.T
chr10_51514495-51514995	NCOA4	TREG_NAIVE	CD4.T	10:51502436	106	0.102772	0.0340963	0.144804	0.04737	0.670957	CD4.T
chr12_111847649-111848149	NAA25	TREG_NAIVE	CD4.T	12:111847740	100	3.07199e-05	0.281683	5.25917e-06	0.0475528	0.670729	CD4.T
chr11_320591-321091	IFITM3	TREG_NAIVE	CD4.T	11:316349	474	0.0260812	0.0024737	0.275455	0.0254553	0.670535	CD4.T
chr14_100841694-100842194	WARS	TREG_NAIVE	CD4.T	14:100818286	143	0.01011	0.00101783	0.289994	0.0285249	0.670353	CD4.T
chr19_37464111-37464611	ZNF568	TREG_NAIVE	CD4.T	19:37460110	380	2.21707e-10	0.00168771	4.31938e-08	0.328137	0.670176	CD4.T
chr17_38028873-38029373	GSDMB	TREG_NAIVE	CD4.T	17:38063929	146	0.0120449	0.24759	0.00332371	0.0676513	0.669391	CD4.T
chr6_3157585-3158085	TUBB2A	TREG_NAIVE	CD4.T	6:3144063	202	0.0350828	0.002865	0.27233	0.0215714	0.668151	CD4.T
chr17_46590473-46590973	HOXB3	TREG_NAIVE	CD4.T	17:46596312	174	2.92567e-11	8.64094e-07	1.12595e-05	0.331879	0.668108	CD4.T
chr11_7557277-7557777	PPFIBP2	TREG_NAIVE	CD4.T	11:7561609	298	4.66871e-09	2.24347e-08	0.0573147	0.274749	0.667936	CD4.T
chr14_105541606-105542106	NUDT14	TREG_NAIVE	CD4.T	14:105638931	220	0.00107381	0.000240319	0.27085	0.0599485	0.667888	CD4.T
chr1_107599025-107599525	PRMT6	TREG_NAIVE	CD4.T	1:107596120	123	0.163457	0.120817	0.0283277	0.0202709	0.667128	CD4.T
chr1_46879272-46879772	LURAP1	TREG_NAIVE	CD4.T	1:46815013	359	0.0341415	0.0417689	0.116018	0.141271	0.6668	CD4.T
chr12_11324002-11324502	TAS2R43	TREG_NAIVE	CD4.T	12:11205343	305	0.0261336	0.011155	0.208032	0.0881314	0.666548	CD4.T
chr17_46590473-46590973	HOXB4	TREG_NAIVE	CD4.T	17:46599035	174	5.20014e-09	0.000153586	1.13155e-05	0.333536	0.666299	CD4.T
chr1_110192192-110192692	GSTM4	TREG_NAIVE	CD4.T	1:110186563	140	0.00455795	0.000217472	0.315104	0.0143687	0.665752	CD4.T
chr22_19103118-19103618	DGCR11	TREG_NAIVE	CD4.T	22:19101551	413	0.00716252	0.0539015	0.0321534	0.241305	0.665477	CD4.T
chr1_42248731-42249231	HIVEP3	TREG_NAIVE	CD4.T	1:42368035	184	2.28142e-06	1.28729e-07	0.317456	0.0172472	0.665294	CD4.T
chr3_195528974-195529474	TNK2	TREG_NAIVE	CD4.T	3:195601476	169	0.165775	0.0743917	0.0665736	0.0292109	0.664048	CD4.T
chr19_48759614-48760114	CTC-241F20.3	TREG_NAIVE	CD4.T	19:48757460	496	3.94469e-06	6.81462e-07	0.287481	0.0490001	0.663514	CD4.T
chr2_739926-740426	SNTG2	TREG_NAIVE	CD4.T	2:766205	633	1.36278e-18	0.244894	5.17024e-19	0.0922475	0.662859	CD4.T
chr10_73486817-73487317	CDH23	TREG_NAIVE	CD4.T	10:73541427	313	0.0140648	0.00227101	0.277607	0.0441624	0.661895	CD4.T
chr11_1874023-1874523	TNNT3	TREG_NAIVE	CD4.T	11:1888614	239	0.0443126	0.00962524	0.234236	0.0502174	0.661608	CD4.T
chr12_124196082-124196582	TCTN2	TREG_NAIVE	CD4.T	12:124166041	264	0.00444536	0.253264	0.00140626	0.0794572	0.661427	CD4.T
chr1_42315644-42316144	HIVEP3	TREG_NAIVE	CD4.T	1:42366988	234	2.29256e-06	1.51219e-07	0.319007	0.0203814	0.660609	CD4.T
chr2_180124933-180125433	SESTD1	TREG_NAIVE	CD4.T	2:180101777	233	1.71684e-05	3.52579e-06	0.282998	0.0574582	0.659524	CD4.T
chr17_46590473-46590973	HOXB-AS1	TREG_NAIVE	CD4.T	17:46619102	174	3.96985e-07	0.0117249	1.11653e-05	0.329108	0.659156	CD4.T
chr6_167362850-167363350	RNASET2	TREG_NAIVE	CD4.T	6:167383750	323	3.22908e-05	1.21532e-05	0.249006	0.0930603	0.657889	CD4.T
chr1_9294434-9294934	H6PD	TREG_NAIVE	CD4.T	1:9295794	372	0.12633	0.187674	0.0117472	0.016794	0.657454	CD4.T
chr3_16357378-16357878	RP11-415F23.2	TREG_NAIVE	CD4.T	3:16301564	205	0.010105	0.00154796	0.288069	0.0434715	0.656806	CD4.T
chr17_46590473-46590973	HOXB2	TREG_NAIVE	CD4.T	17:46599404	174	3.78005e-10	1.11643e-05	1.16555e-05	0.343588	0.65639	CD4.T
chr17_260613-261113	C17orf97	TREG_NAIVE	CD4.T	17:259648	130	6.19934e-05	3.69136e-06	0.32562	0.0187333	0.655581	CD4.T
chr14_92365569-92366069	FBLN5	TREG_NAIVE	CD4.T	14:92339908	173	7.31468e-09	1.45587e-09	0.287945	0.0566553	0.6554	CD4.T
chr4_143625006-143625506	INPP4B	TREG_NAIVE	CD4.T	4:143625262	109	0.0602409	0.00621764	0.253081	0.0254662	0.654994	CD4.T
chr15_52129996-52130496	TMOD2	TREG_NAIVE	CD4.T	15:52100420	187	0.0487821	0.0220582	0.189539	0.0850508	0.65457	CD4.T
chr2_109200337-109200837	GCC2	TREG_NAIVE	CD4.T	2:109267629	138	1.90581e-08	5.14654e-09	0.272843	0.0730255	0.654132	CD4.T
chr17_77901140-77901640	TBC1D16	TREG_NAIVE	CD4.T	17:77910974	210	0.0102215	0.00066076	0.316586	0.0198126	0.652719	CD4.T
chr7_142533199-142533699	TRBV30	TREG_NAIVE	CD4.T	7:142510446	234	0.000183595	0.000390148	0.111794	0.236916	0.650716	CD4.T
chr3_38462211-38462711	XYLB	TREG_NAIVE	CD4.T	3:38462379	222	1.3896e-07	1.09231e-05	0.00440608	0.345693	0.64989	CD4.T
chr3_52926368-52926868	ITIH4	TREG_NAIVE	CD4.T	3:52893465	253	0.0155557	0.0229666	0.126885	0.186687	0.647906	CD4.T
chr21_45484737-45485237	C21orf33	TREG_NAIVE	CD4.T	21:45489799	132	0.0206814	0.00966261	0.21979	0.102041	0.647825	CD4.T
chr2_88469560-88470060	RP11-1399P15.1	TREG_NAIVE	CD4.T	2:88522898	290	0.000170002	0.319463	1.83483e-05	0.033833	0.646515	CD4.T
chr4_144480932-144481432	RP11-673E1.1	TREG_NAIVE	CD4.T	4:144482841	150	0.0209641	0.00111207	0.316445	0.0161409	0.645338	CD4.T
chr22_39490638-39491138	APOBEC3G	TREG_NAIVE	CD4.T	22:39497181	244	0.175567	0.120666	0.0357111	0.0238999	0.644156	CD4.T
chr9_136148413-136148913	ABO	TREG_NAIVE	CD4.T	9:136131461	243	1.64942e-06	0.196984	1.34521e-06	0.16001	0.643003	CD4.T
chr6_36354648-36355148	ETV7	TREG_NAIVE	CD4.T	6:36356322	279	0.0111286	0.00283381	0.274159	0.06917	0.642708	CD4.T
chr19_58892221-58892721	ZNF8	TREG_NAIVE	CD4.T	19:58778512	170	0.00841817	0.086988	0.02323	0.239402	0.641962	CD4.T
chr21_19158341-19158841	C21orf91	TREG_NAIVE	CD4.T	21:19161689	180	0.276678	0.0272812	0.0509151	0.00437963	0.640746	CD4.T
chr20_836877-837377	RP4-576H24.2	TREG_NAIVE	CD4.T	20:931483	364	0.0563798	0.264466	0.00705602	0.0324588	0.639639	CD4.T
chr17_73586544-73587044	MYO15B	TREG_NAIVE	CD4.T	17:73586045	312	0.00357746	0.000323229	0.329592	0.0291418	0.637365	CD4.T
chr3_15403918-15404418	SH3BP5	TREG_NAIVE	CD4.T	3:15342933	209	0.0874573	0.00825824	0.245326	0.0225287	0.63643	CD4.T
chr8_95429878-95430378	RAD54B	TREG_NAIVE	CD4.T	8:95517203	210	0.00395524	0.30145	0.000775331	0.0584568	0.635363	CD4.T
chr17_4950728-4951228	SPAG7	TREG_NAIVE	CD4.T	17:4941100	262	0.146787	0.150536	0.0336335	0.0338574	0.635186	CD4.T
chr14_60514636-60515136	DHRS7	TREG_NAIVE	CD4.T	14:60595183	238	5.37271e-05	0.00716115	0.00266805	0.354982	0.635135	CD4.T
chr8_19332262-19332762	CSGALNACT1	TREG_NAIVE	CD4.T	8:19311496	358	0.000343403	7.81301e-05	0.299037	0.067403	0.633138	CD4.T
chr8_145002085-145002585	PARP10	TREG_NAIVE	CD4.T	8:145002283	152	7.71665e-07	1.29993e-07	0.314898	0.0524145	0.632687	CD4.T
chr9_38392409-38392909	ALDH1B1	TREG_NAIVE	CD4.T	9:38392494	245	0.113956	0.23801	0.00520917	0.0102474	0.632578	CD4.T
chr8_79454940-79455440	PKIA	TREG_NAIVE	CD4.T	8:79486050	123	0.156061	0.0198779	0.170485	0.0210827	0.632494	CD4.T
chr19_21666634-21667134	ZNF429	TREG_NAIVE	CD4.T	19:21753035	550	0.112497	0.046359	0.148214	0.060445	0.632485	CD4.T
chr21_46902755-46903255	SLC19A1	TREG_NAIVE	CD4.T	21:46919132	283	2.14726e-08	0.326835	2.76233e-09	0.0414137	0.631751	CD4.T
chr22_45631138-45631638	KIAA0930	TREG_NAIVE	CD4.T	22:45639900	476	0.0356891	0.103999	0.0587634	0.170607	0.630942	CD4.T
chr19_48759614-48760114	CARD8	TREG_NAIVE	CD4.T	19:48755267	496	6.80814e-06	1.17613e-06	0.315508	0.0538748	0.630609	CD4.T
chr2_180103901-180104401	SESTD1	TREG_NAIVE	CD4.T	2:180085839	233	1.85612e-05	3.90837e-06	0.30596	0.0637946	0.630223	CD4.T
chr7_12521295-12521795	VWDE	TREG_NAIVE	CD4.T	7:12479002	480	0.114008	0.207218	0.0186358	0.033245	0.626893	CD4.T
chr19_40368086-40368586	FCGBP	TREG_NAIVE	CD4.T	19:40363437	174	0.0935506	0.208702	0.0221951	0.0488883	0.626664	CD4.T
chr5_1608287-1608787	RP11-43F13.1	TREG_NAIVE	CD4.T	5:1594056	292	1.27291e-05	1.15563e-06	0.346016	0.0307905	0.62318	CD4.T
chr7_142044986-142045486	TRBV5-1	TREG_NAIVE	CD4.T	7:142047659	346	0.224614	0.0323157	0.105703	0.014585	0.622782	CD4.T
chr19_21769231-21769731	ZNF708	TREG_NAIVE	CD4.T	19:21753089	514	3.05587e-05	0.218186	2.24851e-05	0.159919	0.621842	CD4.T
chr3_136581471-136581971	RP11-731C17.2	TREG_NAIVE	CD4.T	3:136541112	236	0.0113779	0.00693341	0.224345	0.136089	0.621255	CD4.T
chr8_145004062-145004562	PLEC	TREG_NAIVE	CD4.T	8:145028587	152	3.82626e-06	2.84402e-06	0.218222	0.161583	0.620188	CD4.T
chr4_6696292-6696792	RP11-539L10.3	TREG_NAIVE	CD4.T	4:6669421	173	0.0561516	0.116623	0.0677282	0.140047	0.61945	CD4.T
chr10_1297159-1297659	ADARB2	TREG_NAIVE	CD4.T	10:1282828	369	0.00101651	0.00252599	0.108542	0.269105	0.618811	CD4.T
chr7_142428752-142429252	TRBV28	TREG_NAIVE	CD4.T	7:142429001	411	3.36676e-14	8.5451e-15	0.305208	0.0768464	0.617945	CD4.T
chr3_125709798-125710298	ALG1L	TREG_NAIVE	CD4.T	3:125731092	285	0.000209638	0.332909	3.12334e-05	0.0489814	0.617868	CD4.T
chr2_127838497-127838997	BIN1	TREG_NAIVE	CD4.T	2:127839474	331	0.000403726	0.000247783	0.237092	0.144895	0.617362	CD4.T
chr11_640921-641421	TMEM80	TREG_NAIVE	CD4.T	11:646980	226	0.000150532	9.93854e-06	0.360467	0.0231829	0.61619	CD4.T
chr19_58693202-58693702	CTD-3138B18.5	TREG_NAIVE	CD4.T	19:58766737	288	0.138305	0.0171867	0.204087	0.0247454	0.615675	CD4.T
chr3_125709178-125709678	ALG1L	TREG_NAIVE	CD4.T	3:125726890	284	1.32631e-12	0.335201	1.97334e-13	0.0492569	0.615542	CD4.T
chr19_888954-889454	R3HDM4	TREG_NAIVE	CD4.T	19:867872	153	0.0616816	0.316987	0.00127504	0.00593845	0.614118	CD4.T
chr12_6980640-6981140	TPI1	TREG_NAIVE	CD4.T	12:6992972	124	0.156695	0.0252171	0.176355	0.0277672	0.613966	CD4.T
chr4_1325165-1325665	MAEA	TREG_NAIVE	CD4.T	4:1323273	441	0.0318593	0.0142474	0.235652	0.104769	0.613473	CD4.T
chr7_150435160-150435660	GIMAP1	TREG_NAIVE	CD4.T	7:150439500	449	0.000880301	0.116163	0.00203515	0.267942	0.61298	CD4.T
chr8_101968740-101969240	YWHAZ	TREG_NAIVE	CD4.T	8:101937455	154	0.0011461	0.000113197	0.351644	0.0341178	0.612979	CD4.T
chr11_61598153-61598653	TMEM258	TREG_NAIVE	CD4.T	11:61549458	186	0.201467	0.0936298	0.0639046	0.0290871	0.611911	CD4.T
chr12_133065633-133066133	RP11-503G7.2	TREG_NAIVE	CD4.T	12:133109300	312	0.0241056	0.0036705	0.315405	0.0474165	0.609402	CD4.T
chr6_90008432-90008932	UBE2J1	TREG_NAIVE	CD4.T	6:90011510	302	5.72948e-05	0.346522	7.48533e-06	0.0446629	0.608751	CD4.T
chr8_52782444-52782944	PCMTD1	TREG_NAIVE	CD4.T	8:52806682	470	0.0495926	0.0563313	0.13401	0.151611	0.608456	CD4.T
chr10_91179268-91179768	IFIT5	TREG_NAIVE	CD4.T	10:91187633	247	0.00432328	0.000239975	0.36759	0.019796	0.608051	CD4.T
chr13_111474176-111474676	ANKRD10	TREG_NAIVE	CD4.T	13:111549982	210	9.74613e-05	5.97947e-06	0.370005	0.0220928	0.607799	CD4.T
chr11_68642738-68643238	IGHMBP2	TREG_NAIVE	CD4.T	11:68674203	428	0.000672939	0.000193105	0.304885	0.0868815	0.607368	CD4.T
chr4_103549470-103549970	NFKB1	TREG_NAIVE	CD4.T	4:103583189	198	0.0272256	0.0412474	0.129425	0.195475	0.606628	CD4.T
chr8_1711238-1711738	AC133633.1	TREG_NAIVE	CD4.T	8:1689177	422	0.144155	0.00891958	0.227131	0.0134474	0.606347	CD4.T
chr19_21511966-21512466	CTD-2561J22.1	TREG_NAIVE	CD4.T	19:21626377	388	1.23594e-09	0.362907	1.09272e-10	0.0314797	0.605614	CD4.T
chr12_102091713-102092213	CHPT1	TREG_NAIVE	CD4.T	12:102091379	274	2.21407e-06	1.86786e-07	0.365922	0.0302666	0.603809	CD4.T
chr7_65564646-65565146	ASL	TREG_NAIVE	CD4.T	7:65514633	261	0.0287781	0.0070968	0.290358	0.0710008	0.602766	CD4.T
chr19_21751847-21752347	ZNF676	TREG_NAIVE	CD4.T	19:21792678	531	9.10446e-06	0.306072	2.76667e-06	0.0924079	0.601508	CD4.T
chr9_100865975-100866475	CORO2A	TREG_NAIVE	CD4.T	9:100843417	231	0.00812401	0.000903076	0.351784	0.0385041	0.600685	CD4.T
chr21_47960248-47960748	DIP2A	TREG_NAIVE	CD4.T	21:47961711	254	2.48363e-11	0.303988	7.92671e-12	0.0964205	0.599592	CD4.T
chr14_60628947-60629447	DHRS7	TREG_NAIVE	CD4.T	14:60611585	241	0.00505889	0.00481339	0.201269	0.190904	0.597954	CD4.T
chr16_50357437-50357937	BRD7	TREG_NAIVE	CD4.T	16:50369888	230	0.000114264	1.76351e-05	0.349051	0.0532734	0.597544	CD4.T
chr11_7613888-7614388	PPFIBP2	TREG_NAIVE	CD4.T	11:7548423	273	3.12566e-08	1.71224e-09	0.383717	0.0204242	0.595859	CD4.T
chr17_33498141-33498641	UNC45B	TREG_NAIVE	CD4.T	17:33481287	301	0.210807	0.102598	0.0616094	0.0293892	0.595597	CD4.T
chr11_68642738-68643238	MRPL21	TREG_NAIVE	CD4.T	11:68667198	428	0.00202671	0.00058158	0.314569	0.0896746	0.593148	CD4.T
chr7_142430699-142431199	TRBV28	TREG_NAIVE	CD4.T	7:142416234	412	3.72704e-14	7.67675e-15	0.337869	0.0689993	0.593132	CD4.T
chr12_55348956-55349456	TESPA1	TREG_NAIVE	CD4.T	12:55349712	355	0.143006	0.0519681	0.156343	0.0562222	0.592461	CD4.T
chr4_68550878-68551378	STAP1	TREG_NAIVE	CD4.T	4:68586509	188	0.161509	0.0624566	0.133647	0.051091	0.591296	CD4.T
chr6_119027086-119027586	CEP85L	TREG_NAIVE	CD4.T	6:118915967	218	0.0694469	0.00599524	0.307634	0.0259666	0.590957	CD4.T
chr7_30518892-30519392	AC005154.6	TREG_NAIVE	CD4.T	7:30630094	165	4.75036e-06	2.64556e-07	0.388595	0.0210512	0.590349	CD4.T
chr21_47604132-47604632	COL6A2	TREG_NAIVE	CD4.T	21:47548011	260	0.136598	0.051569	0.161963	0.0605554	0.589315	CD4.T
chr17_17079202-17079702	FLCN	TREG_NAIVE	CD4.T	17:17146368	302	2.55395e-06	6.03636e-07	0.33293	0.0781003	0.588966	CD4.T
chr8_143799471-143799971	LYNX1	TREG_NAIVE	CD4.T	8:143762724	388	0.00217117	0.258723	0.00125609	0.149091	0.588759	CD4.T
chr15_80189121-80189621	ST20	TREG_NAIVE	CD4.T	15:80206958	299	0.184522	0.02642	0.176231	0.0246447	0.588183	CD4.T
chr2_55402689-55403189	CLHC1	TREG_NAIVE	CD4.T	2:55384062	217	0.138432	0.0467463	0.171064	0.0571791	0.586579	CD4.T
chr2_242953202-242953702	AC093642.3	TREG_NAIVE	CD4.T	2:242916758	207	0.0871175	0.0252991	0.233801	0.0673099	0.586472	CD4.T
chr21_45573190-45573690	AP001063.1	TREG_NAIVE	CD4.T	21:45491915	280	5.17884e-08	0.0820358	2.10208e-07	0.332396	0.585568	CD4.T
chr12_53006168-53006668	KRT73	TREG_NAIVE	CD4.T	12:53025940	419	0.133012	0.19416	0.0358	0.0516725	0.585355	CD4.T
chr7_36646265-36646765	AOAH	TREG_NAIVE	CD4.T	7:36699912	317	0.0288891	0.00325727	0.344393	0.0382454	0.585215	CD4.T
chr22_39842866-39843366	SYNGR1	TREG_NAIVE	CD4.T	22:39775583	185	0.00016859	5.48938e-05	0.313765	0.101579	0.584432	CD4.T
chr16_3136309-3136809	RP11-473M20.9	TREG_NAIVE	CD4.T	16:3138486	145	0.000627554	3.50177e-05	0.393759	0.0213877	0.584191	CD4.T
chr6_39078834-39079334	SAYSD1	TREG_NAIVE	CD4.T	6:39079103	371	0.00832185	0.000885351	0.368761	0.0386486	0.583384	CD4.T
chr8_19266345-19266845	CSGALNACT1	TREG_NAIVE	CD4.T	8:19311496	362	0.000401504	7.71453e-05	0.349632	0.0665952	0.583294	CD4.T
chr10_134146031-134146531	LRRC27	TREG_NAIVE	CD4.T	10:134163693	222	0.270637	0.030406	0.105142	0.0112301	0.582585	CD4.T
chr7_150037456-150037956	RP4-584D14.7	TREG_NAIVE	CD4.T	7:150025915	293	0.115361	0.0466709	0.182946	0.0734322	0.58159	CD4.T
chr10_91174890-91175390	IFIT5	TREG_NAIVE	CD4.T	10:91187633	251	0.00381198	0.00106277	0.324117	0.0897816	0.581226	CD4.T
chr21_45563142-45563642	C21orf33	TREG_NAIVE	CD4.T	21:45491915	272	0.0277927	0.00845305	0.295732	0.0893671	0.578655	CD4.T
chr11_61596120-61596620	FADS1	TREG_NAIVE	CD4.T	11:61551356	186	0.00031333	0.00396599	0.0305887	0.386599	0.578533	CD4.T
chr1_46879272-46879772	NSUN4	TREG_NAIVE	CD4.T	1:46815013	359	0.086061	0.105288	0.103798	0.126409	0.578444	CD4.T
chr8_95419549-95420049	RAD54B	TREG_NAIVE	CD4.T	8:95379186	193	1.15903e-06	0.355205	2.21934e-07	0.0674382	0.577356	CD4.T
chr6_138725733-138726233	HEBP2	TREG_NAIVE	CD4.T	6:138722520	265	0.000886377	0.000166673	0.356324	0.0664264	0.576196	CD4.T
chr10_15250836-15251336	NMT2	TREG_NAIVE	CD4.T	10:15239498	218	3.8865e-07	7.99309e-08	0.352354	0.0718905	0.575755	CD4.T
chr22_50355440-50355940	CRELD2	TREG_NAIVE	CD4.T	22:50300438	307	0.0668774	0.0774594	0.130064	0.150068	0.575531	CD4.T
chr14_55337353-55337853	GCH1	TREG_NAIVE	CD4.T	14:55341903	231	0.00829884	0.129488	0.0173426	0.270024	0.574846	CD4.T
chr7_142512736-142513236	TRBV27	TREG_NAIVE	CD4.T	7:142506685	290	0.0585492	0.315194	0.00822447	0.0437013	0.574332	CD4.T
chr11_71421292-71421792	FAM86C1	TREG_NAIVE	CD4.T	11:71465926	159	1.67821e-06	0.17837	2.3369e-06	0.247806	0.57382	CD4.T
chr4_90819501-90820001	MMRN1	TREG_NAIVE	CD4.T	4:90817848	260	0.00284818	0.000209465	0.395716	0.0285297	0.572696	CD4.T
chr6_36355301-36355801	ETV7	TREG_NAIVE	CD4.T	6:36355372	279	0.0100565	0.00666024	0.247748	0.163507	0.572028	CD4.T
chr6_3157585-3158085	TUBB2BP1	TREG_NAIVE	CD4.T	6:3145154	202	0.000590015	4.8183e-05	0.396191	0.0317831	0.571388	CD4.T
chr7_76067135-76067635	DTX2	TREG_NAIVE	CD4.T	7:76051306	242	0.044088	0.00975713	0.307575	0.0674985	0.571081	CD4.T
chr6_1555214-1555714	RP11-157J24.2	TREG_NAIVE	CD4.T	6:1543191	309	0.00310664	0.32824	0.000927108	0.0973854	0.570341	CD4.T
chr5_79949946-79950446	DHFR	TREG_NAIVE	CD4.T	5:79961643	166	0.139943	0.00803326	0.267926	0.0148107	0.569286	CD4.T
chr16_50357437-50357937	ADCY7	TREG_NAIVE	CD4.T	16:50383077	230	0.000862514	0.000133117	0.372974	0.0569942	0.569036	CD4.T
chr17_1667455-1667955	WDR81	TREG_NAIVE	CD4.T	17:1692783	328	0.000243407	0.338012	6.74211e-05	0.093057	0.56862	CD4.T
chr11_67382789-67383289	GSTP1	TREG_NAIVE	CD4.T	11:67355319	182	3.5133e-06	4.07011e-05	0.0345636	0.399848	0.565544	CD4.T
chr19_21762822-21763322	ZNF708	TREG_NAIVE	CD4.T	19:21753089	515	0.00165054	0.245513	0.0012577	0.186515	0.565064	CD4.T
chr8_125462096-125462596	MTSS1	TREG_NAIVE	CD4.T	8:125577110	279	0.00106063	5.31524e-05	0.414031	0.0201841	0.564671	CD4.T
chr10_90754878-90755378	ACTA2	TREG_NAIVE	CD4.T	10:90760651	336	0.222063	0.0690518	0.110783	0.0338842	0.564218	CD4.T
chr1_25849970-25850470	RP11-335G20.7	TREG_NAIVE	CD4.T	1:25730917	196	0.0173484	0.31275	0.00558624	0.100142	0.564174	CD4.T
chr4_187025590-187026090	CYP4V2	TREG_NAIVE	CD4.T	4:187120211	254	0.246552	0.0252806	0.149625	0.0147782	0.563764	CD4.T
chr4_7865460-7865960	AFAP1	TREG_NAIVE	CD4.T	4:7929512	555	0.000507459	0.026827	0.00760283	0.401363	0.5637	CD4.T
chr7_32767524-32768024	RP11-225B17.2	TREG_NAIVE	CD4.T	7:32710993	238	3.72002e-15	0.368996	6.89625e-16	0.0678422	0.563162	CD4.T
chr2_180112633-180113133	SESTD1	TREG_NAIVE	CD4.T	2:180101777	233	1.79132e-05	8.63873e-06	0.295277	0.141836	0.562861	CD4.T
chr8_95432055-95432555	FSBP	TREG_NAIVE	CD4.T	8:95483687	213	6.52191e-10	0.353318	1.55817e-10	0.0838494	0.562832	CD4.T
chr5_96232483-96232983	ERAP2	TREG_NAIVE	CD4.T	5:96230122	395	5.92775e-13	2.46499e-13	0.309251	0.128036	0.562713	CD4.T
chr11_117845266-117845766	IL10RA	TREG_NAIVE	CD4.T	11:117876035	199	0.258215	0.150305	0.0185485	0.0102342	0.562697	CD4.T
chr7_32768167-32768667	RP11-225B17.2	TREG_NAIVE	CD4.T	7:32710993	236	1.00282e-05	0.371451	1.80311e-06	0.0662261	0.562311	CD4.T
chr21_47717069-47717569	LSS	TREG_NAIVE	CD4.T	21:47716230	185	0.123135	0.0204884	0.252707	0.0414854	0.562184	CD4.T
chr7_28191506-28192006	JAZF1	TREG_NAIVE	CD4.T	7:28194397	161	0.00958337	0.00190046	0.356483	0.0701317	0.561902	CD4.T
chr11_1892936-1893436	TNNT3	TREG_NAIVE	CD4.T	11:1888614	292	0.0586632	0.0110798	0.310452	0.0580735	0.561732	CD4.T
chr11_61596120-61596620	TMEM258	TREG_NAIVE	CD4.T	11:61624181	186	0.0244017	0.308866	0.00774289	0.0974445	0.561545	CD4.T
chr17_76802482-76802982	USP36	TREG_NAIVE	CD4.T	17:76793728	206	1.56584e-05	0.288814	8.14789e-06	0.149724	0.561439	CD4.T
chr1_21766943-21767443	NBPF3	TREG_NAIVE	CD4.T	1:21795388	222	0.17249	0.0124022	0.238097	0.016559	0.560451	CD4.T
chr22_38572942-38573442	PLA2G6	TREG_NAIVE	CD4.T	22:38538191	187	3.77108e-07	3.11095e-07	0.241256	0.198464	0.56028	CD4.T
chr7_65590931-65591431	GS1-124K5.4	TREG_NAIVE	CD4.T	7:65594047	235	0.170782	0.167906	0.0512721	0.0498486	0.560192	CD4.T
chr8_79468218-79468718	PKIA	TREG_NAIVE	CD4.T	8:79438103	121	0.190147	0.0203979	0.207689	0.0217197	0.560046	CD4.T
chr2_740515-741015	SNTG2	TREG_NAIVE	CD4.T	2:771333	632	3.47788e-19	0.319505	1.31867e-19	0.120583	0.559912	CD4.T
chr7_76129092-76129592	DTX2P1	TREG_NAIVE	CD4.T	7:76135948	213	4.77935e-11	2.60473e-08	0.000810652	0.441245	0.557944	CD4.T
chr7_151078560-151079060	CRYGN	TREG_NAIVE	CD4.T	7:151135829	161	0.00391515	0.000142616	0.423689	0.0148763	0.557377	CD4.T
chr1_161743550-161744050	ATF6	TREG_NAIVE	CD4.T	1:161740414	158	0.000241644	1.87639e-05	0.412067	0.0314412	0.556231	CD4.T
chr17_66056429-66056929	LRRC37A16P	TREG_NAIVE	CD4.T	17:66062873	174	2.30994e-31	0.315031	9.54873e-32	0.129671	0.555298	CD4.T
chr12_102090436-102090936	CHPT1	TREG_NAIVE	CD4.T	12:102091017	274	2.49867e-06	1.96824e-07	0.412958	0.0319742	0.555065	CD4.T
chr9_139279406-139279906	INPP5E	TREG_NAIVE	CD4.T	9:139251945	103	0.106233	0.0548498	0.188608	0.096828	0.553481	CD4.T
chr8_33391042-33391542	RP11-722E23.2	TREG_NAIVE	CD4.T	8:33384027	244	0.0146269	0.259838	0.00926759	0.16408	0.552188	CD4.T
chr10_90753819-90754319	FAS	TREG_NAIVE	CD4.T	10:90753748	337	0.000304725	0.000392524	0.195804	0.251669	0.55183	CD4.T
chr8_101969246-101969746	YWHAZ	TREG_NAIVE	CD4.T	8:101937374	153	0.00139298	6.4801e-05	0.427391	0.0193302	0.551821	CD4.T
chr13_113809247-113809747	PROZ	TREG_NAIVE	CD4.T	13:113870510	220	0.0440378	0.013804	0.297976	0.0928519	0.55133	CD4.T
chr6_86114550-86115050	SNHG5	TREG_NAIVE	CD4.T	6:86180732	386	2.39126e-10	1.81066e-11	0.41788	0.0310908	0.551029	CD4.T
chr8_143483341-143483841	RP13-467H17.1	TREG_NAIVE	CD4.T	8:143490817	265	0.15212	0.064747	0.163685	0.0691191	0.550328	CD4.T
chr2_127865185-127865685	BIN1	TREG_NAIVE	CD4.T	2:127839474	325	0.000722944	4.31083e-05	0.424555	0.0247658	0.549913	CD4.T
chr19_21751847-21752347	ZNF708	TREG_NAIVE	CD4.T	19:21781974	531	7.38122e-06	0.248141	6.03908e-06	0.202471	0.549374	CD4.T
chr16_27285755-27286255	CTD-3203P2.1	TREG_NAIVE	CD4.T	16:27277425	234	0.241679	0.0630309	0.116265	0.0297733	0.549251	CD4.T
chr22_37256806-37257306	NCF4	TREG_NAIVE	CD4.T	22:37270148	246	0.250728	0.120849	0.0542523	0.0256005	0.54857	CD4.T
chr1_155139741-155140241	GBAP1	TREG_NAIVE	CD4.T	1:155168849	215	9.43736e-05	0.000347722	0.0964263	0.354737	0.548395	CD4.T
chr1_91995358-91995858	CDC7	TREG_NAIVE	CD4.T	1:91997593	324	0.0686086	0.00885215	0.332816	0.0423939	0.54733	CD4.T
chr1_110198418-110198918	GSTM5	TREG_NAIVE	CD4.T	1:110186563	142	1.72971e-06	0.4061	2.00722e-07	0.046578	0.54732	CD4.T
chr11_62419546-62420046	EML3	TREG_NAIVE	CD4.T	11:62425741	110	7.48573e-10	0.361084	1.92179e-10	0.0921536	0.546762	CD4.T
chr6_167383679-167384179	RNASET2	TREG_NAIVE	CD4.T	6:167386592	295	5.1131e-05	7.70665e-06	0.394299	0.0588834	0.546759	CD4.T
chr12_47647277-47647777	RP11-493L12.4	TREG_NAIVE	CD4.T	12:47651489	351	0.0536464	0.00789536	0.342648	0.049883	0.545927	CD4.T
chr3_172234651-172235151	TNFSF10	TREG_NAIVE	CD4.T	3:172218253	283	0.00342288	0.000296374	0.415315	0.035415	0.54555	CD4.T
chr1_110282145-110282645	GSTM3	TREG_NAIVE	CD4.T	1:110282972	156	2.28964e-10	1.06506e-11	0.435277	0.0197026	0.545021	CD4.T
chr11_326841-327341	RP11-326C3.15	TREG_NAIVE	CD4.T	11:327334	478	0.250844	0.0145959	0.179702	0.00991143	0.544947	CD4.T
chr12_53006168-53006668	KRT72	TREG_NAIVE	CD4.T	12:53025940	419	0.148464	0.216715	0.0368183	0.0531995	0.544804	CD4.T
chr19_21767322-21767822	ZNF708	TREG_NAIVE	CD4.T	19:21754767	514	6.32665e-05	0.261574	4.70287e-05	0.193895	0.54442	CD4.T
chr3_11841050-11841550	TAMM41	TREG_NAIVE	CD4.T	3:11849807	309	0.00141519	0.000104493	0.425156	0.0308498	0.542474	CD4.T
chr22_37494853-37495353	C1QTNF6	TREG_NAIVE	CD4.T	22:37607981	328	0.114748	0.00785073	0.315486	0.0210438	0.540872	CD4.T
chr15_52129996-52130496	TMOD3	TREG_NAIVE	CD4.T	15:52100291	187	0.0021446	0.000969742	0.314412	0.141629	0.540844	CD4.T
chr11_61581945-61582445	TMEM258	TREG_NAIVE	CD4.T	11:61549458	193	0.254001	0.0951634	0.0808852	0.0297641	0.540186	CD4.T
chr15_58762130-58762630	RP11-50C13.1	TREG_NAIVE	CD4.T	15:58762958	304	0.303213	0.118021	0.0282221	0.0104449	0.540099	CD4.T
chr14_105161292-105161792	INF2	TREG_NAIVE	CD4.T	14:105164934	268	0.000186125	1.2397e-05	0.431555	0.028204	0.540042	CD4.T
chr6_99969327-99969827	USP45	TREG_NAIVE	CD4.T	6:99971429	232	0.286365	0.0498183	0.106859	0.0180511	0.538907	CD4.T
chr22_51051047-51051547	CHKB-CPT1B	TREG_NAIVE	CD4.T	22:51021599	148	6.94102e-06	6.78127e-07	0.421645	0.0406564	0.537691	CD4.T
chr12_9146481-9146981	M6PR	TREG_NAIVE	CD4.T	12:9145056	264	0.00741593	0.000942237	0.403291	0.0507028	0.537648	CD4.T
chr6_37662937-37663437	MDGA1	TREG_NAIVE	CD4.T	6:37669641	371	0.000118323	6.23525e-06	0.439784	0.0226379	0.537453	CD4.T
chr12_7013719-7014219	LRRC23	TREG_NAIVE	CD4.T	12:7014076	109	0.190253	0.0952016	0.118774	0.0588968	0.536874	CD4.T
chr15_31133998-31134498	RP11-540B6.2	TREG_NAIVE	CD4.T	15:31115709	224	0.00469411	0.000235866	0.437003	0.0214215	0.536646	CD4.T
chr10_100151153-100151653	PYROXD2	TREG_NAIVE	CD4.T	10:100176869	264	0.0966918	0.00532194	0.343118	0.0183488	0.53652	CD4.T
chr6_39016337-39016837	SAYSD1	TREG_NAIVE	CD4.T	6:39079103	361	0.00969312	0.000560269	0.429475	0.024288	0.535983	CD4.T
chr11_690866-691366	DEAF1	TREG_NAIVE	CD4.T	11:671850	222	0.260312	0.0287168	0.158092	0.0169042	0.535975	CD4.T
chr19_16323207-16323707	AP1M1	TREG_NAIVE	CD4.T	19:16346176	129	0.310788	0.0260421	0.118031	0.00935444	0.535785	CD4.T
chr11_67213730-67214230	GSTP1	TREG_NAIVE	CD4.T	11:67329337	105	1.80033e-06	5.09997e-05	0.0158662	0.448924	0.535157	CD4.T
chr8_637633-638133	RP11-43A14.1	TREG_NAIVE	CD4.T	8:655385	333	0.0134638	0.306658	0.00611801	0.138811	0.534949	CD4.T
chr19_21751847-21752347	RP11-678G14.2	TREG_NAIVE	CD4.T	19:21792678	531	1.08378e-05	0.364344	3.02683e-06	0.101221	0.534421	CD4.T
chr6_90007617-90008117	UBE2J1	TREG_NAIVE	CD4.T	6:90010501	301	0.0405529	0.371998	0.0052937	0.0480258	0.53413	CD4.T
chr10_62463259-62463759	ANK3	TREG_NAIVE	CD4.T	10:62488381	341	9.52145e-05	0.000121322	0.205005	0.260682	0.534097	CD4.T
chr16_56659360-56659860	MT2A	TREG_NAIVE	CD4.T	16:56644650	224	0.119746	0.302902	0.0125564	0.0312285	0.533567	CD4.T
chr7_32768771-32769271	RP11-225B17.2	TREG_NAIVE	CD4.T	7:32710809	233	0.0497909	0.348138	0.00868157	0.0601684	0.533221	CD4.T
chr14_100771093-100771593	RP11-638I2.6	TREG_NAIVE	CD4.T	14:100763369	159	0.0459629	0.387417	0.00364065	0.0301539	0.532825	CD4.T
chr1_46813683-46814183	LURAP1	TREG_NAIVE	CD4.T	1:46815013	318	6.16273e-06	0.10632	2.09722e-05	0.361283	0.53237	CD4.T
chr16_89831226-89831726	CDK10	TREG_NAIVE	CD4.T	16:89755216	160	4.95379e-06	3.01614e-07	0.441343	0.026339	0.532313	CD4.T
chr13_44453751-44454251	CCDC122	TREG_NAIVE	CD4.T	13:44473013	314	0.0866308	0.0242802	0.279254	0.0777351	0.5321	CD4.T
chr15_90792492-90792992	RP11-493E3.1	TREG_NAIVE	CD4.T	15:90796867	427	0.0224764	0.407046	0.00203721	0.0363615	0.532079	CD4.T
chr6_2999411-2999911	NQO2	TREG_NAIVE	CD4.T	6:3027015	264	0.00324627	0.000733993	0.379117	0.085188	0.531714	CD4.T
chr17_62140407-62140907	ERN1	TREG_NAIVE	CD4.T	17:62136229	120	0.297018	0.125002	0.0331964	0.0134396	0.531343	CD4.T
chr11_93880476-93880976	PANX1	TREG_NAIVE	CD4.T	11:93867039	333	0.00461618	0.000249196	0.44079	0.0232642	0.53108	CD4.T
chr1_6604878-6605378	PLEKHG5	TREG_NAIVE	CD4.T	1:6607199	144	0.00472055	0.000458201	0.423602	0.0405863	0.530633	CD4.T
chr6_116821963-116822463	FAM26F	TREG_NAIVE	CD4.T	6:116851907	186	0.0533059	0.0212697	0.282963	0.112376	0.530086	CD4.T
chr7_149569745-149570245	ATP6V0E2	TREG_NAIVE	CD4.T	7:149573456	227	4.37433e-06	3.47934e-07	0.43594	0.0341446	0.529911	CD4.T
chr7_151112692-151113192	CRYGN	TREG_NAIVE	CD4.T	7:151138704	178	0.00417322	0.000138028	0.451623	0.0144076	0.529658	CD4.T
chr8_1806605-1807105	ARHGEF10	TREG_NAIVE	CD4.T	8:1807831	439	1.49084e-05	0.442976	9.51966e-07	0.0277566	0.529252	CD4.T
chr7_76826413-76826913	FGL2	TREG_NAIVE	CD4.T	7:76829275	276	1.35712e-10	8.79899e-12	0.443388	0.028219	0.528393	CD4.T
chr22_50329495-50329995	CRELD2	TREG_NAIVE	CD4.T	22:50303515	267	0.102638	0.0572071	0.200661	0.111314	0.52818	CD4.T
chr7_38388649-38389149	TRGV5	TREG_NAIVE	CD4.T	7:38430588	429	0.235169	0.189555	0.0265388	0.0208634	0.527874	CD4.T
chr8_11349908-11350408	BLK	TREG_NAIVE	CD4.T	8:11352485	464	0.176684	0.0866502	0.141022	0.0686337	0.527009	CD4.T
chr8_11351627-11352127	RP11-148O21.2	TREG_NAIVE	CD4.T	8:11341880	462	0.261501	0.0591069	0.125112	0.0277526	0.526527	CD4.T
chr4_10724533-10725033	CLNK	TREG_NAIVE	CD4.T	4:10726853	237	0.129744	0.103751	0.133708	0.106394	0.526402	CD4.T
chr11_7542125-7542625	OR2D2	TREG_NAIVE	CD4.T	11:7498370	304	0.0388607	0.352086	0.00839315	0.0755186	0.525141	CD4.T
chr10_14690067-14690567	FAM107B	TREG_NAIVE	CD4.T	10:14617207	300	0.249699	0.1714	0.0326705	0.0219016	0.524328	CD4.T
chr7_76825632-76826132	FGL2	TREG_NAIVE	CD4.T	7:76829275	275	1.34792e-10	1.09699e-11	0.44038	0.0353158	0.524304	CD4.T
chr11_86303890-86304390	ME3	TREG_NAIVE	CD4.T	11:86341186	406	0.0994068	0.0197165	0.298667	0.0587147	0.523495	CD4.T
chr16_50127461-50127961	HEATR3	TREG_NAIVE	CD4.T	16:50122946	117	4.46875e-09	5.23441e-10	0.427053	0.0494989	0.523448	CD4.T
chr12_9471754-9472254	RP13-735L24.1	TREG_NAIVE	CD4.T	12:9424308	274	0.0749144	0.0412369	0.233096	0.127786	0.522967	CD4.T
chr11_692170-692670	DEAF1	TREG_NAIVE	CD4.T	11:682795	220	0.265562	0.0322601	0.161239	0.0190653	0.521873	CD4.T
chr9_139302303-139302803	DNLZ	TREG_NAIVE	CD4.T	9:139253839	125	0.000450058	0.445769	3.30751e-05	0.0322383	0.52151	CD4.T
chr1_6604878-6605378	NOL9	TREG_NAIVE	CD4.T	1:6607814	144	0.000593621	5.76199e-05	0.436356	0.0418337	0.521159	CD4.T
chr8_79472832-79473332	PKIA	TREG_NAIVE	CD4.T	8:79452920	115	0.193944	0.0362975	0.21057	0.0388887	0.5203	CD4.T
chr1_38391789-38392289	FHL3	TREG_NAIVE	CD4.T	1:38455891	185	9.19679e-05	3.90658e-06	0.461595	0.0190883	0.51922	CD4.T
chr12_11324002-11324502	TAS2R13	TREG_NAIVE	CD4.T	12:11300409	305	0.279216	0.119183	0.0586579	0.0245195	0.518423	CD4.T
chr9_100865975-100866475	NANS	TREG_NAIVE	CD4.T	9:100843417	231	0.127721	0.0141976	0.306202	0.0335195	0.51836	CD4.T
chr22_24326520-24327020	DDTL	TREG_NAIVE	CD4.T	22:24266726	133	0.00587542	0.41891	0.000800631	0.0565661	0.517848	CD4.T
chr17_73584251-73584751	MYO15B	TREG_NAIVE	CD4.T	17:73586327	316	0.00483447	0.000350176	0.445402	0.0317442	0.517669	CD4.T
chr20_16553866-16554366	KIF16B	TREG_NAIVE	CD4.T	20:16555620	521	0.000378413	0.000196677	0.317367	0.164431	0.517626	CD4.T
chr1_25849970-25850470	RHD	TREG_NAIVE	CD4.T	1:25730917	196	0.00276178	0.049788	0.0226367	0.407567	0.517246	CD4.T
chr4_186123549-186124049	LRP2BP	TREG_NAIVE	CD4.T	4:186128760	281	2.61661e-15	0.142349	6.28093e-15	0.341179	0.516472	CD4.T
chr3_148734992-148735492	GYG1	TREG_NAIVE	CD4.T	3:148760285	194	0.0148318	0.00126382	0.431484	0.0362507	0.51617	CD4.T
chr22_50328786-50329286	CRELD2	TREG_NAIVE	CD4.T	22:50300438	267	0.111102	0.0528072	0.217209	0.102724	0.516158	CD4.T
chr13_114968966-114969466	UPF3A	TREG_NAIVE	CD4.T	13:115004935	219	0.0778254	0.0158471	0.325386	0.0657411	0.515201	CD4.T
chr10_96122526-96123026	NOC3L	TREG_NAIVE	CD4.T	10:96074939	201	2.62864e-05	0.374291	7.81247e-06	0.110727	0.514948	CD4.T
chr7_150064118-150064618	RP4-584D14.7	TREG_NAIVE	CD4.T	7:150025567	329	0.150967	0.0367396	0.239856	0.0578572	0.514579	CD4.T
chr5_141413677-141414177	NDFIP1	TREG_NAIVE	CD4.T	5:141446303	187	0.0391368	0.00177342	0.425823	0.018781	0.514486	CD4.T
chr16_50344614-50345114	CYLD	TREG_NAIVE	CD4.T	16:50373272	141	0.281727	0.11066	0.0677738	0.0261074	0.513732	CD4.T
chr14_107082863-107083363	IGHV5-51	TREG_NAIVE	CD4.T	14:107108750	470	0.0744988	0.210909	0.0528242	0.149034	0.512734	CD4.T
chr1_91966419-91966919	CDC7	TREG_NAIVE	CD4.T	1:91987034	305	0.0685007	0.0149083	0.332198	0.0717861	0.512607	CD4.T
chr8_95418767-95419267	RAD54B	TREG_NAIVE	CD4.T	8:95383875	191	0.074553	0.335852	0.0141504	0.0632335	0.512211	CD4.T
chr3_52926869-52927369	ITIH3	TREG_NAIVE	CD4.T	3:52830764	253	9.81742e-06	0.340024	4.30756e-06	0.14868	0.511281	CD4.T
chr9_140606727-140607227	PNPLA7	TREG_NAIVE	CD4.T	9:140565196	127	0.00122483	0.00704219	0.0715388	0.410806	0.509388	CD4.T
chr17_38082596-38083096	MED24	TREG_NAIVE	CD4.T	17:38149727	203	0.269502	0.0807375	0.108563	0.0320142	0.509183	CD4.T
chr21_45559623-45560123	AP001063.1	TREG_NAIVE	CD4.T	21:45582711	268	0.0332551	0.0638768	0.134964	0.25873	0.509174	CD4.T
chr14_50065404-50065904	LRR1	TREG_NAIVE	CD4.T	14:50086563	195	0.260149	0.103004	0.0922017	0.0359979	0.508648	CD4.T
chr14_92302716-92303216	RP11-747H7.3	TREG_NAIVE	CD4.T	14:92305317	104	0.157901	0.218173	0.0489142	0.0670772	0.507935	CD4.T
chr1_19923042-19923542	HTR6	TREG_NAIVE	CD4.T	1:20014827	232	4.2742e-07	3.9713e-06	0.048039	0.445841	0.506116	CD4.T
chr17_38120032-38120532	MED24	TREG_NAIVE	CD4.T	17:38179290	227	0.148477	0.202879	0.0605927	0.0822881	0.505763	CD4.T
chr4_940741-941241	DGKQ	TREG_NAIVE	CD4.T	4:960713	169	6.87736e-10	1.79691e-11	0.482379	0.012098	0.505523	CD4.T
chr4_103730288-103730788	RP11-10L12.2	TREG_NAIVE	CD4.T	4:103758301	313	0.0930659	0.19603	0.0663684	0.13929	0.505245	CD4.T
chr12_776050-776550	RP11-218M22.1	TREG_NAIVE	CD4.T	12:778475	304	0.158929	0.0324148	0.253186	0.0511349	0.504335	CD4.T
chr1_24809787-24810287	RCAN3	TREG_NAIVE	CD4.T	1:24810069	385	0.230967	0.219105	0.0237462	0.0220225	0.504159	CD4.T
chr2_263846-264346	SH3YL1	TREG_NAIVE	CD4.T	2:224919	281	3.79868e-07	5.92997e-08	0.429769	0.0665859	0.503645	CD4.T
chr12_54954071-54954571	PDE1B	TREG_NAIVE	CD4.T	12:54955169	178	0.143523	0.231447	0.0469753	0.0752502	0.502804	CD4.T
chr21_45485926-45486426	PWP2	TREG_NAIVE	CD4.T	21:45491365	135	7.77464e-06	6.65067e-07	0.458508	0.0387194	0.502764	CD4.T
chr13_99213512-99214012	FARP1	TREG_NAIVE	CD4.T	13:99167120	328	5.87843e-05	0.143446	0.000145256	0.35395	0.5024	CD4.T
chr19_58858818-58859318	ZNF8	TREG_NAIVE	CD4.T	19:58774071	193	0.00794745	0.122672	0.0223697	0.344783	0.502227	CD4.T
chr21_46899502-46900002	SLC19A1	TREG_NAIVE	CD4.T	21:46892546	282	0.00459447	0.437298	0.000590616	0.0557126	0.501804	CD4.T
chr15_41100003-41100503	ZFYVE19	TREG_NAIVE	CD4.T	15:41103293	113	0.385863	0.0701911	0.0365582	0.00614895	0.501239	CD4.T

### Sheet: Supp. Tbl 10
Supplementary Table 10. GWAS-caQTL colocalization results.
Trait	Peak	caQTLCell	ColocSNP	LociName	N_SNPs	PP.H0.abf	PP.H1.abf	PP.H2.abf	PP.H3.abf	PP.H4.abf	GWAS_Pval
(BASO+NEUT)#	chr8_8084911-8085411	B	8:8094870	8:8094870_G_A	215	6.57678e-11	5.05412e-08	1.70261e-05	0.0120963	0.987887	6.612e-12
(BASO+NEUT)#	chr18_21165211-21165711	B	18:21078579	18:21151617_CAA_C	254	3.24907e-08	4.1886e-06	0.000116225	0.0139975	0.985882	3.828e-11
(BASO+NEUT)#	chr8_8086482-8086982	B	8:8088230	8:8094870_G_A	215	3.20024e-09	5.75414e-08	0.000828485	0.0139112	0.98526	6.612e-12
(BASO+NEUT)#	chr8_30280645-30281145	B	8:30280833	8:30280833_G_A	338	1.04497e-08	6.72359e-08	0.0034334	0.0211159	0.975451	6.25e-12
(BASO+NEUT)#	chr17_44848310-44848810	B	17:44853872	17:44759766_G_A	156	0.0040248	0.00446582	0.0107159	0.0109202	0.969873	1.048e-08
(BASO+NEUT)#	chr19_18512482-18512982	B	19:18517506	19:18516307_CA_C	403	4.55719e-10	2.42101e-08	0.000596718	0.0307319	0.968671	2.998e-13
(BASO+NEUT)#	chr8_8085750-8086250	B	8:8089277	8:8094870_G_A	215	3.8583e-10	1.57346e-07	9.98844e-05	0.0397738	0.960126	6.612e-12
(BASO+NEUT)#	chr6_109558215-109558715	B	6:109621494	6:109607556_G_A	442	6.13608e-19	2.58926e-17	0.00107954	0.0445994	0.954321	3.126e-21
(BASO+NEUT)#	chr1_31255648-31256148	B	1:31245275	1:31242991_AG_A	397	0.000630921	0.00292854	0.0103984	0.0473277	0.938714	6.982e-08
(BASO+NEUT)#	chr17_38252278-38252778	B	17:38163295	17:38163295_T_C	199	3.05846e-238	1.23256e-237	0.0144415	0.0572713	0.928287	5.39e-243
(BASO+NEUT)#	chr19_18518767-18519267	B	19:18515741	19:18516307_CA_C	401	5.62515e-08	2.00322e-08	0.0736426	0.0253244	0.901033	2.998e-13
(BASO+NEUT)#	chr17_16171389-16171889	B	17:16131122	17:16168784_C_T	166	4.70272e-20	1.39936e-19	0.0276835	0.0814851	0.890831	2.377e-26
(BASO+NEUT)#	chr2_101750095-101750595	B	2:101750350	2:101776932_A_G	385	8.25271e-05	0.000161735	0.0415362	0.0805244	0.877695	1.059e-08
(BASO+NEUT)#	chr11_47448489-47448989	B	11:47413475	11:47378476_TCA_T	244	2.67154e-05	0.000701496	0.00467606	0.121912	0.872684	4.982e-08
(BASO+NEUT)#	chr20_62199180-62199680	B	20:62308159	20:62308159_A_G	493	0.00319028	0.000619448	0.176996	0.0335812	0.785613	1.707e-08
(BASO+NEUT)#	chr11_61582582-61583082	B	11:61597972	11:61618169_A_G	271	7.09093e-07	1.23125e-06	0.0808221	0.139558	0.779618	3.658e-12
(BASO+NEUT)#	chr10_25219309-25219809	B	10:25192123	10:25211291_C_T	424	1.98814e-22	1.77166e-22	0.13602	0.120466	0.743514	2.734e-32
(BASO+NEUT)#	chr15_50776922-50777422	B	15:50800095	15:50800095_G_A	330	5.55057e-06	0.000104235	0.0132173	0.247471	0.739202	2.95e-10
(BASO+NEUT)#	chr18_21079353-21079853	B	18:21108614	18:21151617_CAA_C	268	1.86438e-07	7.67028e-05	0.000664331	0.272586	0.726672	3.828e-11
(BASO+NEUT)#	chr17_16190202-16190702	B	17:16091794	17:16168784_C_T	179	1.41056e-22	4.78043e-19	8.18745e-05	0.276752	0.723166	2.377e-26
(BASO+NEUT)#	chr19_18513500-18514000	B	19:18515741	19:18516307_CA_C	400	8.49405e-08	1.39207e-07	0.111203	0.181541	0.707255	2.998e-13
(BASO+NEUT)#	chr2_61670669-61671169	B	2:61787028	2:61703319_G_A	324	6.01972e-05	0.104507	0.000137194	0.237523	0.657772	5.054e-08
(BASO+NEUT)#	chr17_38255309-38255809	B	17:38163295	17:38163295_T_C	196	6.39485e-237	9.52319e-238	0.301937	0.0443106	0.653753	5.39e-243
(BASO+NEUT)#	chr11_60018902-60019402	B	11:60034429	11:59959843_T_C	471	0.000588798	0.000253749	0.245236	0.105038	0.648883	3.143e-08
(BASO+NEUT)#	chr11_114007740-114008240	B	11:113984109	11:113957197_G_A	358	3.77317e-07	3.23342e-08	0.34807	0.0292052	0.622724	9.399e-13
(BASO+NEUT)#	chr8_142401112-142401612	B	8:142338776	8:142338776_T_C	421	3.68637e-09	3.79576e-10	0.34406	0.0348058	0.621134	1.159e-14
(BASO+NEUT)#	chr4_675340-675840	B	4:716315	4:705074_C_T	335	2.1637e-05	5.98629e-06	0.301387	0.0827686	0.615817	2.306e-11
(BASO+NEUT)#	chr12_111793249-111793749	B	12:111910219	12:111884608_T_C	163	1.04268e-07	2.04865e-07	0.138265	0.27107	0.590665	3.896e-13
(BASO+NEUT)#	chr11_47349954-47350454	B	11:47401060	11:47378476_TCA_T	318	0.000261475	0.00215244	0.0447912	0.368133	0.584661	4.982e-08
(BASO+NEUT)#	chr2_218933410-218933910	B	2:218945674	2:218999982_G_A	264	0.00132263	0.000213065	0.362847	0.057874	0.577743	3.584e-42
(BASO+NEUT)#	chr9_277535-278035	B	9:279970	9:305428_T_G	604	3.55035e-05	5.74671e-06	0.380696	0.0610623	0.558201	2.438e-11
(BASO+NEUT)#	chr15_41583818-41584318	B	15:41655523	15:41696932_A_G	371	0.000103888	0.000114527	0.224301	0.246742	0.528739	1.18e-09
(BASO+NEUT)#	chr17_57184117-57184617	B	17:57309226	17:57147381_T_C	175	0.220017	0.0128851	0.232939	0.0131209	0.521037	1.794e-12
(BASO+NEUT)#	chr13_50177183-50177683	B	13:50121511	13:50121511_A_G	520	0.000420702	0.000198783	0.337878	0.159146	0.502356	2.359e-09
(BASO+NEUT)#	chr4_7039104-7039604	CD4.T	4:7047102	4:7045070_T_TGCGGCG	409	8.59454e-09	6.13392e-06	2.90809e-06	0.00107659	0.998914	8.277e-10
(BASO+NEUT)#	chr17_44223364-44223864	CD4.T	17:44297459	17:44213164_C_A	134	4.6872e-05	1.73784e-05	0.00835774	0.00210927	0.989469	2.334e-10
(BASO+NEUT)#	chr8_8086482-8086982	CD4.T	8:8088230	8:8094870_G_A	215	6.1102e-09	6.39913e-08	0.00158182	0.0155833	0.982835	6.612e-12
(BASO+NEUT)#	chr4_120154864-120155364	CD4.T	4:120155806	4:120168588_T_C	357	0.000958803	0.000486122	0.01406	0.0061502	0.978345	4.621e-08
(BASO+NEUT)#	chr15_41782465-41782965	CD4.T	15:41782684	15:41696932_A_G	252	1.93598e-06	5.79201e-07	0.0215444	0.00547261	0.97298	1.18e-09
(BASO+NEUT)#	chr19_18527019-18527519	CD4.T	19:18517506	19:18516307_CA_C	390	1.90684e-08	5.03848e-09	0.0249584	0.00562539	0.969416	2.998e-13
(BASO+NEUT)#	chr1_8986678-8987178	CD4.T	1:8913656	1:8913656_A_G	389	4.74625e-07	3.78451e-07	0.0179656	0.0133565	0.968677	2.159e-11
(BASO+NEUT)#	chr3_140984938-140985438	CD4.T	3:141008123	3:140967441_A_ATATG	358	1.6547e-08	2.28595e-07	0.00234599	0.0314434	0.96621	1.402e-11
(BASO+NEUT)#	chr17_16132802-16133302	CD4.T	17:16176883	17:16168784_C_T	178	1.05125e-20	4.79092e-20	0.00638455	0.0281311	0.965484	2.377e-26
(BASO+NEUT)#	chr1_43424386-43424886	CD4.T	1:43414046	1:43414369_G_C	324	0.00376877	0.00259947	0.0194218	0.0124342	0.961776	5.827e-08
(BASO+NEUT)#	chr8_8085750-8086250	CD4.T	8:8088933	8:8094870_G_A	215	4.40266e-12	1.55756e-07	1.13977e-06	0.0393619	0.960637	6.612e-12
(BASO+NEUT)#	chr3_140985726-140986226	CD4.T	3:140994221	3:140967441_A_ATATG	358	7.2875e-09	2.7962e-07	0.00103322	0.0386843	0.960282	1.402e-11
(BASO+NEUT)#	chr8_8084911-8085411	CD4.T	8:8088877	8:8094870_G_A	215	1.60287e-17	1.67912e-07	4.14953e-12	0.042512	0.957488	6.612e-12
(BASO+NEUT)#	chr1_31255648-31256148	CD4.T	1:31254231	1:31242991_AG_A	397	2.04833e-08	0.00279329	3.37593e-07	0.0450851	0.952121	6.982e-08
(BASO+NEUT)#	chr3_140987289-140987789	CD4.T	3:141008123	3:140967441_A_ATATG	359	1.30735e-07	3.11629e-07	0.0185356	0.0432444	0.93822	1.402e-11
(BASO+NEUT)#	chr11_61601986-61602486	CD4.T	11:61581764	11:61618169_A_G	278	1.78593e-08	5.50791e-07	0.00203503	0.0618252	0.936139	3.658e-12
(BASO+NEUT)#	chr11_61582582-61583082	CD4.T	11:61564299	11:61618169_A_G	271	8.26204e-16	7.86943e-07	9.41704e-11	0.0887842	0.911215	3.658e-12
(BASO+NEUT)#	chr6_87883612-87884112	CD4.T	6:87839741	6:87837958_TATG_T	528	6.9217e-13	6.32628e-12	0.0107312	0.0971884	0.89208	8.719e-17
(BASO+NEUT)#	chr19_1031291-1031791	CD4.T	19:1049305	19:1049305_C_A	479	4.16581e-07	5.74489e-08	0.105206	0.0136274	0.881166	2.489e-12
(BASO+NEUT)#	chr17_38120032-38120532	CD4.T	17:38163295	17:38163295_T_C	301	1.01051e-237	1.66022e-237	0.0477088	0.0775086	0.874783	5.39e-243
(BASO+NEUT)#	chr8_11446858-11447358	CD4.T	8:11400628	8:11399011_T_C	512	4.806e-10	2.33822e-07	0.000277961	0.134368	0.865353	1.42e-12
(BASO+NEUT)#	chr8_11337559-11338059	CD4.T	8:11392093	8:11399011_T_C	650	8.37747e-08	1.51148e-07	0.0488582	0.0872871	0.863854	1.42e-12
(BASO+NEUT)#	chr17_44159622-44160122	CD4.T	17:44045585	17:44213164_C_A	136	0.00031913	3.65258e-05	0.124793	0.0134217	0.861429	2.334e-10
(BASO+NEUT)#	chr3_183723716-183724216	CD4.T	3:183702089	3:183702089_A_G	428	0.00103273	0.00149016	0.056273	0.0803368	0.860867	8.735e-08
(BASO+NEUT)#	chr1_9033977-9034477	CD4.T	1:8913656	1:8913656_A_G	441	3.64507e-06	4.18629e-07	0.131406	0.0142374	0.854353	2.159e-11
(BASO+NEUT)#	chr9_139237103-139237603	CD4.T	9:139319847	9:139320323_CCG_C	294	8.63993e-11	3.77726e-11	0.106149	0.0455586	0.848293	5.328e-16
(BASO+NEUT)#	chr11_61596643-61597143	CD4.T	11:61564299	11:61618169_A_G	273	1.17095e-07	1.24524e-06	0.0133433	0.141054	0.845601	3.658e-12
(BASO+NEUT)#	chr11_61595187-61595687	CD4.T	11:61564299	11:61618169_A_G	268	4.57886e-09	1.46606e-06	0.000521699	0.166205	0.833272	3.658e-12
(BASO+NEUT)#	chr11_60018902-60019402	CD4.T	11:60034429	11:59959843_T_C	472	7.95051e-06	0.000537528	0.0033114	0.223109	0.773035	3.143e-08
(BASO+NEUT)#	chr3_183734845-183735345	CD4.T	3:183754294	3:183702089_A_G	418	0.000101305	0.00401893	0.00551899	0.218175	0.772186	8.735e-08
(BASO+NEUT)#	chr11_320591-321091	CD4.T	11:308314	11:308314_T_C	741	2.18923e-38	3.00047e-38	0.0976821	0.13311	0.769208	5.458e-44
(BASO+NEUT)#	chr11_61581945-61582445	CD4.T	11:61589481	11:61618169_A_G	271	1.46747e-06	5.79774e-07	0.167262	0.0653149	0.767421	3.658e-12
(BASO+NEUT)#	chr13_50019068-50019568	CD4.T	13:50113450	13:50121511_A_G	517	0.000236718	6.94962e-05	0.193613	0.0560913	0.74999	2.359e-09
(BASO+NEUT)#	chr20_62267905-62268405	CD4.T	20:62308159	20:62308159_A_G	490	0.00163423	0.00200244	0.115899	0.141273	0.739192	1.707e-08
(BASO+NEUT)#	chr19_937374-937874	CD4.T	19:1033559	19:1049305_C_A	480	5.24294e-08	1.12758e-06	0.0131605	0.282334	0.704504	2.489e-12
(BASO+NEUT)#	chr17_38118875-38119375	CD4.T	17:38163295	17:38163295_T_C	300	5.15572e-237	1.26671e-237	0.243421	0.0591088	0.69747	5.39e-243
(BASO+NEUT)#	chr10_65147209-65147709	CD4.T	10:65104500	10:65104500_A_G	198	1.46536e-17	2.7581e-18	0.281836	0.0523816	0.665782	1.193e-22
(BASO+NEUT)#	chr20_62184556-62185056	CD4.T	20:62308158	20:62308159_A_G	488	0.00317631	0.00324866	0.16941	0.172617	0.651548	1.707e-08
(BASO+NEUT)#	chr17_57870579-57871079	CD4.T	17:57825572	17:57825572_A_C	244	1.40949e-11	9.66213e-13	0.336533	0.0224285	0.641039	8.891e-18
(BASO+NEUT)#	chr11_113979835-113980335	CD4.T	11:113984109	11:113957197_G_A	339	3.73505e-07	3.03559e-08	0.34437	0.0273597	0.62827	9.399e-13
(BASO+NEUT)#	chr1_31255097-31255597	CD4.T	1:31247991	1:31242991_AG_A	397	0.0183974	0.00291518	0.303221	0.0474191	0.628048	6.982e-08
(BASO+NEUT)#	chr10_81046678-81047178	CD4.T	10:81043372	10:81047575_A_C	349	0.115984	0.00961387	0.229202	0.0183716	0.626828	2.06e-08
(BASO+NEUT)#	chr8_142299275-142299775	CD4.T	8:142338776	8:142338776_T_C	371	3.89079e-09	3.33985e-10	0.363396	0.0305879	0.606016	1.159e-14
(BASO+NEUT)#	chr17_38123050-38123550	CD4.T	17:38163295	17:38163295_T_C	302	7.27305e-237	1.19092e-237	0.343381	0.0556257	0.600993	5.39e-243
(BASO+NEUT)#	chr8_61572989-61573489	CD4.T	8:61615461	8:61650831_A_T	179	2.81762e-24	6.71688e-26	0.394198	0.00880021	0.597002	5.117e-44
(BASO+NEUT)#	chr8_11279116-11279616	CD4.T	8:11392093	8:11399011_T_C	656	1.92678e-07	5.80104e-07	0.105027	0.315629	0.579343	1.42e-12
(BASO+NEUT)#	chr11_61598153-61598653	CD4.T	11:61564299	11:61618169_A_G	275	2.52685e-06	1.20821e-06	0.287944	0.137105	0.574947	3.658e-12
(BASO+NEUT)#	chr8_8946133-8946633	CD4.T	8:8890098	8:8919136_G_A	606	2.39334e-19	3.88075e-07	2.63004e-13	0.425881	0.574119	8.022e-13
(BASO+NEUT)#	chr11_61596120-61596620	CD4.T	11:61624181	11:61618169_A_G	273	2.74618e-07	3.48093e-06	0.0312936	0.396091	0.572611	3.658e-12
(BASO+NEUT)#	chr10_28791059-28791559	CD4.T	10:28780373	10:28780373_T_C	368	7.31585e-17	8.75589e-17	0.198349	0.236828	0.564823	6.932e-22
(BASO+NEUT)#	chr8_103842783-103843283	CD4.T	8:103852407	8:103852407_G_A	334	0.000150448	5.30913e-05	0.329201	0.115616	0.554979	3.023e-09
(BASO+NEUT)#	chr3_140986664-140987164	CD4.T	3:141008123	3:140967441_A_ATATG	359	2.62311e-06	5.96113e-07	0.371904	0.0839727	0.54412	1.402e-11
(BASO+NEUT)#	chr14_93013735-93014235	CD4.T	14:93118669	14:93118669_G_A	533	9.53414e-07	3.44596e-07	0.336628	0.121127	0.542244	3.257e-12
(BASO+NEUT)#	chr17_44302526-44303026	CD4.T	17:44301840	17:44213164_C_A	126	0.0019282	0.00109259	0.292145	0.165	0.539833	2.334e-10
(BASO+NEUT)#	chr5_141508338-141508838	CD4.T	5:141462661	5:141462661_C_T	386	2.60831e-08	1.69675e-09	0.437805	0.0279457	0.534249	2.411e-14
(BASO+NEUT)#	chr17_44213477-44213977	CD4.T	17:44297459	17:44213164_C_A	131	0.00255271	7.00234e-05	0.455358	0.0119609	0.530058	2.334e-10
(BASO+NEUT)#	chr17_44233989-44234489	CD4.T	17:44297459	17:44213164_C_A	139	0.00225745	0.000424226	0.403065	0.075226	0.519028	2.334e-10
(BASO+NEUT)#	chr17_38082596-38083096	CD4.T	17:38163295	17:38163295_T_C	278	7.37525e-237	2.84012e-237	0.348305	0.13361	0.518086	5.39e-243
(BASO+NEUT)#	chr9_277535-278035	CD8.T	9:280269	9:305428_T_G	604	2.79493e-08	3.243e-07	0.000299694	0.00248017	0.99722	2.438e-11
(BASO+NEUT)#	chr11_61596643-61597143	CD8.T	11:61571348	11:61618169_A_G	273	2.51029e-08	9.92947e-08	0.00286056	0.0103282	0.986811	3.658e-12
(BASO+NEUT)#	chr17_44112319-44112819	CD8.T	17:43992943	17:44213164_C_A	137	3.23992e-06	7.55863e-07	0.0122563	0.00187348	0.985866	2.334e-10
(BASO+NEUT)#	chr8_8086482-8086982	CD8.T	8:8088230	8:8094870_G_A	215	3.54226e-09	6.70479e-08	0.000917027	0.0163748	0.982708	6.612e-12
(BASO+NEUT)#	chr10_28791059-28791559	CD8.T	10:28780373	10:28780373_T_C	368	5.09537e-18	8.09331e-18	0.0138147	0.0209776	0.965208	6.932e-22
(BASO+NEUT)#	chr8_8085750-8086250	CD8.T	8:8088877	8:8094870_G_A	215	2.40745e-10	1.5029e-07	6.23245e-05	0.0379454	0.961992	6.612e-12
(BASO+NEUT)#	chr8_8084911-8085411	CD8.T	8:8088877	8:8094870_G_A	215	9.70335e-11	1.58533e-07	2.51202e-05	0.0400814	0.959893	6.612e-12
(BASO+NEUT)#	chr2_101743708-101744208	CD8.T	2:101745835	2:101776932_A_G	387	2.41763e-08	0.000133306	1.21694e-05	0.0661671	0.933687	1.059e-08
(BASO+NEUT)#	chr11_61581945-61582445	CD8.T	11:61571348	11:61618169_A_G	271	6.38337e-08	5.69224e-07	0.00727573	0.0639511	0.928773	3.658e-12
(BASO+NEUT)#	chr3_140985726-140986226	CD8.T	3:141008123	3:140967441_A_ATATG	358	7.33592e-08	5.07044e-07	0.0104009	0.07097	0.918629	1.402e-11
(BASO+NEUT)#	chr8_8946133-8946633	CD8.T	8:8902670	8:8919136_G_A	606	1.55037e-12	1.28915e-07	1.7037e-06	0.140806	0.859193	8.022e-13
(BASO+NEUT)#	chr11_61601986-61602486	CD8.T	11:61588305	11:61618169_A_G	278	2.94627e-09	1.26862e-06	0.000335721	0.1437	0.855963	3.658e-12
(BASO+NEUT)#	chr11_60018902-60019402	CD8.T	11:60031476	11:59959843_T_C	472	0.000130856	0.000249466	0.0545018	0.103061	0.842057	3.143e-08
(BASO+NEUT)#	chr8_10192195-10192695	CD8.T	8:10243101	8:10119277_T_G	646	3.00094e-05	5.38524e-06	0.144181	0.0250428	0.83074	5.74e-10
(BASO+NEUT)#	chr10_81045009-81045509	CD8.T	10:81037229	10:81047575_A_C	353	0.0393825	0.017814	0.0778303	0.0343747	0.830599	2.06e-08
(BASO+NEUT)#	chr1_43424386-43424886	CD8.T	1:43414046	1:43414369_G_C	324	0.0258119	0.0044906	0.133018	0.0223273	0.814353	5.827e-08
(BASO+NEUT)#	chr7_148888122-148888622	CD8.T	7:148795522	7:148783936_CT_C	374	2.48068e-06	1.77379e-05	0.0231423	0.164665	0.812172	3.932e-10
(BASO+NEUT)#	chr11_48050767-48051267	CD8.T	11:47965189	11:47949368_CAAAAAAAAAAAAAAAAAAAAAAA_C	160	0.0266735	0.00555598	0.135183	0.0273528	0.805235	2.017e-09
(BASO+NEUT)#	chr11_61596120-61596620	CD8.T	11:61604814	11:61618169_A_G	273	7.29015e-08	1.88238e-06	0.00830738	0.213725	0.777966	3.658e-12
(BASO+NEUT)#	chr11_61582582-61583082	CD8.T	11:61604814	11:61618169_A_G	271	2.0495e-07	1.78053e-06	0.0233602	0.20217	0.774468	3.658e-12
(BASO+NEUT)#	chr17_16132802-16133302	CD8.T	17:16176883	17:16168784_C_T	179	2.58888e-19	1.23963e-19	0.157576	0.0746844	0.76774	2.377e-26
(BASO+NEUT)#	chr8_126539827-126540327	CD8.T	8:126485294	8:126485294_T_A	412	2.02892e-05	1.37518e-05	0.14205	0.0955172	0.762399	3.096e-10
(BASO+NEUT)#	chr2_101750095-101750595	CD8.T	2:101745835	2:101776932_A_G	385	0.000410194	0.000112718	0.206453	0.0559944	0.73703	1.059e-08
(BASO+NEUT)#	chr1_36851367-36851867	CD8.T	1:36943916	1:36943916_C_G	374	1.26174e-32	2.4678e-33	0.230347	0.0443276	0.725326	7.334e-39
(BASO+NEUT)#	chr2_101741849-101742349	CD8.T	2:101745835	2:101776932_A_G	387	0.000213322	0.000337643	0.107372	0.169224	0.722853	1.059e-08
(BASO+NEUT)#	chr4_7039104-7039604	CD8.T	4:7047102	4:7045070_T_TGCGGCG	408	0.000515418	0.000315789	0.174396	0.106131	0.718642	8.277e-10
(BASO+NEUT)#	chr1_31255648-31256148	CD8.T	1:31227441	1:31242991_AG_A	396	5.14954e-09	0.0166111	8.48715e-08	0.273063	0.710326	6.982e-08
(BASO+NEUT)#	chr10_126346256-126346756	CD8.T	10:126320902	10:126348565_G_A	405	0.00118127	0.000464108	0.209665	0.0816681	0.707021	1.475e-08
(BASO+NEUT)#	chr7_148725619-148726119	CD8.T	7:148779032	7:148783936_CT_C	358	2.81103e-05	1.19978e-05	0.214153	0.0907084	0.695098	3.932e-10
(BASO+NEUT)#	chr11_61584189-61584689	CD8.T	11:61564299	11:61618169_A_G	270	5.6927e-07	2.2059e-06	0.0648813	0.250728	0.684388	3.658e-12
(BASO+NEUT)#	chr11_61594610-61595110	CD8.T	11:61581764	11:61618169_A_G	268	2.47419e-06	3.50454e-07	0.281901	0.0392507	0.678846	3.658e-12
(BASO+NEUT)#	chr19_18527019-18527519	CD8.T	19:18515741	19:18516307_CA_C	390	2.3772e-07	2.03977e-08	0.311148	0.0260355	0.662816	2.998e-13
(BASO+NEUT)#	chr6_135945444-135945944	CD8.T	6:135832523	6:135925524_T_C	226	0.000695766	4.28992e-05	0.332236	0.0198377	0.647187	7.364e-08
(BASO+NEUT)#	chr10_44811882-44812382	CD8.T	10:44880260	10:44872361_T_TAA	540	0.00214582	0.000233279	0.324305	0.0346176	0.638699	3.821e-09
(BASO+NEUT)#	chr11_47448489-47448989	CD8.T	11:47380593	11:47378476_TCA_T	244	5.3484e-05	0.00201875	0.00936143	0.352711	0.635855	4.982e-08
(BASO+NEUT)#	chr2_61763110-61763610	CD8.T	2:61763207	2:61703319_G_A	344	0.0335846	0.118264	0.0487819	0.171152	0.628218	5.054e-08
(BASO+NEUT)#	chr17_16171901-16172401	CD8.T	17:16176883	17:16168784_C_T	165	5.15244e-19	1.22711e-19	0.303284	0.0716049	0.625111	2.377e-26
(BASO+NEUT)#	chr10_28853856-28854356	CD8.T	10:28780373	10:28780373_T_C	360	9.88189e-17	3.99218e-17	0.267975	0.107635	0.624391	6.932e-22
(BASO+NEUT)#	chr17_44223364-44223864	CD8.T	17:44297459	17:44213164_C_A	134	0.00208122	5.29197e-05	0.371103	0.00881816	0.617945	2.334e-10
(BASO+NEUT)#	chr11_61600947-61601447	CD8.T	11:61581764	11:61618169_A_G	277	1.07716e-06	2.34876e-06	0.12274	0.267026	0.61023	3.658e-12
(BASO+NEUT)#	chr20_62267905-62268405	CD8.T	20:62254657	20:62308159_A_G	490	8.33082e-05	0.00541861	0.00590817	0.38368	0.60491	1.707e-08
(BASO+NEUT)#	chr1_31255097-31255597	CD8.T	1:31231254	1:31242991_AG_A	396	0.0196686	0.00410201	0.324168	0.0670223	0.585039	6.982e-08
(BASO+NEUT)#	chr8_11446858-11447358	CD8.T	8:11400628	8:11399011_T_C	512	3.71769e-07	3.56451e-07	0.215017	0.205578	0.579404	1.42e-12
(BASO+NEUT)#	chr6_159484847-159485347	CD8.T	6:159490436	6:159470058_G_A	602	1.42012e-06	2.35096e-07	0.363534	0.0596051	0.576859	2.394e-12
(BASO+NEUT)#	chr15_41782465-41782965	CD8.T	15:41782684	15:41696932_A_G	252	3.75051e-05	1.66252e-06	0.417373	0.0179366	0.564651	1.18e-09
(BASO+NEUT)#	chr1_247537086-247537586	CD8.T	1:247601595	1:247601595_T_C	506	9.41142e-13	1.29425e-13	0.388429	0.0528578	0.558713	1.573e-18
(BASO+NEUT)#	chr6_159485463-159485963	CD8.T	6:159470058	6:159470058_G_A	602	1.37223e-06	3.64577e-07	0.351276	0.092772	0.55595	2.394e-12
(BASO+NEUT)#	chr17_44271905-44272405	CD8.T	17:44297459	17:44213164_C_A	127	0.00225045	0.000773296	0.343594	0.117529	0.535853	2.334e-10
(BASO+NEUT)#	chr15_64672288-64672788	CD8.T	15:64642517	15:64654967_A_T	134	0.000136357	1.07508e-05	0.435557	0.03381	0.530486	2.262e-10
(BASO+NEUT)#	chr9_136821906-136822406	CD8.T	9:136909309	9:136907818_CACACACATATATAT_C	593	0.000302626	7.05177e-05	0.381982	0.08848	0.529165	4.036e-09
(BASO+NEUT)#	chr8_11351627-11352127	CD8.T	8:11392093	8:11399011_T_C	636	5.37703e-07	2.76118e-07	0.313577	0.1605	0.525922	1.42e-12
(BASO+NEUT)#	chr16_84636688-84637188	CD8.T	16:84582965	16:84581822_G_GAGGGGA	808	4.36804e-06	9.41069e-07	0.401948	0.0860854	0.511962	7.707e-12
(BASO+NEUT)#	chr3_140984938-140985438	CD8.T	3:141002564	3:140967441_A_ATATG	358	2.4876e-06	9.79179e-07	0.352686	0.138317	0.508994	1.402e-11
(BASO+NEUT)#	chr13_50104524-50105024	DC	13:50121511	13:50121511_A_G	579	0.000138537	5.29846e-05	0.111445	0.0417764	0.846587	2.359e-09
(BASO+NEUT)#	chr8_8085750-8086250	DC	8:8094870	8:8094870_G_A	215	5.52286e-07	1.06542e-07	0.142977	0.0267514	0.830271	6.612e-12
(BASO+NEUT)#	chr8_8086482-8086982	DC	8:8094870	8:8094870_G_A	215	1.21482e-06	1.40658e-07	0.314495	0.035764	0.64974	6.612e-12
(BASO+NEUT)#	chr8_8084911-8085411	DC	8:8094870	8:8094870_G_A	215	1.46702e-06	1.17941e-07	0.379784	0.0299425	0.590272	6.612e-12
(BASO+NEUT)#	chr1_42248731-42249231	DC	1:42243549	1:42235796_C_T	274	0.00436851	0.00148656	0.302306	0.102282	0.589557	1.972e-08
(BASO+NEUT)#	chr21_40460633-40461133	DC	21:40465066	21:40463283_G_A	501	0.0126399	0.00155323	0.37116	0.0450395	0.569607	6.978e-10
(BASO+NEUT)#	chr17_57870579-57871079	Mono	17:57825572	17:57825572_A_C	244	1.26348e-14	4.76019e-14	0.000301672	0.000136995	0.999561	8.891e-18
(BASO+NEUT)#	chr17_38632347-38632847	Mono	17:38618104	17:38740977_G_T	118	2.46156e-10	5.90539e-10	0.00042426	1.826e-05	0.999557	2.939e-09
(BASO+NEUT)#	chr8_142337482-142337982	Mono	8:142338776	8:142338776_T_C	439	4.66615e-12	7.55566e-11	0.000435296	0.00605501	0.99351	1.159e-14
(BASO+NEUT)#	chr2_182323505-182324005	Mono	2:182315885	2:182308352_A_G	421	8.02133e-18	5.33469e-08	1.59595e-12	0.00962372	0.990376	4.897e-12
(BASO+NEUT)#	chr6_42505208-42505708	Mono	6:42484310	6:42515791_C_T	250	1.30704e-06	9.48822e-06	0.00145501	0.00957344	0.988961	2.602e-10
(BASO+NEUT)#	chr1_42206885-42207385	Mono	1:42198779	1:42235796_C_T	299	9.56764e-06	0.000168021	0.000662498	0.0106458	0.988514	1.972e-08
(BASO+NEUT)#	chr21_40466343-40466843	Mono	21:40465066	21:40463283_G_A	498	0.000149084	0.000288817	0.0043776	0.00749296	0.987692	6.978e-10
(BASO+NEUT)#	chr8_8086482-8086982	Mono	8:8088230	8:8094870_G_A	215	2.32164e-09	5.78378e-08	0.000601032	0.0139877	0.985411	6.612e-12
(BASO+NEUT)#	chr8_142339464-142339964	Mono	8:142338776	8:142338776_T_C	436	1.08048e-10	9.80587e-11	0.0100806	0.00816682	0.981753	1.159e-14
(BASO+NEUT)#	chr21_40460633-40461133	Mono	21:40459532	21:40463283_G_A	501	9.2401e-17	0.000689834	2.71327e-15	0.0192763	0.980034	6.978e-10
(BASO+NEUT)#	chr10_91008599-91009099	Mono	10:91004916	10:91004916_C_A	354	3.33235e-05	0.000153778	0.00384088	0.0167453	0.979227	1.167e-08
(BASO+NEUT)#	chr2_237784356-237784856	Mono	2:237788666	2:237776165_G_C	596	3.32572e-19	8.74439e-10	8.98688e-12	0.0226521	0.977348	4.265e-14
(BASO+NEUT)#	chr22_18131316-18131816	Mono	22:18163158	22:18169212_T_G	400	3.59319e-11	3.54197e-05	2.40019e-08	0.0226825	0.977282	8.504e-09
(BASO+NEUT)#	chr5_148199118-148199618	Mono	5:148200958	5:148200553_G_A	361	4.84091e-21	2.00011e-18	6.04084e-05	0.0239829	0.975957	5.729e-23
(BASO+NEUT)#	chr8_8084911-8085411	Mono	8:8094870	8:8094870_G_A	215	1.05419e-11	9.71699e-08	2.72912e-06	0.0241797	0.975817	6.612e-12
(BASO+NEUT)#	chr21_40466936-40467436	Mono	21:40459092	21:40463283_G_A	494	2.31389e-07	0.000937083	6.79428e-06	0.0265431	0.972513	6.978e-10
(BASO+NEUT)#	chr19_18512482-18512982	Mono	19:18515741	19:18516307_CA_C	403	1.33815e-08	1.18277e-08	0.0175217	0.0145192	0.967959	2.998e-13
(BASO+NEUT)#	chr21_40476265-40476765	Mono	21:40459092	21:40463283_G_A	482	1.97473e-05	0.00117144	0.000580089	0.0334471	0.964782	6.978e-10
(BASO+NEUT)#	chr8_8085750-8086250	Mono	8:8088933	8:8094870_G_A	215	1.84785e-10	1.48653e-07	4.78376e-05	0.0375212	0.962431	6.612e-12
(BASO+NEUT)#	chr17_57871318-57871818	Mono	17:57825572	17:57825572_A_C	244	1.51288e-12	3.25621e-13	0.0361223	0.00681765	0.95706	8.891e-18
(BASO+NEUT)#	chr2_85555416-85555916	Mono	2:85552709	2:85543222_C_T	360	3.16062e-11	0.00148357	9.23729e-10	0.0424028	0.956114	1.39e-08
(BASO+NEUT)#	chr17_7232765-7233265	Mono	17:7233162	17:7234299_C_G	241	3.79479e-05	0.0313824	1.88438e-05	0.0146296	0.953931	5.542e-08
(BASO+NEUT)#	chr10_99074399-99074899	Mono	10:99075300	10:99073972_C_CCAGGTTCAAGCGAT	347	2.57109e-33	3.8911e-33	0.0189421	0.0277137	0.953344	9.891e-38
(BASO+NEUT)#	chr2_101750095-101750595	Mono	2:101747800	2:101776932_A_G	385	1.59078e-18	9.70688e-05	8.00648e-16	0.0479032	0.952	1.059e-08
(BASO+NEUT)#	chr2_65611720-65612220	Mono	2:65650864	2:65663167_G_C	312	4.8806e-05	0.000167226	0.0114465	0.0382695	0.950068	2.269e-08
(BASO+NEUT)#	chr16_85944784-85945284	Mono	16:85928621	16:85936978_T_C	599	1.99942e-06	1.08806e-06	0.0365303	0.0189348	0.944532	1.155e-15
(BASO+NEUT)#	chr2_160585095-160585595	Mono	2:160545635	2:160569276_C_T	443	1.31807e-09	1.71637e-08	0.00413728	0.0529321	0.942931	1.465e-12
(BASO+NEUT)#	chr1_31255648-31256148	Mono	1:31247991	1:31242991_AG_A	396	7.2498e-05	0.00337398	0.00119487	0.0546671	0.940692	6.982e-08
(BASO+NEUT)#	chr4_120131904-120132404	Mono	4:120168588	4:120168588_T_C	341	0.00351247	0.000498913	0.050935	0.00629608	0.938758	4.621e-08
(BASO+NEUT)#	chr13_114182381-114182881	Mono	13:114204560	13:114173359_CT_C	564	2.40149e-05	0.00137405	0.00114566	0.0646182	0.932838	9.036e-08
(BASO+NEUT)#	chr4_83573134-83573634	Mono	4:83545976	4:83552291_G_A	565	5.89679e-05	0.000638215	0.00685192	0.0732397	0.919211	9.87e-08
(BASO+NEUT)#	chr11_307941-308441	Mono	11:305619	11:308314_T_C	712	8.50809e-39	1.33005e-38	0.03793	0.0583915	0.903679	5.458e-44
(BASO+NEUT)#	chr8_126539827-126540327	Mono	8:126485294	8:126485294_T_A	413	2.67101e-06	1.19593e-05	0.0186975	0.0828184	0.898469	3.096e-10
(BASO+NEUT)#	chr1_227177210-227177710	Mono	1:227177193	1:227173892_T_A	140	6.44394e-07	2.43712e-08	0.100872	0.00291879	0.896209	4.387e-13
(BASO+NEUT)#	chr11_60018902-60019402	Mono	11:60024008	11:59959843_T_C	472	7.59353e-06	0.000245781	0.00316272	0.101473	0.895111	3.143e-08
(BASO+NEUT)#	chr1_161500506-161501006	Mono	1:161610372	1:161609572_G_T	457	4.01311e-07	2.80147e-07	0.0680737	0.0466357	0.88529	3.268e-12
(BASO+NEUT)#	chr22_18171323-18171823	Mono	22:18163158	22:18169212_T_G	430	7.92425e-05	0.000107052	0.0529018	0.070591	0.876321	8.504e-09
(BASO+NEUT)#	chr1_8918073-8918573	Mono	1:8913656	1:8913656_A_G	301	3.36286e-06	3.75665e-07	0.127253	0.0133561	0.859387	2.159e-11
(BASO+NEUT)#	chr7_36096940-36097440	Mono	7:36085142	7:36085142_T_C	332	0.00305178	0.00600427	0.0447958	0.0872753	0.858873	3.692e-08
(BASO+NEUT)#	chr8_142338502-142339002	Mono	8:142338776	8:142338776_T_C	438	1.3543e-09	2.01186e-10	0.126347	0.0179135	0.85574	1.159e-14
(BASO+NEUT)#	chr10_81045009-81045509	Mono	10:81043372	10:81047575_A_C	353	0.0264282	0.024305	0.0522292	0.0471832	0.849854	2.06e-08
(BASO+NEUT)#	chr9_115950463-115950963	Mono	9:115918552	9:115918552_G_A	328	0.00369252	0.000509531	0.131131	0.0172474	0.847419	1.078e-08
(BASO+NEUT)#	chr11_61603077-61603577	Mono	11:61581764	11:61618169_A_G	277	1.22582e-06	2.66325e-07	0.139679	0.0295161	0.830804	3.658e-12
(BASO+NEUT)#	chr6_109694927-109695427	Mono	6:109599263	6:109607556_G_A	423	7.4262e-19	1.04222e-16	0.00130642	0.182532	0.816162	3.126e-21
(BASO+NEUT)#	chr12_50651284-50651784	Mono	12:50691167	12:50758821_C_CA	144	0.0016222	0.0057542	0.0390061	0.137545	0.816073	1.296e-09
(BASO+NEUT)#	chr4_74881716-74882216	Mono	4:74959996	4:74959996_A_G	190	3.04746e-80	3.25036e-81	0.179877	0.0183836	0.801739	1.867e-86
(BASO+NEUT)#	chr8_142333623-142334123	Mono	8:142338776	8:142338776_T_C	436	1.65187e-09	4.98707e-10	0.154081	0.0457177	0.800201	1.159e-14
(BASO+NEUT)#	chr17_38127917-38128417	Mono	17:38163295	17:38163295_T_C	305	9.95836e-240	4.24136e-237	0.000470151	0.199442	0.800088	5.39e-243
(BASO+NEUT)#	chr8_10206739-10207239	Mono	8:10243101	8:10119277_T_G	663	2.08641e-06	4.07496e-05	0.0100817	0.196111	0.793764	5.74e-10
(BASO+NEUT)#	chr8_8865025-8865525	Mono	8:8919136	8:8919136_G_A	685	1.11617e-07	7.9801e-08	0.122938	0.0871051	0.789956	8.022e-13
(BASO+NEUT)#	chr10_25211175-25211675	Mono	10:25192123	10:25211291_C_T	422	9.23678e-23	2.21786e-22	0.0631942	0.150951	0.785855	2.734e-32
(BASO+NEUT)#	chr10_126358503-126359003	Mono	10:126320902	10:126348565_G_A	393	0.000993838	0.000214093	0.178368	0.0376414	0.782783	1.475e-08
(BASO+NEUT)#	chr5_68500274-68500774	Mono	5:68590400	5:68590400_G_C	399	7.04614e-11	9.25447e-11	0.0998449	0.130368	0.769787	1.262e-15
(BASO+NEUT)#	chr2_61581596-61582096	Mono	2:61615095	2:61703319_G_A	335	9.23107e-05	0.0789803	0.00018006	0.15329	0.767457	5.054e-08
(BASO+NEUT)#	chr2_101699413-101699913	Mono	2:101714723	2:101776932_A_G	431	0.000319039	0.000147813	0.161689	0.074148	0.763696	1.059e-08
(BASO+NEUT)#	chr18_21084629-21085129	Mono	18:21085085	18:21151617_CAA_C	270	2.23188e-09	6.69254e-05	7.95356e-06	0.237734	0.762191	3.828e-11
(BASO+NEUT)#	chr6_109629226-109629726	Mono	6:109609619	6:109607556_G_A	475	7.68364e-17	7.60635e-17	0.135267	0.133174	0.731559	3.126e-21
(BASO+NEUT)#	chr8_8145913-8146413	Mono	8:8088230	8:8094870_G_A	332	8.49648e-07	1.90595e-07	0.222496	0.0491826	0.72832	6.612e-12
(BASO+NEUT)#	chr1_227177785-227178285	Mono	1:227177193	1:227173892_T_A	140	1.78191e-06	4.97184e-08	0.278936	0.00706881	0.713993	4.387e-13
(BASO+NEUT)#	chr11_114018581-114019081	Mono	11:113957197	11:113957197_G_A	349	2.58657e-07	5.83334e-08	0.238612	0.0531044	0.708283	9.399e-13
(BASO+NEUT)#	chr8_11446858-11447358	Mono	8:11399011	8:11399011_T_C	512	4.06825e-07	1.23547e-07	0.235292	0.0707607	0.693947	1.42e-12
(BASO+NEUT)#	chr17_41181626-41182126	Mono	17:41264739	17:41172481_G_T	274	5.04988e-08	0.0249182	5.72562e-07	0.281833	0.693248	8.76e-08
(BASO+NEUT)#	chr10_44806382-44806882	Mono	10:44881660	10:44872361_T_TAA	541	0.00173784	0.000286804	0.262618	0.0426484	0.692709	3.821e-09
(BASO+NEUT)#	chr10_28791059-28791559	Mono	10:28780373	10:28780373_T_C	368	1.00722e-16	1.46279e-17	0.273079	0.0389717	0.687949	6.932e-22
(BASO+NEUT)#	chr5_148202326-148202826	Mono	5:148200011	5:148200553_G_A	360	1.31666e-17	1.19353e-17	0.164289	0.148238	0.687473	5.729e-23
(BASO+NEUT)#	chr13_114172356-114172856	Mono	13:114199757	13:114173359_CT_C	586	0.00473068	0.00181948	0.225533	0.0860611	0.681856	9.036e-08
(BASO+NEUT)#	chr17_1341943-1342443	Mono	17:1342251	17:1321116_T_C	505	7.50702e-07	0.000162807	0.00163547	0.354047	0.644154	2.075e-09
(BASO+NEUT)#	chr10_91002519-91003019	Mono	10:91007470	10:91004916_C_A	352	5.73586e-07	0.00310291	6.61077e-05	0.356981	0.639849	1.167e-08
(BASO+NEUT)#	chr12_69735088-69735588	Mono	12:69732105	12:69732105_T_C	302	0.000114469	4.81603e-05	0.259708	0.108635	0.631495	1.534e-10
(BASO+NEUT)#	chr8_10662814-10663314	Mono	8:10703293	8:10706411_C_G	389	4.39063e-08	1.68659e-08	0.266768	0.101844	0.631388	3.219e-13
(BASO+NEUT)#	chr19_953056-953556	Mono	19:1049305	19:1049305_C_A	486	1.385e-06	9.92855e-08	0.348072	0.0243244	0.627602	2.489e-12
(BASO+NEUT)#	chr1_9033977-9034477	Mono	1:8910110	1:8913656_A_G	441	4.49199e-07	9.92446e-06	0.0161938	0.357154	0.626642	2.159e-11
(BASO+NEUT)#	chr10_91011441-91011941	Mono	10:91010313	10:91004916_C_A	355	1.49633e-06	0.00330162	0.000172473	0.379943	0.616582	1.167e-08
(BASO+NEUT)#	chr1_42230197-42230697	Mono	1:42198300	1:42235796_C_T	270	0.00496956	0.000550652	0.343739	0.0374747	0.613266	1.972e-08
(BASO+NEUT)#	chr4_7039104-7039604	Mono	4:7047102	4:7045070_T_TGCGGCG	408	0.000963421	0.000181379	0.325981	0.0607587	0.612116	8.277e-10
(BASO+NEUT)#	chr16_81517173-81517673	Mono	16:81609598	16:81608669_G_A	534	0.0137767	0.00277784	0.31501	0.0629107	0.605525	9.74e-08
(BASO+NEUT)#	chr8_142336489-142336989	Mono	8:142338776	8:142338776_T_C	439	3.80436e-09	4.81387e-10	0.354913	0.0443083	0.600778	1.159e-14
(BASO+NEUT)#	chr1_31231073-31231573	Mono	1:31255905	1:31242991_AG_A	410	0.00876172	0.0145266	0.144363	0.238754	0.593595	6.982e-08
(BASO+NEUT)#	chr1_114443647-114444147	Mono	1:114419368	1:114377568_A_G	199	0.0443016	0.0501983	0.148889	0.168118	0.588493	3.482e-13
(BASO+NEUT)#	chr6_16712449-16712949	Mono	6:16742925	6:16744687_C_T	383	2.27437e-08	1.56998e-07	0.0532265	0.366838	0.579935	3.167e-13
(BASO+NEUT)#	chr12_69753701-69754201	Mono	12:69732105	12:69732105_T_C	302	6.2472e-06	0.000180955	0.0141754	0.410024	0.575614	1.534e-10
(BASO+NEUT)#	chr11_118114626-118115126	Mono	11:118122052	11:118081270_C_T	495	0.00332166	0.000908353	0.331056	0.0899572	0.574757	3.765e-14
(BASO+NEUT)#	chr3_183734845-183735345	Mono	3:183745663	3:183702089_A_G	418	0.00368193	0.00401499	0.200588	0.218159	0.573556	8.735e-08
(BASO+NEUT)#	chr10_126337819-126338319	Mono	10:126320902	10:126348565_G_A	434	0.00224328	0.000233739	0.398193	0.0409313	0.558399	1.475e-08
(BASO+NEUT)#	chr1_236106708-236107208	Mono	1:236093752	1:236090155_T_C	144	5.73315e-10	3.85125e-11	0.415115	0.0273278	0.557557	6.238e-27
(BASO+NEUT)#	chr2_61670669-61671169	Mono	2:61615095	2:61703319_G_A	324	0.0237181	0.113102	0.0540556	0.257217	0.551907	5.054e-08
(BASO+NEUT)#	chr17_38115137-38115637	Mono	17:38163295	17:38163295_T_C	299	7.74618e-237	1.8713e-237	0.365726	0.0878044	0.54647	5.39e-243
(BASO+NEUT)#	chr13_50103925-50104425	Mono	13:50121511	13:50121511_A_G	580	2.94817e-05	0.000535758	0.0237151	0.430418	0.545301	2.359e-09
(BASO+NEUT)#	chr8_11339185-11339685	Mono	8:11392093	8:11399011_T_C	643	1.36714e-07	6.58685e-07	0.0797343	0.383622	0.536643	1.42e-12
(BASO+NEUT)#	chr7_148888122-148888622	Mono	7:148852434	7:148783936_CT_C	374	3.44143e-05	1.56748e-05	0.321053	0.145698	0.533199	3.932e-10
(BASO+NEUT)#	chr11_61596120-61596620	Mono	11:61589481	11:61618169_A_G	274	3.63024e-06	4.72943e-07	0.413675	0.0533602	0.532961	3.658e-12
(BASO+NEUT)#	chr18_21165211-21165711	Mono	18:21078579	18:21151617_CAA_C	254	0.000114	1.80038e-05	0.407799	0.0638744	0.528195	3.828e-11
(BASO+NEUT)#	chr22_18130662-18131162	Mono	22:18169212	22:18169212_T_G	399	0.000665956	6.58303e-05	0.444818	0.0434597	0.51099	8.504e-09
(BASO+NEUT)#	chr17_16171389-16171889	Mono	17:16097144	17:16168784_C_T	165	3.7785e-23	8.48886e-19	2.22411e-05	0.499171	0.500806	2.377e-26
(BASO+NEUT)#	chr20_62237973-62238473	Mono	20:62308159	20:62308159_A_G	491	0.00664826	0.000514932	0.457756	0.0349548	0.500126	1.707e-08
(BASO+NEUT)#	chr5_131705140-131705640	NK	5:131707429	5:131677642_A_G	525	1.43171e-13	1.81534e-12	0.000522321	0.00562894	0.993849	1.903e-16
(BASO+NEUT)#	chr8_8085750-8086250	NK	8:8094870	8:8094870_G_A	215	1.54221e-10	4.52047e-08	3.9925e-05	0.0107134	0.989247	6.612e-12
(BASO+NEUT)#	chr8_8084911-8085411	NK	8:8094870	8:8094870_G_A	215	1.97645e-10	6.06601e-08	5.11667e-05	0.0147186	0.98523	6.612e-12
(BASO+NEUT)#	chr11_320591-321091	NK	11:308314	11:308314_T_C	741	2.66019e-39	1.80534e-39	0.0118696	0.00707426	0.981056	5.458e-44
(BASO+NEUT)#	chr4_6954282-6954782	NK	4:7047102	4:7045070_T_TGCGGCG	334	3.35734e-05	3.12539e-05	0.0113414	0.00957889	0.979015	8.277e-10
(BASO+NEUT)#	chr8_8086482-8086982	NK	8:8088230	8:8094870_G_A	215	8.75882e-10	8.51037e-08	0.00022675	0.0210531	0.97872	6.612e-12
(BASO+NEUT)#	chr10_81045009-81045509	NK	10:81037229	10:81047575_A_C	353	6.19729e-06	0.0116172	1.22475e-05	0.0219922	0.966372	2.06e-08
(BASO+NEUT)#	chr10_126304541-126305041	NK	10:126320902	10:126348565_G_A	490	2.39441e-05	0.00018372	0.00424401	0.0315998	0.963949	1.475e-08
(BASO+NEUT)#	chr11_113957646-113958146	NK	11:113957197	11:113957197_G_A	317	1.37349e-10	4.54942e-08	0.000126888	0.0410705	0.958803	9.399e-13
(BASO+NEUT)#	chr2_101750095-101750595	NK	2:101745835	2:101776932_A_G	385	4.02174e-12	0.000104014	2.02416e-09	0.0514024	0.948494	1.059e-08
(BASO+NEUT)#	chr2_101726799-101727299	NK	2:101746592	2:101776932_A_G	401	1.62988e-09	0.000112408	8.23065e-07	0.0558204	0.944066	1.059e-08
(BASO+NEUT)#	chr2_101743708-101744208	NK	2:101734933	2:101776932_A_G	387	4.09505e-12	0.000140098	2.06129e-09	0.0695897	0.93027	1.059e-08
(BASO+NEUT)#	chr17_44848310-44848810	NK	17:44858838	17:44759766_G_A	156	0.0192462	0.00222337	0.0512424	0.00499736	0.922291	1.048e-08
(BASO+NEUT)#	chr1_31255097-31255597	NK	1:31244734	1:31242991_AG_A	397	0.00340248	0.00268164	0.0560787	0.0433034	0.894534	6.982e-08
(BASO+NEUT)#	chr11_60018902-60019402	NK	11:60031476	11:59959843_T_C	472	1.21613e-05	0.000245631	0.00506521	0.101413	0.893264	3.143e-08
(BASO+NEUT)#	chr11_61582582-61583082	NK	11:61564299	11:61618169_A_G	271	1.10981e-08	9.442e-07	0.00126496	0.106727	0.892007	3.658e-12
(BASO+NEUT)#	chr5_141489489-141489989	NK	5:141539339	5:141462661_C_T	361	5.45254e-09	1.48296e-09	0.0914651	0.0239917	0.884543	2.411e-14
(BASO+NEUT)#	chr8_11446858-11447358	NK	8:11392093	8:11399011_T_C	512	1.05009e-07	1.26573e-07	0.0607329	0.0723378	0.866929	1.42e-12
(BASO+NEUT)#	chr9_277535-278035	NK	9:280269	9:305428_T_G	604	5.00474e-06	8.20548e-06	0.0536646	0.0871261	0.859196	2.438e-11
(BASO+NEUT)#	chr6_135945444-135945944	NK	6:135846518	6:135925524_T_C	226	0.000109238	0.000208373	0.0521624	0.0986516	0.848868	7.364e-08
(BASO+NEUT)#	chr8_142237106-142237606	NK	8:142339763	8:142338776_T_C	342	1.12568e-09	5.0732e-10	0.105103	0.0465193	0.848378	1.159e-14
(BASO+NEUT)#	chr1_31255648-31256148	NK	1:31233403	1:31242991_AG_A	397	6.62203e-08	0.0109565	1.0914e-06	0.179769	0.809273	6.982e-08
(BASO+NEUT)#	chr19_10346718-10347218	NK	19:10358639	19:10332988_C_T	306	0.000464662	0.00412098	0.020269	0.178964	0.796181	5.267e-09
(BASO+NEUT)#	chr16_85936182-85936682	NK	16:85947527	16:85936978_T_C	598	8.49175e-06	2.90991e-06	0.155183	0.052385	0.79242	1.155e-15
(BASO+NEUT)#	chr17_44112319-44112819	NK	17:43992943	17:44213164_C_A	137	7.3696e-05	4.84423e-06	0.278784	0.0176217	0.703516	2.334e-10
(BASO+NEUT)#	chr5_68513308-68513808	NK	5:68590400	5:68590400_G_C	396	1.98264e-10	2.53929e-11	0.2822	0.0354607	0.682339	1.262e-15
(BASO+NEUT)#	chr8_8939606-8940106	NK	8:8902670	8:8919136_G_A	610	1.70263e-07	1.20134e-07	0.187136	0.131358	0.681506	8.022e-13
(BASO+NEUT)#	chr15_64672288-64672788	NK	15:64642517	15:64654967_A_T	134	8.55186e-05	1.66501e-05	0.273166	0.0525099	0.674222	2.262e-10
(BASO+NEUT)#	chr2_101741849-101742349	NK	2:101745835	2:101776932_A_G	387	0.000470167	0.000195554	0.236651	0.0977639	0.66492	1.059e-08
(BASO+NEUT)#	chr5_131705783-131706283	NK	5:131707429	5:131677642_A_G	525	8.58124e-11	8.07828e-12	0.313057	0.0288127	0.65813	1.903e-16
(BASO+NEUT)#	chr11_61581945-61582445	NK	11:61581764	11:61618169_A_G	271	2.37144e-06	9.07989e-07	0.270296	0.102865	0.626835	3.658e-12
(BASO+NEUT)#	chr8_8995772-8996272	NK	8:8901222	8:8919136_G_A	611	2.7594e-07	7.39837e-08	0.299703	0.0797344	0.620562	8.022e-13
(BASO+NEUT)#	chr1_108742702-108743202	NK	1:108743059	1:108743059_G_C	294	2.16595e-05	1.70308e-06	0.361616	0.0278233	0.610537	6.42e-11
(BASO+NEUT)#	chr11_307941-308441	NK	11:308314	11:308314_T_C	713	1.73816e-38	7.07308e-38	0.0774864	0.314707	0.607806	5.458e-44
(BASO+NEUT)#	chr20_62272406-62272906	NK	20:62308159	20:62308159_A_G	506	0.00462641	0.000963303	0.328129	0.0677238	0.598558	1.707e-08
(BASO+NEUT)#	chr19_49111890-49112390	NK	19:49148781	19:49144245_T_TG	358	3.77792e-07	4.76303e-08	0.361367	0.0449657	0.593667	4.79e-13
(BASO+NEUT)#	chr2_61670669-61671169	NK	2:61713218	2:61703319_G_A	324	0.0893323	0.0350961	0.203596	0.0793944	0.592581	5.054e-08
(BASO+NEUT)#	chr5_131786449-131786949	NK	5:131707429	5:131677642_A_G	457	6.39688e-11	7.20899e-11	0.197244	0.221704	0.581052	1.903e-16
(BASO+NEUT)#	chr6_135946691-135947191	NK	6:135832523	6:135925524_T_C	227	0.000841126	5.22348e-05	0.401646	0.0243695	0.573092	7.364e-08
(BASO+NEUT)#	chr4_120133006-120133506	NK	4:120155806	4:120168588_T_C	342	0.0265393	0.00204138	0.385423	0.0290895	0.556906	4.621e-08
(BASO+NEUT)#	chr10_91091296-91091796	NK	10:91004916	10:91004916_C_A	312	0.00388849	0.000187935	0.44914	0.0211818	0.525602	1.167e-08
(BASO+NEUT)#	chr1_43424386-43424886	NK	1:43414046	1:43414369_G_C	324	0.0259604	0.0516424	0.133783	0.265608	0.523006	5.827e-08
(BASO+NEUT)#	chr10_81051806-81052306	NK	10:81032817	10:81047575_A_C	353	0.154839	0.00861593	0.305866	0.0165056	0.514174	2.06e-08
(BASO+NEUT)#	chr17_38119441-38119941	NK	17:38163295	17:38163295_T_C	301	9.17676e-237	1.20597e-237	0.43326	0.0564269	0.510313	5.39e-243
(BASO+NEUT)#	chr17_7832957-7833457	NK	17:7795972	17:7787775_CAT_C	218	0.10269	0.0595547	0.208489	0.120404	0.508863	1.441e-08
(BASO+NEUT)#	chr15_64756839-64757339	NK	15:64642517	15:64654967_A_T	167	0.000150827	4.22028e-05	0.385152	0.107261	0.507394	2.262e-10
(BASO+NEUT)#	chr17_38255309-38255809	NK	17:38163295	17:38163295_T_C	196	9.56875e-237	8.98926e-238	0.451794	0.041937	0.506268	5.39e-243
(BASO+NEUT)#	chr8_8085750-8086250	other.T	8:8088230	8:8094870_G_A	215	8.55504e-07	1.25278e-07	0.221474	0.0316853	0.746839	6.612e-12
(BASO+NEUT)#	chr8_8084911-8085411	other.T	8:8094870	8:8094870_G_A	215	9.07284e-07	1.45954e-07	0.234879	0.0370568	0.728063	6.612e-12
(BASO+NEUT)#	chr1_31255648-31256148	other.T	1:31244734	1:31242991_AG_A	397	0.024761	0.00274502	0.408095	0.044722	0.519677	6.982e-08
(EO+BASO)#	chr1_8484542-8485042	B	1:8484823	1:8484823_A_G	307	7.85268e-08	6.16937e-07	0.00368546	0.0279861	0.968328	3.186e-11
(EO+BASO)#	chr17_44848310-44848810	B	17:44853872	17:44753645_C_G	156	1.48775e-07	1.65077e-07	0.0270816	0.0291052	0.943813	1.305e-13
(EO+BASO)#	chr19_49399328-49399828	B	19:49458262	19:49458262_C_T	368	2.14991e-07	4.7195e-07	0.039721	0.086322	0.873956	1.297e-11
(EO+BASO)#	chr2_61670669-61671169	B	2:61787028	2:61768239_ATATAT_A	324	1.97938e-08	3.43637e-05	8.63322e-05	0.149029	0.85085	4.648e-10
(EO+BASO)#	chr7_130788020-130788520	B	7:130675225	7:130675225_C_T	436	0.00278787	0.000625351	0.12002	0.0260714	0.850495	1.596e-08
(EO+BASO)#	chr1_93644646-93645146	B	1:93587435	1:93584606_G_A	271	1.71991e-07	6.26959e-08	0.115348	0.0412043	0.843447	7.254e-12
(EO+BASO)#	chr16_48593382-48593882	B	16:48622582	16:48652982_CAA_C	395	3.04315e-10	4.29216e-06	1.1627e-05	0.163153	0.836831	2.649e-10
(EO+BASO)#	chr6_90960973-90961473	B	6:90956409	6:90956409_A_G	187	6.85962e-24	3.0096e-24	0.114729	0.0495007	0.83577	7.641e-29
(EO+BASO)#	chr16_48645575-48646075	B	16:48623227	16:48652982_CAA_C	387	1.03206e-06	4.36162e-06	0.0406394	0.170959	0.788397	2.649e-10
(EO+BASO)#	chr11_61582582-61583082	B	11:61557826	11:61571348_C_G	271	5.80046e-06	1.00718e-05	0.09011	0.155711	0.754163	4.081e-11
(EO+BASO)#	chr16_48646866-48647366	B	16:48676443	16:48652982_CAA_C	383	1.45842e-06	5.52587e-06	0.0574326	0.216883	0.725677	2.649e-10
(EO+BASO)#	chr9_117664985-117665485	B	9:117665435	9:117694184_G_A	288	1.74517e-05	4.89087e-06	0.223729	0.0619862	0.714263	2.067e-10
(EO+BASO)#	chr10_25219309-25219809	B	10:25222094	10:25197134_C_T	424	0.0107265	0.00955856	0.166634	0.147825	0.665256	9.164e-08
(EO+BASO)#	chr6_107443824-107444324	B	6:107444153	6:107444153_T_C	430	1.76845e-15	1.45599e-16	0.358525	0.0289054	0.61257	1.762e-21
(EO+BASO)#	chr10_90846430-90846930	B	10:90741955	10:90741955_T_C	437	0.00139407	0.000479715	0.352618	0.120815	0.524693	1.033e-08
(EO+BASO)#	chr3_169531542-169532042	B	3:169487501	3:169487501_T_C	336	9.11829e-06	1.37259e-06	0.415204	0.0619785	0.522808	8.992e-11
(EO+BASO)#	chr7_128580484-128580984	B	7:128580042	7:128580042_A_G	277	0.0125315	0.00296009	0.380365	0.0893322	0.514812	5.39e-08
(EO+BASO)#	chr15_80344905-80345405	B	15:80260014	15:80260014_T_C	302	1.15965e-10	1.10014e-11	0.445292	0.0417311	0.512977	3.417e-16
(EO+BASO)#	chr8_22941594-22942094	B	8:22957003	8:22957003_T_C	365	5.14965e-12	1.10839e-12	0.41068	0.0878919	0.501428	2.943e-18
(EO+BASO)#	chr2_242698426-242698926	CD4.T	2:242698640	2:242698640_G_A	523	1.80315e-23	2.49329e-17	1.01583e-09	0.000405027	0.999595	5.241e-21
(EO+BASO)#	chr1_42360375-42360875	CD4.T	1:42371414	1:42371414_T_C	299	3.4778e-10	2.73056e-08	9.14679e-05	0.00618779	0.993721	1.719e-12
(EO+BASO)#	chr1_8484542-8485042	CD4.T	1:8489302	1:8484823_A_G	307	1.05292e-22	1.67187e-07	4.94162e-18	0.00685337	0.993146	3.186e-11
(EO+BASO)#	chr17_44223364-44223864	CD4.T	17:44297459	17:44173502_A_ATTC	134	7.47555e-10	2.77165e-10	0.00673872	0.00150671	0.991755	4.274e-16
(EO+BASO)#	chr13_99939460-99939960	CD4.T	13:99877471	13:99855124_G_A	295	1.61539e-15	2.91793e-12	8.70677e-06	0.0147421	0.985249	2.099e-16
(EO+BASO)#	chr1_42370613-42371113	CD4.T	1:42371414	1:42371414_T_C	290	5.52545e-09	6.56315e-08	0.0014534	0.0162812	0.982265	1.719e-12
(EO+BASO)#	chr1_42373934-42374434	CD4.T	1:42368035	1:42371414_T_C	291	1.29582e-09	8.58549e-08	0.000340857	0.0216055	0.978054	1.719e-12
(EO+BASO)#	chr7_3147481-3147981	CD4.T	7:3160511	7:3171020_T_C	781	2.3163e-07	1.27352e-07	0.0153832	0.0074807	0.977136	5.064e-12
(EO+BASO)#	chr1_42363775-42364275	CD4.T	1:42368035	1:42371414_T_C	292	5.45686e-11	9.11847e-08	1.43521e-05	0.0230055	0.97698	1.719e-12
(EO+BASO)#	chr1_42368253-42368753	CD4.T	1:42368035	1:42371414_T_C	293	4.5334e-11	9.42517e-08	1.19242e-05	0.0238149	0.976173	1.719e-12
(EO+BASO)#	chr1_42367215-42367715	CD4.T	1:42365548	1:42371414_T_C	292	2.32709e-11	9.72118e-08	6.12083e-06	0.0245937	0.9754	1.719e-12
(EO+BASO)#	chr3_32992838-32993338	CD4.T	3:33047662	3:33047283_G_A	254	1.09723e-08	2.49818e-07	0.00117757	0.025838	0.972984	1.944e-14
(EO+BASO)#	chr17_73824091-73824591	CD4.T	17:73824121	17:73801154_T_C	313	2.68682e-05	2.825e-05	0.017497	0.0174318	0.965016	8.141e-10
(EO+BASO)#	chr17_73823574-73824074	CD4.T	17:73801154	17:73801154_T_C	311	3.45109e-05	3.96816e-05	0.0224731	0.0248876	0.952565	8.141e-10
(EO+BASO)#	chr11_76299452-76299952	CD4.T	11:76293758	11:76293758_G_A	442	6.57413e-34	2.32001e-33	0.0108238	0.0372454	0.951931	3.305e-38
(EO+BASO)#	chr11_61601986-61602486	CD4.T	11:61581764	11:61571348_C_G	278	9.95571e-08	3.0704e-06	0.00154618	0.0467334	0.951717	4.081e-11
(EO+BASO)#	chr7_37382220-37382720	CD4.T	7:37400469	7:37403647_A_G	487	2.61839e-11	8.51871e-11	0.0125672	0.039939	0.947494	7.271e-15
(EO+BASO)#	chr6_90960973-90961473	CD4.T	6:90956409	6:90956409_A_G	186	1.49991e-24	2.44906e-24	0.0250861	0.0400259	0.934888	7.641e-29
(EO+BASO)#	chr1_42364405-42364905	CD4.T	1:42371414	1:42371414_T_C	295	1.75637e-07	8.94846e-08	0.0461954	0.0226048	0.9312	1.719e-12
(EO+BASO)#	chr1_42383511-42384011	CD4.T	1:42371414	1:42371414_T_C	295	2.39325e-07	4.19858e-08	0.0629532	0.0101172	0.926929	1.719e-12
(EO+BASO)#	chr9_117664985-117665485	CD4.T	9:117666678	9:117694184_G_A	288	2.7804e-18	5.78879e-06	3.56444e-14	0.0732849	0.926709	2.067e-10
(EO+BASO)#	chr3_46106721-46107221	CD4.T	3:46001063	3:45993606_T_C	225	9.7182e-05	9.96573e-05	0.0385177	0.0385761	0.922709	5.917e-09
(EO+BASO)#	chr11_65769788-65770288	CD4.T	11:65681965	11:65665256_A_G	243	2.35083e-17	1.44823e-17	0.0499753	0.0298673	0.920157	3.519e-22
(EO+BASO)#	chr11_61582582-61583082	CD4.T	11:61557826	11:61571348_C_G	271	5.57571e-15	5.31075e-06	8.66185e-11	0.081584	0.918411	4.081e-11
(EO+BASO)#	chr3_33047516-33048016	CD4.T	3:33037752	3:33047283_G_A	297	4.89866e-09	8.09466e-07	0.000526061	0.0860141	0.913459	1.944e-14
(EO+BASO)#	chr7_3157442-3157942	CD4.T	7:3160511	7:3171020_T_C	764	5.41823e-08	1.41185e-06	0.00359977	0.092897	0.903502	5.064e-12
(EO+BASO)#	chr13_99849365-99849865	CD4.T	13:99857984	13:99855124_G_A	388	2.68271e-26	2.15541e-11	1.32785e-16	0.105791	0.894209	2.099e-16
(EO+BASO)#	chr19_46389853-46390353	CD4.T	19:46352203	19:46368222_G_T	468	4.57165e-09	7.12938e-09	0.0422344	0.0649708	0.892795	3.189e-15
(EO+BASO)#	chr11_128216628-128217128	CD4.T	11:128216692	11:128216692_C_T	360	1.164e-05	2.91737e-06	0.0925469	0.0223102	0.885128	7.494e-11
(EO+BASO)#	chr1_93644646-93645146	CD4.T	1:93580879	1:93584606_G_A	271	1.31402e-07	7.84137e-08	0.0881264	0.051729	0.860144	7.254e-12
(EO+BASO)#	chr9_139237103-139237603	CD4.T	9:139327062	9:139327062_G_A	294	0.000775131	0.000338877	0.098763	0.0423201	0.857803	9.273e-09
(EO+BASO)#	chr17_38082596-38083096	CD4.T	17:38143532	17:38143532_C_T	278	6.09233e-10	2.34608e-10	0.10473	0.0394746	0.855795	1.678e-14
(EO+BASO)#	chr11_108095904-108096404	CD4.T	11:108165407	11:108165407_C_G	165	5.17124e-10	8.7254e-10	0.0542372	0.0906589	0.855104	5.684e-14
(EO+BASO)#	chr11_61596643-61597143	CD4.T	11:61557826	11:61571348_C_G	273	8.12094e-07	8.63622e-06	0.0126129	0.133278	0.854099	4.081e-11
(EO+BASO)#	chr19_40209979-40210479	CD4.T	19:40210439	19:40202416_T_C	413	8.58273e-30	1.04175e-30	0.152634	0.0176967	0.829669	1.408e-44
(EO+BASO)#	chr19_46389198-46389698	CD4.T	19:46352203	19:46368222_G_T	469	1.02368e-08	8.84983e-09	0.0945741	0.0809361	0.82449	3.189e-15
(EO+BASO)#	chr11_61595187-61595687	CD4.T	11:61557826	11:61571348_C_G	268	3.58552e-08	1.14802e-05	0.000556798	0.177454	0.821977	4.081e-11
(EO+BASO)#	chr1_42380138-42380638	CD4.T	1:42371414	1:42371414_T_C	292	6.41298e-07	6.21469e-08	0.168702	0.0155328	0.815765	1.719e-12
(EO+BASO)#	chr16_48592103-48592603	CD4.T	16:48601291	16:48652982_CAA_C	397	4.93131e-08	4.95215e-06	0.00188413	0.188399	0.809712	2.649e-10
(EO+BASO)#	chr17_44159622-44160122	CD4.T	17:44133162	17:44173502_A_ATTC	136	2.47325e-08	2.83073e-09	0.17315	0.0190099	0.80784	4.274e-16
(EO+BASO)#	chr5_130400604-130401104	CD4.T	5:130503286	5:130423559_G_A	370	2.42844e-18	2.30314e-19	0.185344	0.0167801	0.797876	1.226e-43
(EO+BASO)#	chr18_60902015-60902515	CD4.T	18:60860642	18:60920854_C_T	301	0.00290275	0.00126858	0.139972	0.060376	0.795481	3.048e-37
(EO+BASO)#	chr16_48664217-48664717	CD4.T	16:48622582	16:48652982_CAA_C	405	1.13318e-06	4.47528e-06	0.0446314	0.175484	0.779879	2.649e-10
(EO+BASO)#	chr4_38689048-38689548	CD4.T	4:38677062	4:38677062_A_G	425	1.72095e-37	2.0803e-38	0.20307	0.0237742	0.773156	3.856e-43
(EO+BASO)#	chr11_61581945-61582445	CD4.T	11:61571348	11:61571348_C_G	271	1.05342e-05	4.16189e-06	0.163649	0.0638824	0.772454	4.081e-11
(EO+BASO)#	chr1_42386266-42386766	CD4.T	1:42370787	1:42371414_T_C	297	8.18987e-07	6.05816e-08	0.215424	0.0151658	0.769409	1.719e-12
(EO+BASO)#	chr7_3160085-3160585	CD4.T	7:3160511	7:3171020_T_C	760	8.59791e-11	3.49632e-06	5.71253e-06	0.23153	0.768461	5.064e-12
(EO+BASO)#	chr2_28767775-28768275	CD4.T	2:28684643	2:28685961_T_A	485	7.06944e-05	0.000482928	0.0302923	0.20617	0.762984	7.257e-09
(EO+BASO)#	chr3_45986210-45986710	CD4.T	3:45993606	3:45993606_T_C	214	8.77037e-05	0.000551383	0.0345596	0.216524	0.748278	5.917e-09
(EO+BASO)#	chr2_98384574-98385074	CD4.T	2:98374512	2:98391117_G_A	162	5.94131e-05	1.68574e-05	0.197066	0.0551662	0.747692	1.426e-11
(EO+BASO)#	chr5_10621843-10622343	CD4.T	5:10624866	5:10684942_T_C	460	0.000763322	0.000155267	0.221122	0.0442447	0.733715	3.921e-09
(EO+BASO)#	chr12_56435365-56435865	CD4.T	12:56466473	12:56449875_A_C	104	1.78362e-07	6.94093e-08	0.194503	0.0749601	0.730536	4.507e-12
(EO+BASO)#	chr12_1015311-1015811	CD4.T	12:1032472	12:980925_C_A	279	0.132461	0.105339	0.0299353	0.0230968	0.709168	2.579e-09
(EO+BASO)#	chr1_9335572-9336072	CD4.T	1:9336748	1:9355472_A_C	527	1.96328e-08	6.11615e-05	9.54368e-05	0.296608	0.703235	1.052e-10
(EO+BASO)#	chr7_3130153-3130653	CD4.T	7:3171020	7:3171020_T_C	792	3.69765e-06	8.0782e-07	0.245482	0.0529285	0.701585	5.064e-12
(EO+BASO)#	chr10_25218044-25218544	CD4.T	10:25219838	10:25197134_C_T	424	0.0164242	0.00261279	0.255147	0.0399033	0.685913	9.164e-08
(EO+BASO)#	chr5_131792950-131793450	CD4.T	5:131804347	5:131804347_C_A	447	1.34368e-89	7.82356e-89	0.0466515	0.270945	0.682403	2.84e-95
(EO+BASO)#	chr18_12777360-12777860	CD4.T	18:12857002	18:12866436_AAAAAC_A	400	0.0553942	0.00926238	0.220856	0.0362508	0.678236	1.458e-08
(EO+BASO)#	chr1_42248731-42249231	CD4.T	1:42371414	1:42371414_T_C	274	1.16266e-06	8.0214e-08	0.302583	0.0201986	0.677217	1.719e-12
(EO+BASO)#	chr7_3152367-3152867	CD4.T	7:3160511	7:3171020_T_C	769	3.54798e-06	1.33069e-06	0.235684	0.0877182	0.676593	5.064e-12
(EO+BASO)#	chr13_41179682-41180182	CD4.T	13:41189143	13:41224287_CTATA_C	270	5.70224e-09	1.6452e-09	0.254133	0.0726487	0.673218	2.33e-13
(EO+BASO)#	chr17_57870579-57871079	CD4.T	17:57991375	17:57991375_T_G	244	0.0040419	0.000277075	0.309705	0.0205651	0.665411	3.493e-08
(EO+BASO)#	chr11_320591-321091	CD4.T	11:308314	11:309127_A_G	741	1.22336e-14	1.67669e-14	0.144979	0.198045	0.656976	2.93e-20
(EO+BASO)#	chr15_67442308-67442808	CD4.T	15:67449660	15:67449660_A_G	393	8.94932e-05	8.26853e-06	0.329081	0.0297636	0.641058	6.005e-10
(EO+BASO)#	chr8_129076175-129076675	CD4.T	8:129004975	8:129004975_G_A	481	4.3957e-16	1.73001e-16	0.261818	0.102408	0.635775	1.424e-21
(EO+BASO)#	chr11_61598153-61598653	CD4.T	11:61560081	11:61571348_C_G	275	1.67585e-05	8.01304e-06	0.260283	0.123838	0.615854	4.081e-11
(EO+BASO)#	chr1_42315644-42316144	CD4.T	1:42371414	1:42371414_T_C	314	1.3627e-06	1.06476e-07	0.358201	0.027374	0.614424	1.719e-12
(EO+BASO)#	chr17_44213477-44213977	CD4.T	17:44133162	17:44173502_A_ATTC	131	4.17297e-08	1.14469e-09	0.376314	0.00970871	0.613977	4.274e-16
(EO+BASO)#	chr7_3159074-3159574	CD4.T	7:3171020	7:3171020_T_C	758	4.86996e-06	9.72405e-07	0.323532	0.0639884	0.612474	5.064e-12
(EO+BASO)#	chr5_35849989-35850489	CD4.T	5:35844125	5:35844125_G_A	439	2.54287e-13	3.88664e-14	0.339243	0.051242	0.609515	4.784e-19
(EO+BASO)#	chr11_61594610-61595110	CD4.T	11:61560081	11:61571348_C_G	268	4.42756e-07	2.48488e-05	0.0068756	0.385271	0.607828	4.081e-11
(EO+BASO)#	chr1_93646977-93647477	CD4.T	1:93584606	1:93584606_G_A	274	4.94605e-07	9.07831e-08	0.332057	0.0603402	0.607602	7.254e-12
(EO+BASO)#	chr7_148906534-148907034	CD4.T	7:148869277	7:148869277_G_A	405	2.00473e-22	1.3501e-22	0.240862	0.161613	0.597524	2.385e-28
(EO+BASO)#	chr10_28791059-28791559	CD4.T	10:28780373	10:28780373_T_C	368	1.57946e-08	1.89035e-08	0.18351	0.219035	0.597455	7.545e-14
(EO+BASO)#	chr11_61596120-61596620	CD4.T	11:61624181	11:61571348_C_G	273	1.91535e-06	2.42781e-05	0.0297481	0.37648	0.593746	4.081e-11
(EO+BASO)#	chr17_44233989-44234489	CD4.T	17:44297459	17:44173502_A_ATTC	139	3.80661e-08	7.15348e-09	0.342599	0.0637884	0.593613	4.274e-16
(EO+BASO)#	chr2_61763110-61763610	CD4.T	2:61781994	2:61768239_ATATAT_A	345	9.18785e-05	4.52808e-05	0.293303	0.143987	0.562573	4.648e-10
(EO+BASO)#	chr19_49399328-49399828	CD4.T	19:49458262	19:49458262_C_T	368	9.62607e-07	1.42301e-06	0.177848	0.262351	0.559799	1.297e-11
(EO+BASO)#	chr8_23076203-23076703	CD4.T	8:22957003	8:22957003_T_C	473	4.29627e-12	1.2545e-12	0.343796	0.0998313	0.556373	2.943e-18
(EO+BASO)#	chr1_65468043-65468543	CD4.T	1:65491914	1:65491914_C_A	429	4.08234e-07	4.33529e-08	0.414367	0.0434621	0.54217	5.145e-12
(EO+BASO)#	chr6_42284359-42284859	CD4.T	6:42282393	6:42197707_C_T	267	0.0105471	0.00032267	0.455843	0.0134259	0.519861	1.56e-09
(EO+BASO)#	chr1_9343030-9343530	CD4.T	1:9355472	1:9355472_A_C	532	9.30987e-05	6.73403e-06	0.45241	0.0322085	0.515281	1.052e-10
(EO+BASO)#	chr11_61596643-61597143	CD8.T	11:61571348	11:61571348_C_G	273	1.07398e-07	4.24815e-07	0.00166805	0.00560525	0.992726	4.081e-11
(EO+BASO)#	chr1_8484542-8485042	CD8.T	1:8484823	1:8484823_A_G	307	5.41054e-15	1.82474e-07	2.5393e-10	0.00757155	0.992428	3.186e-11
(EO+BASO)#	chr2_242698426-242698926	CD8.T	2:242698640	2:242698640_G_A	523	1.53789e-16	3.85269e-17	0.0086639	0.0011803	0.990156	5.241e-21
(EO+BASO)#	chr1_9340354-9340854	CD8.T	1:9356065	1:9355472_A_C	529	1.5877e-06	8.16402e-07	0.0077156	0.00297809	0.989304	1.052e-10
(EO+BASO)#	chr5_130400604-130401104	CD8.T	5:130503286	5:130423559_G_A	369	1.39525e-19	3.33751e-20	0.0106488	0.00155945	0.987792	1.226e-43
(EO+BASO)#	chr10_28791059-28791559	CD8.T	10:28780373	10:28780373_T_C	368	5.09129e-10	8.08683e-10	0.00591535	0.00841006	0.985675	7.545e-14
(EO+BASO)#	chr1_42360375-42360875	CD8.T	1:42371414	1:42371414_T_C	299	1.06056e-08	5.79817e-08	0.00278933	0.0142665	0.982944	1.719e-12
(EO+BASO)#	chr1_42363775-42364275	CD8.T	1:42371414	1:42371414_T_C	291	3.06588e-08	5.4544e-08	0.00806362	0.0133671	0.978569	1.719e-12
(EO+BASO)#	chr3_46106721-46107221	CD8.T	3:45993606	3:45993606_T_C	225	4.91175e-05	4.18112e-05	0.0194675	0.0156069	0.964835	5.917e-09
(EO+BASO)#	chr11_61581945-61582445	CD8.T	11:61571348	11:61571348_C_G	271	2.78062e-07	2.47957e-06	0.00431969	0.0375619	0.958116	4.081e-11
(EO+BASO)#	chr2_28570844-28571344	CD8.T	2:28685961	2:28685961_T_A	288	3.91522e-05	9.08966e-05	0.0167451	0.0379307	0.945194	7.257e-09
(EO+BASO)#	chr10_26735141-26735641	CD8.T	10:26727636	10:26736240_T_C	537	5.35184e-21	1.10803e-20	0.0230099	0.0467088	0.930281	1.47e-25
(EO+BASO)#	chr7_3157442-3157942	CD8.T	7:3160511	7:3171020_T_C	764	6.66263e-07	6.99729e-07	0.0442653	0.0455785	0.910155	5.064e-12
(EO+BASO)#	chr16_2892421-2892921	CD8.T	16:2830482	16:2836027_T_G	356	3.8607e-08	1.65569e-07	0.0191418	0.0811912	0.899667	3.648e-12
(EO+BASO)#	chr11_108095904-108096404	CD8.T	11:108125471	11:108165407_C_G	164	1.41267e-10	8.3502e-10	0.0148164	0.0866803	0.898503	5.684e-14
(EO+BASO)#	chr3_3154656-3155156	CD8.T	3:3153339	3:3153194_G_A	567	7.27567e-10	7.51144e-08	0.00113586	0.116384	0.88248	3.031e-13
(EO+BASO)#	chr9_117664985-117665485	CD8.T	9:117666678	9:117694184_G_A	288	5.58748e-12	9.31928e-06	7.16309e-08	0.118591	0.8814	2.067e-10
(EO+BASO)#	chr8_23076203-23076703	CD8.T	8:22957003	8:22957003_T_C	473	1.64574e-12	2.28671e-13	0.131695	0.0174478	0.850857	2.943e-18
(EO+BASO)#	chr11_76299452-76299952	CD8.T	11:76302067	11:76293758_G_A	442	7.58823e-33	1.6685e-33	0.124935	0.0266221	0.848443	3.305e-38
(EO+BASO)#	chr11_61601986-61602486	CD8.T	11:61588305	11:61571348_C_G	278	2.39864e-08	1.03282e-05	0.000372523	0.159562	0.840055	4.081e-11
(EO+BASO)#	chr2_61670669-61671169	CD8.T	2:61781994	2:61768239_ATATAT_A	324	7.64704e-06	3.6045e-05	0.0333531	0.156402	0.810201	4.648e-10
(EO+BASO)#	chr16_48650992-48651492	CD8.T	16:48676443	16:48652982_CAA_C	383	5.06434e-09	4.94264e-06	0.000199432	0.193834	0.805962	2.649e-10
(EO+BASO)#	chr1_42272468-42272968	CD8.T	1:42371414	1:42371414_T_C	294	6.15192e-07	1.42633e-07	0.161522	0.0366471	0.80183	1.719e-12
(EO+BASO)#	chr11_61582582-61583082	CD8.T	11:61606642	11:61571348_C_G	271	1.33352e-06	1.15851e-05	0.0207162	0.179175	0.800096	4.081e-11
(EO+BASO)#	chr2_28578886-28579386	CD8.T	2:28685967	2:28685961_T_A	294	0.000402111	7.10001e-05	0.171976	0.0295675	0.797984	7.257e-09
(EO+BASO)#	chr3_46010597-46011097	CD8.T	3:45993606	3:45993606_T_C	229	0.000298963	0.000220319	0.118522	0.08655	0.794408	5.917e-09
(EO+BASO)#	chr16_88537106-88537606	CD8.T	16:88559851	16:88556880_A_G	522	3.97584e-07	3.2961e-07	0.113299	0.0931345	0.793566	2.515e-12
(EO+BASO)#	chr7_37382220-37382720	CD8.T	7:37403647	7:37403647_A_G	487	3.54777e-10	9.47725e-11	0.170279	0.0447021	0.785019	7.271e-15
(EO+BASO)#	chr13_99849365-99849865	CD8.T	13:99855124	13:99855124_G_A	388	1.70584e-11	2.68588e-11	0.0844331	0.132158	0.783409	2.099e-16
(EO+BASO)#	chr17_4624970-4625470	CD8.T	17:4535413	17:4535314_G_A	345	1.66487e-05	2.2036e-05	0.0942352	0.123947	0.781779	2.076e-39
(EO+BASO)#	chr2_61763110-61763610	CD8.T	2:61764140	2:61768239_ATATAT_A	344	1.5197e-05	5.35145e-05	0.0485128	0.170051	0.781367	4.648e-10
(EO+BASO)#	chr11_61596120-61596620	CD8.T	11:61605499	11:61571348_C_G	273	5.40497e-07	1.39561e-05	0.00839466	0.215981	0.77561	4.081e-11
(EO+BASO)#	chr10_26711859-26712359	CD8.T	10:26727636	10:26736240_T_C	580	2.81912e-21	5.22924e-20	0.0121257	0.224158	0.763716	1.47e-25
(EO+BASO)#	chr16_48664217-48664717	CD8.T	16:48686802	16:48652982_CAA_C	405	2.37408e-06	4.01548e-06	0.0935057	0.157405	0.749083	2.649e-10
(EO+BASO)#	chr11_61594610-61595110	CD8.T	11:61571348	11:61571348_C_G	268	1.49111e-05	2.11206e-06	0.231556	0.032062	0.736365	4.081e-11
(EO+BASO)#	chr3_50438549-50439049	CD8.T	3:50421081	3:50421081_T_C	113	0.000519212	0.000162411	0.209564	0.0648272	0.724927	1.203e-09
(EO+BASO)#	chr7_3159074-3159574	CD8.T	7:3160511	7:3171020_T_C	758	1.71742e-06	2.66559e-06	0.114095	0.176377	0.709524	5.064e-12
(EO+BASO)#	chr7_148888122-148888622	CD8.T	7:148869277	7:148869277_G_A	374	3.02958e-23	2.16627e-22	0.0364366	0.259833	0.703731	2.385e-28
(EO+BASO)#	chr7_3150839-3151339	CD8.T	7:3160511	7:3171020_T_C	768	2.71189e-06	1.8289e-06	0.180144	0.12079	0.699062	5.064e-12
(EO+BASO)#	chr8_129060638-129061138	CD8.T	8:129004975	8:129004975_G_A	484	4.64173e-16	4.26593e-17	0.276464	0.0247093	0.698826	1.424e-21
(EO+BASO)#	chr2_8442069-8442569	CD8.T	2:8448194	2:8438693_C_T	335	5.01522e-08	2.13826e-08	0.217352	0.0919784	0.69067	6.791e-18
(EO+BASO)#	chr11_61584189-61584689	CD8.T	11:61557803	11:61571348_C_G	270	4.11457e-06	1.59438e-05	0.063916	0.246983	0.689081	4.081e-11
(EO+BASO)#	chr17_38115137-38115637	CD8.T	17:38143532	17:38143532_C_T	299	1.65055e-09	2.20576e-10	0.283617	0.0372229	0.67916	1.678e-14
(EO+BASO)#	chr12_56435365-56435865	CD8.T	12:56416928	12:56449875_A_C	104	2.4418e-07	5.14617e-08	0.266278	0.0554406	0.678281	4.507e-12
(EO+BASO)#	chr7_3155480-3155980	CD8.T	7:3160511	7:3171020_T_C	770	3.9341e-06	9.70334e-07	0.261363	0.0637897	0.674842	5.064e-12
(EO+BASO)#	chr17_65990262-65990762	CD8.T	17:65874463	17:65880537_CT_C	303	3.42339e-12	1.44305e-12	0.232483	0.0973279	0.670189	2.276e-17
(EO+BASO)#	chr17_44223364-44223864	CD8.T	17:44297459	17:44173502_A_ATTC	134	3.57697e-08	9.09524e-10	0.322441	0.00752874	0.67003	4.274e-16
(EO+BASO)#	chr15_80259784-80260284	CD8.T	15:80255209	15:80260014_T_C	319	1.63229e-13	5.81415e-11	0.00098304	0.349504	0.649513	3.417e-16
(EO+BASO)#	chr11_61600947-61601447	CD8.T	11:61571348	11:61571348_C_G	277	7.18412e-06	1.56651e-05	0.111574	0.242643	0.64576	4.081e-11
(EO+BASO)#	chr19_19709474-19709974	CD8.T	19:19699963	19:19699963_T_C	146	0.00460204	0.000865462	0.298446	0.0554853	0.640601	3.228e-08
(EO+BASO)#	chr12_121397519-121398019	CD8.T	12:121358735	12:121358626_AT_A	383	0.00122038	0.00153609	0.160792	0.201755	0.634696	4.53e-09
(EO+BASO)#	chr1_93644646-93645146	CD8.T	1:93587435	1:93584606_G_A	271	4.92564e-07	7.1774e-08	0.330344	0.047514	0.622141	7.254e-12
(EO+BASO)#	chr10_28853856-28854356	CD8.T	10:28780373	10:28780373_T_C	360	2.3606e-08	9.53657e-09	0.274345	0.110217	0.615437	7.545e-14
(EO+BASO)#	chr11_65769788-65770288	CD8.T	11:65681965	11:65665256_A_G	243	1.31918e-16	5.85391e-17	0.280439	0.12385	0.59571	3.519e-22
(EO+BASO)#	chr10_25218044-25218544	CD8.T	10:25222094	10:25197134_C_T	424	0.0227177	0.00332536	0.352914	0.0510888	0.569954	9.164e-08
(EO+BASO)#	chr12_94676433-94676933	CD8.T	12:94615120	12:94615120_A_G	313	0.0266136	0.0015218	0.388754	0.021668	0.561443	5.857e-08
(EO+BASO)#	chr1_9335572-9336072	CD8.T	1:9336116	1:9355472_A_C	527	4.68231e-11	9.14666e-05	2.27611e-07	0.444071	0.555837	1.052e-10
(EO+BASO)#	chr10_890426-890926	CD8.T	10:873148	10:959111_T_C	180	3.11678e-12	6.93527e-14	0.436787	0.00916509	0.554048	7.152e-29
(EO+BASO)#	chr17_73824091-73824591	CD8.T	17:73801154	17:73801154_T_C	313	0.000360186	0.000338987	0.234559	0.220209	0.544532	8.141e-10
(EO+BASO)#	chr17_38081966-38082466	CD8.T	17:38143532	17:38143532_C_T	278	1.21866e-09	1.46154e-09	0.209494	0.250706	0.5398	1.678e-14
(EO+BASO)#	chr11_128231193-128231693	CD8.T	11:128216692	11:128216692_C_T	350	5.13219e-05	6.6208e-06	0.408094	0.0521065	0.539742	7.494e-11
(EO+BASO)#	chr21_45563142-45563642	CD8.T	21:45662979	21:45660835_C_A	486	0.00692367	0.000816455	0.407067	0.0474646	0.537728	1.467e-08
(EO+BASO)#	chr17_44223995-44224495	CD8.T	17:44297459	17:44173502_A_ATTC	134	5.19943e-08	1.08613e-09	0.468695	0.00926874	0.522037	4.274e-16
(EO+BASO)#	chr2_28629563-28630063	CD8.T	2:28689345	2:28685961_T_A	331	0.000821301	0.000313009	0.351584	0.13348	0.513803	7.257e-09
(EO+BASO)#	chr1_8484542-8485042	DC	1:8484823	1:8484823_A_G	307	6.88367e-06	7.18006e-07	0.323068	0.033054	0.64387	3.186e-11
(EO+BASO)#	chr16_27343355-27343855	DC	16:27343963	16:27343963_T_C	361	6.31884e-05	7.66101e-06	0.369404	0.0442005	0.586324	1.846e-10
(EO+BASO)#	chr11_57158884-57159384	DC	11:57180023	11:57159774_T_TCA	161	0.193643	0.0084758	0.239542	0.0099364	0.548402	2.895e-08
(EO+BASO)#	chr1_8484542-8485042	Mono	1:8489302	1:8484823_A_G	307	1.09413e-18	1.62862e-07	5.13502e-14	0.00665017	0.99335	3.186e-11
(EO+BASO)#	chr10_25197905-25198405	Mono	10:25222094	10:25197134_C_T	411	3.75645e-09	0.000690738	5.83371e-08	0.00973749	0.989572	9.164e-08
(EO+BASO)#	chr8_145079056-145079556	Mono	8:145062228	8:145158607_G_A	213	0.000189522	0.00971221	4.06552e-05	0.00109445	0.988963	6.225e-15
(EO+BASO)#	chr5_148199118-148199618	Mono	5:148200600	5:148200011_T_C	361	1.68836e-19	6.97578e-17	6.18623e-05	0.0245842	0.975354	1.315e-21
(EO+BASO)#	chr1_93479673-93480173	Mono	1:93584606	1:93584606_G_A	235	7.06868e-08	5.71191e-08	0.0154648	0.0115235	0.973012	7.254e-12
(EO+BASO)#	chr9_113641511-113642011	Mono	9:113639333	9:113636793_C_T	428	2.11045e-14	9.51476e-13	0.000669789	0.0292266	0.970104	1.484e-17
(EO+BASO)#	chr10_64441089-64441589	Mono	10:64396042	10:64388631_G_C	295	6.78852e-33	1.35639e-27	1.57275e-07	0.0304551	0.969545	5.21e-32
(EO+BASO)#	chr11_65769788-65770288	Mono	11:65681965	11:65665256_A_G	243	1.04246e-17	9.41661e-18	0.0221613	0.0190596	0.958779	3.519e-22
(EO+BASO)#	chr1_91965911-91966411	Mono	1:91972374	1:91986482_G_A	421	0.000300348	0.000625493	0.0154033	0.0311257	0.952545	4.883e-08
(EO+BASO)#	chr12_6442128-6442628	Mono	12:6447522	12:6451590_A_C	380	0.00776779	0.00463004	0.0280606	0.0157819	0.94376	9.444e-08
(EO+BASO)#	chr12_92518342-92518842	Mono	12:92519289	12:92519289_G_A	292	1.4209e-06	4.94273e-07	0.0439985	0.0143636	0.941636	1.374e-11
(EO+BASO)#	chr16_2835126-2835626	Mono	16:2836027	16:2836027_T_G	333	1.05655e-07	3.79999e-08	0.0523748	0.0179075	0.929718	3.648e-12
(EO+BASO)#	chr15_80259784-80260284	Mono	15:80263345	15:80260014_T_C	319	2.17551e-16	1.34368e-11	1.31019e-06	0.0800021	0.919997	3.417e-16
(EO+BASO)#	chr19_1021486-1021986	Mono	19:1104078	19:1079959_G_A	499	0.000204829	0.000144995	0.0498902	0.0344011	0.915359	7.476e-11
(EO+BASO)#	chr4_83573134-83573634	Mono	4:83574748	4:83547862_G_A	565	1.16424e-31	1.26007e-30	0.00754434	0.0807413	0.911714	2.167e-35
(EO+BASO)#	chr2_85761985-85762485	Mono	2:85780536	2:85801082_A_T	254	7.77971e-05	4.5843e-05	0.0647387	0.0372503	0.897887	4.787e-10
(EO+BASO)#	chr22_24655392-24655892	Mono	22:24621826	22:24621826_A_G	205	9.29154e-06	2.04503e-06	0.100113	0.0211557	0.87872	8.243e-11
(EO+BASO)#	chr1_172668275-172668775	Mono	1:172789206	1:172791512_G_A	285	0.00115517	0.001028	0.0638899	0.0559783	0.877949	2.397e-08
(EO+BASO)#	chr11_61603077-61603577	Mono	11:61571348	11:61571348_C_G	277	6.66176e-06	1.44735e-06	0.103461	0.0216032	0.874928	4.081e-11
(EO+BASO)#	chr15_80201933-80202433	Mono	15:80224817	15:80260014_T_C	359	7.8938e-12	1.66692e-11	0.0476218	0.0997091	0.852669	3.417e-16
(EO+BASO)#	chr16_30503177-30503677	Mono	16:30623979	16:30623979_T_G	102	8.2769e-05	1.59003e-06	0.147253	0.00197812	0.850684	1.569e-10
(EO+BASO)#	chr9_113564778-113565278	Mono	9:113635691	9:113636793_C_T	424	3.56423e-12	1.20398e-12	0.113009	0.0373242	0.849667	1.484e-17
(EO+BASO)#	chr16_48593382-48593882	Mono	16:48632478	16:48652982_CAA_C	395	2.2642e-26	4.1498e-06	8.65081e-22	0.157709	0.842287	2.649e-10
(EO+BASO)#	chr10_28791059-28791559	Mono	10:28780373	10:28780373_T_C	368	1.24019e-08	1.80114e-09	0.144092	0.0200908	0.835817	7.545e-14
(EO+BASO)#	chr5_131813437-131813937	Mono	5:131804347	5:131804347_C_A	410	1.44057e-89	3.47155e-89	0.0500568	0.119799	0.830144	2.84e-95
(EO+BASO)#	chr16_48592103-48592603	Mono	16:48601291	16:48652982_CAA_C	397	9.68622e-08	4.47351e-06	0.00370085	0.170095	0.8262	2.649e-10
(EO+BASO)#	chr17_57870579-57871079	Mono	17:57991375	17:57991375_T_G	244	0.000493699	0.00186003	0.0378291	0.141704	0.818113	3.493e-08
(EO+BASO)#	chr17_57871318-57871818	Mono	17:57973096	17:57991375_T_G	244	0.00197679	0.000425472	0.151471	0.0317873	0.814339	3.493e-08
(EO+BASO)#	chr22_43548976-43549476	Mono	22:43548155	22:43549652_C_T	479	0.00335409	0.000959539	0.14556	0.0408324	0.809294	2.552e-08
(EO+BASO)#	chr6_90907549-90908049	Mono	6:90944831	6:90956409_A_G	159	9.6938e-24	2.68077e-24	0.162271	0.0440815	0.793648	7.641e-29
(EO+BASO)#	chr6_90951165-90951665	Mono	6:90956409	6:90956409_A_G	174	9.09418e-24	3.28929e-24	0.152126	0.0542291	0.793645	7.641e-29
(EO+BASO)#	chr3_16911040-16911540	Mono	3:16911330	3:16908518_A_C	370	1.46287e-05	8.56928e-05	0.0302833	0.176602	0.793014	3.331e-10
(EO+BASO)#	chr2_61670669-61671169	Mono	2:61577003	2:61768239_ATATAT_A	324	8.3676e-06	3.99017e-05	0.0364959	0.173244	0.790212	4.648e-10
(EO+BASO)#	chr17_38115137-38115637	Mono	17:38143532	17:38143532_C_T	299	1.20998e-09	2.92303e-10	0.207914	0.0494845	0.742602	1.678e-14
(EO+BASO)#	chr5_130991277-130991777	Mono	5:131040552	5:130935196_TAC_T	177	3.50073e-31	1.17124e-32	0.250459	0.00763773	0.741903	5.207e-54
(EO+BASO)#	chr1_23824212-23824712	Mono	1:23841370	1:23841370_G_T	272	2.64063e-07	2.26476e-08	0.244982	0.0202764	0.734741	1.569e-12
(EO+BASO)#	chr5_148202326-148202826	Mono	5:148200011	5:148200011_T_C	360	3.81052e-16	3.45419e-16	0.139608	0.125818	0.734574	1.315e-21
(EO+BASO)#	chr16_48650992-48651492	Mono	16:48686802	16:48652982_CAA_C	383	1.96065e-06	4.92261e-06	0.0772098	0.193121	0.729662	2.649e-10
(EO+BASO)#	chr1_172727359-172727859	Mono	1:172789206	1:172791512_G_A	276	0.00168613	0.00218944	0.120123	0.155259	0.720742	2.397e-08
(EO+BASO)#	chr22_37256806-37257306	Mono	22:37258503	22:37258503_T_C	445	4.70367e-08	6.36919e-09	0.248516	0.0329329	0.718551	5.066e-14
(EO+BASO)#	chr10_26697883-26698383	Mono	10:26727238	10:26736240_T_C	581	5.10834e-20	1.87503e-20	0.219742	0.0799568	0.700301	1.47e-25
(EO+BASO)#	chr8_22845410-22845910	Mono	8:22957003	8:22957003_T_C	434	3.39159e-12	4.50821e-13	0.271273	0.035365	0.693362	2.943e-18
(EO+BASO)#	chr1_9335572-9336072	Mono	1:9336116	1:9355472_A_C	527	1.13368e-13	6.40918e-05	5.51093e-10	0.310867	0.689069	1.052e-10
(EO+BASO)#	chr15_67442308-67442808	Mono	15:67458152	15:67449660_A_G	393	4.32776e-05	4.27619e-05	0.159139	0.156558	0.684217	6.005e-10
(EO+BASO)#	chr22_37269731-37270231	Mono	22:37258503	22:37258503_T_C	468	4.5713e-08	1.41528e-08	0.241875	0.0742012	0.683923	5.066e-14
(EO+BASO)#	chr5_141512898-141513398	Mono	5:141495139	5:141499041_A_G	391	2.45076e-29	1.88169e-30	0.299969	0.0223538	0.677677	1.226e-35
(EO+BASO)#	chr7_148888122-148888622	Mono	7:148869277	7:148869277_G_A	374	1.90197e-22	8.66297e-23	0.228749	0.103521	0.66773	2.385e-28
(EO+BASO)#	chr16_27343355-27343855	Mono	16:27316576	16:27343963_T_C	168	1.19214e-08	5.7904e-05	6.95884e-05	0.33734	0.662533	1.846e-10
(EO+BASO)#	chr2_112417551-112418051	Mono	2:112388532	2:112402217_C_T	335	3.85561e-06	1.12382e-06	0.264369	0.0763983	0.659228	6.031e-11
(EO+BASO)#	chr2_103017854-103018354	Mono	2:102960584	2:102968867_T_TTA	517	8.17439e-69	9.25892e-69	0.162758	0.183698	0.653544	7.162e-76
(EO+BASO)#	chr16_85944784-85945284	Mono	16:85843825	16:86019516_G_C	599	0.00161001	0.000876142	0.238576	0.1292	0.629738	6.66e-11
(EO+BASO)#	chr3_12437063-12437563	Mono	3:12334991	3:12334991_G_A	323	1.22152e-10	5.01848e-12	0.364227	0.0143424	0.62143	1.489e-16
(EO+BASO)#	chr1_91966419-91966919	Mono	1:91986482	1:91986482_G_A	422	0.00426575	0.0031426	0.218763	0.160551	0.613277	4.883e-08
(EO+BASO)#	chr11_57158884-57159384	Mono	11:57159189	11:57159774_T_TCA	217	6.06128e-16	0.010919	2.16256e-14	0.388971	0.60011	2.895e-08
(EO+BASO)#	chr14_93016179-93016679	Mono	14:93103729	14:93111120_C_T	533	8.41727e-09	8.14907e-10	0.37096	0.0353202	0.59372	4.41e-14
(EO+BASO)#	chr1_42383511-42384011	Mono	1:42371414	1:42371414_T_C	294	1.31811e-06	2.40227e-07	0.346719	0.0625992	0.59068	1.719e-12
(EO+BASO)#	chr2_65611720-65612220	Mono	2:65656969	2:65656969_C_T	312	0.000413257	0.00141596	0.0949695	0.324819	0.578382	3.717e-09
(EO+BASO)#	chr5_131766417-131766917	Mono	5:131804347	5:131804347_C_A	487	5.35702e-89	6.95656e-89	0.185815	0.240723	0.573462	2.84e-95
(EO+BASO)#	chr1_9340937-9341437	Mono	1:9336116	1:9355472_A_C	348	0.00596417	0.000478703	0.390981	0.0308096	0.571767	1.052e-10
(EO+BASO)#	chr16_48645575-48646075	Mono	16:48676443	16:48652982_CAA_C	387	7.26629e-06	3.99912e-06	0.286124	0.156916	0.556948	2.649e-10
(EO+BASO)#	chr3_16913944-16914444	Mono	3:16911330	3:16908518_A_C	361	6.73401e-06	0.000210302	0.0139445	0.434935	0.550904	3.331e-10
(EO+BASO)#	chr7_50344007-50344507	Mono	7:50324037	7:50444152_G_T	201	0.0580963	0.00338566	0.367758	0.0208818	0.549878	4.788e-10
(EO+BASO)#	chr10_104294007-104294507	Mono	10:104359884	10:104359884_C_T	209	0.000992057	0.000150193	0.402429	0.06039	0.536038	2.485e-09
(EO+BASO)#	chr11_61596120-61596620	Mono	11:61571348	11:61571348_C_G	274	2.67467e-05	3.48453e-06	0.41541	0.0535882	0.530971	4.081e-11
(EO+BASO)#	chr2_242751894-242752394	Mono	2:242698640	2:242698640_G_A	565	6.7799e-15	1.69041e-15	0.382383	0.0948157	0.522801	5.241e-21
(EO+BASO)#	chr19_46313509-46314009	Mono	19:46352203	19:46368222_G_T	424	2.63445e-08	2.3429e-08	0.253746	0.225143	0.521111	3.189e-15
(EO+BASO)#	chr6_91005626-91006126	Mono	6:90955995	6:90956409_A_G	300	2.42774e-23	5.54649e-24	0.405613	0.0921653	0.502222	7.641e-29
(EO+BASO)#	chr1_23341846-23342346	Mono	1:23265060	1:23265060_A_T	261	0.00230214	0.00204731	0.261957	0.232459	0.501235	8.488e-09
(EO+BASO)#	chr17_73823574-73824074	NK	17:73801154	17:73801154_T_C	311	1.43833e-07	4.53621e-06	9.36623e-05	0.00195599	0.997946	8.141e-10
(EO+BASO)#	chr10_890426-890926	NK	10:873148	10:959111_T_C	181	5.5975e-14	1.39753e-14	0.00784475	0.000967409	0.991188	7.152e-29
(EO+BASO)#	chr7_3157442-3157942	NK	7:3160511	7:3171020_T_C	764	3.09839e-08	2.15349e-07	0.00205851	0.0133228	0.984618	5.064e-12
(EO+BASO)#	chr11_128231193-128231693	NK	11:128216692	11:128216692_C_T	350	8.85945e-07	1.22899e-06	0.00704472	0.00878835	0.984165	7.494e-11
(EO+BASO)#	chr11_65769788-65770288	NK	11:65681965	11:65665256_A_G	243	9.43682e-19	7.18109e-18	0.00200614	0.0142823	0.983712	3.519e-22
(EO+BASO)#	chr11_320591-321091	NK	11:308314	11:309127_A_G	741	1.57258e-15	1.06723e-15	0.0186364	0.0116779	0.969686	2.93e-20
(EO+BASO)#	chr5_141489489-141489989	NK	5:141517665	5:141499041_A_G	361	2.9262e-30	7.95856e-31	0.0357887	0.00877823	0.955433	1.226e-35
(EO+BASO)#	chr10_90759276-90759776	NK	10:90741955	10:90741955_T_C	373	0.000191677	0.000102313	0.0485338	0.0249801	0.926192	1.033e-08
(EO+BASO)#	chr10_26711859-26712359	NK	10:26727636	10:26736240_T_C	580	2.29072e-21	1.82287e-20	0.00985292	0.0774933	0.912654	1.47e-25
(EO+BASO)#	chr17_44848310-44848810	NK	17:44858838	17:44753645_C_G	156	4.53085e-07	5.23415e-08	0.0824752	0.00861883	0.908905	1.305e-13
(EO+BASO)#	chr16_11181715-11182215	NK	16:11169683	16:11210447_G_A	401	1.93694e-34	1.58166e-33	0.010224	0.0825795	0.907197	6.02e-39
(EO+BASO)#	chr11_61582582-61583082	NK	11:61557826	11:61571348_C_G	271	7.84692e-08	6.67595e-06	0.00121902	0.102815	0.895959	4.081e-11
(EO+BASO)#	chr9_117664985-117665485	NK	9:117663550	9:117694184_G_A	288	2.19448e-19	9.21533e-06	2.8133e-15	0.117257	0.882734	2.067e-10
(EO+BASO)#	chr10_25217072-25217572	NK	10:25222094	10:25197134_C_T	422	0.00336501	0.00466795	0.0522742	0.071647	0.868046	9.164e-08
(EO+BASO)#	chr17_73824091-73824591	NK	17:73801154	17:73801154_T_C	313	6.99841e-05	0.000144814	0.0455747	0.0934442	0.860766	8.141e-10
(EO+BASO)#	chr5_130400604-130401104	NK	5:130503286	5:130423559_G_A	370	1.87698e-18	9.24756e-20	0.143255	0.00620738	0.850538	1.226e-43
(EO+BASO)#	chr5_131786449-131786949	NK	5:131804347	5:131804347_C_A	457	2.25111e-89	2.53689e-89	0.0780907	0.0871699	0.834739	2.84e-95
(EO+BASO)#	chr5_131826827-131827327	NK	5:131804347	5:131804347_C_A	390	2.86594e-89	2.846e-89	0.0996034	0.0981082	0.802288	2.84e-95
(EO+BASO)#	chr10_26730667-26731167	NK	10:26727238	10:26736240_T_C	542	3.41823e-20	1.41324e-20	0.146972	0.0599712	0.793057	1.47e-25
(EO+BASO)#	chr12_121397519-121398019	NK	12:121365432	12:121358626_AT_A	383	0.00111183	0.000474902	0.14649	0.0617812	0.790142	4.53e-09
(EO+BASO)#	chr3_45983455-45983955	NK	3:46002005	3:45993606_T_C	213	0.000490178	8.48127e-05	0.192629	0.0325552	0.774241	5.917e-09
(EO+BASO)#	chr17_44112319-44112819	NK	17:44133162	17:44173502_A_ATTC	137	3.15546e-08	2.07417e-09	0.219994	0.0136945	0.766312	4.274e-16
(EO+BASO)#	chr5_10621843-10622343	NK	5:10624866	5:10684942_T_C	460	0.00022419	0.000603269	0.064944	0.173997	0.760232	3.921e-09
(EO+BASO)#	chr8_61729030-61729530	NK	8:61741875	8:61636887_A_G	255	5.74469e-09	1.20617e-08	0.0804492	0.168162	0.751389	5.615e-17
(EO+BASO)#	chr11_108095904-108096404	NK	11:108165407	11:108165407_C_G	165	2.12719e-09	7.26288e-10	0.223105	0.0754734	0.701422	5.684e-14
(EO+BASO)#	chr14_35885325-35885825	NK	14:35884639	14:35881966_G_GA	385	4.50821e-06	3.91152e-07	0.280239	0.0236186	0.696138	1.033e-12
(EO+BASO)#	chr12_121398385-121398885	NK	12:121365432	12:121358626_AT_A	381	0.00193689	0.000426578	0.250096	0.0543878	0.693152	4.53e-09
(EO+BASO)#	chr10_25182974-25183474	NK	10:25197134	10:25197134_C_T	400	0.0159184	0.00382286	0.247045	0.0586543	0.674559	9.164e-08
(EO+BASO)#	chr10_26681189-26681689	NK	10:26736240	10:26736240_T_C	587	5.71851e-20	1.87883e-20	0.246054	0.0801677	0.673778	1.47e-25
(EO+BASO)#	chr16_11194018-11194518	NK	16:11210447	16:11210447_G_A	421	5.25452e-33	1.2038e-33	0.277218	0.0628504	0.659931	6.02e-39
(EO+BASO)#	chr16_27413310-27413810	NK	16:27322095	16:27343963_T_C	303	6.77329e-07	5.79106e-05	0.00395655	0.337621	0.658364	1.846e-10
(EO+BASO)#	chr10_28791059-28791559	NK	10:28780373	10:28780373_T_C	369	4.23645e-09	2.61465e-08	0.0492213	0.303136	0.647643	7.545e-14
(EO+BASO)#	chr11_61581945-61582445	NK	11:61571348	11:61571348_C_G	271	1.65393e-05	6.33266e-06	0.256938	0.0977324	0.645307	4.081e-11
(EO+BASO)#	chr19_1021486-1021986	NK	19:1104078	19:1079959_G_A	499	0.00134198	0.000146803	0.326867	0.0351204	0.636524	7.476e-11
(EO+BASO)#	chr1_9335572-9336072	NK	1:9334993	1:9355472_A_C	527	3.15679e-08	7.57338e-05	0.000153454	0.367516	0.632255	1.052e-10
(EO+BASO)#	chr10_64441089-64441589	NK	10:64388631	10:64388631_G_C	296	1.33493e-26	3.30354e-27	0.309271	0.0759202	0.614809	5.21e-32
(EO+BASO)#	chr13_41179682-41180182	NK	13:41169625	13:41224287_CTATA_C	270	6.90869e-09	1.91494e-09	0.307901	0.0847361	0.607363	2.33e-13
(EO+BASO)#	chr16_48664217-48664717	NK	16:48676443	16:48652982_CAA_C	405	5.06215e-06	5.05548e-06	0.199378	0.198513	0.602098	2.649e-10
(EO+BASO)#	chr2_242680421-242680921	NK	2:242698640	2:242698640_G_A	500	6.53099e-15	6.45043e-16	0.367849	0.0357348	0.596416	5.241e-21
(EO+BASO)#	chr18_12775884-12776384	NK	18:12857002	18:12866436_AAAAAC_A	401	0.0694597	0.0144337	0.27694	0.0569658	0.582201	1.458e-08
(EO+BASO)#	chr5_35815595-35816095	NK	5:35844125	5:35844125_G_A	450	2.19348e-13	9.99282e-14	0.292709	0.132775	0.574516	4.784e-19
(EO+BASO)#	chr15_67378077-67378577	NK	15:67449660	15:67449660_A_G	512	7.28903e-05	4.33973e-05	0.267321	0.158583	0.57398	6.005e-10
(EO+BASO)#	chr7_148888122-148888622	NK	7:148869277	7:148869277_G_A	374	3.30349e-24	3.75999e-22	0.00397309	0.451668	0.544359	2.385e-28
(EO+BASO)#	chr2_242703213-242703713	NK	2:242698640	2:242698640_G_A	531	5.97991e-15	2.31405e-15	0.336891	0.129834	0.533276	5.241e-21
(EO+BASO)#	chr18_12921144-12921644	NK	18:12887750	18:12866436_AAAAAC_A	358	0.0824937	0.0152437	0.312059	0.057131	0.533072	1.458e-08
(EO+BASO)#	chr3_46106721-46107221	NK	3:45993606	3:45993606_T_C	225	0.00112626	6.90777e-05	0.446389	0.0268531	0.525562	5.917e-09
(EO+BASO)#	chr18_60965836-60966336	NK	18:60874418	18:60920854_C_T	280	0.00872471	0.000932035	0.421211	0.044472	0.52466	3.048e-37
(EO+BASO)#	chr12_109887922-109888422	NK	12:109846998	12:109772975_A_G	427	6.33282e-05	0.0014064	0.0207825	0.461024	0.516724	1.395e-08
(EO+BASO)#	chr12_113103694-113104194	NK	12:113012149	12:113165247_TACACACACAGAC_T	269	3.46146e-39	4.34193e-40	0.440188	0.0547105	0.505102	1.165e-38
(NEUT+EO)#	chr8_8084911-8085411	B	8:8094870	8:8094870_G_A	215	1.87659e-10	1.44212e-07	1.73679e-05	0.0123592	0.987623	1.943e-11
(NEUT+EO)#	chr18_21165211-21165711	B	18:21078579	18:21151617_CAA_C	254	1.46249e-08	1.8854e-06	0.00011241	0.0135052	0.98638	1.866e-11
(NEUT+EO)#	chr8_8086482-8086982	B	8:8088230	8:8094870_G_A	215	8.93033e-09	1.6057e-07	0.000826504	0.0138755	0.985298	1.943e-11
(NEUT+EO)#	chr8_30280645-30281145	B	8:30280833	8:30280630_A_G	338	7.90036e-10	5.08328e-09	0.00303484	0.0185484	0.978417	4.26e-13
(NEUT+EO)#	chr19_18512482-18512982	B	19:18517506	19:18516307_CA_C	403	3.36321e-09	1.7867e-07	0.000634483	0.0327402	0.966625	1.284e-12
(NEUT+EO)#	chr8_8085750-8086250	B	8:8089277	8:8094870_G_A	215	9.53503e-10	3.88849e-07	8.82469e-05	0.0350232	0.964888	1.943e-11
(NEUT+EO)#	chr6_109558215-109558715	B	6:109621494	6:109607556_G_A	442	5.22321e-19	2.20405e-17	0.000997896	0.0411507	0.957851	3.191e-21
(NEUT+EO)#	chr1_31255648-31256148	B	1:31245275	1:31242991_AG_A	397	0.00013585	0.000630572	0.0098411	0.0447347	0.944658	2.93e-08
(NEUT+EO)#	chr17_38252278-38252778	B	17:38163295	17:38163295_T_C	199	3.41395e-234	1.37583e-233	0.0144346	0.0572434	0.928322	6.18e-239
(NEUT+EO)#	chr2_101750095-101750595	B	2:101750350	2:101776932_A_G	385	2.95657e-05	5.79424e-05	0.0296804	0.0572541	0.912978	6.264e-09
(NEUT+EO)#	chr19_18518767-18519267	B	19:18515741	19:18516307_CA_C	401	3.73621e-07	1.33053e-07	0.070473	0.0241913	0.905335	1.284e-12
(NEUT+EO)#	chr17_16171389-16171889	B	17:16123873	17:16168784_C_T	166	2.01655e-19	6.00052e-19	0.0322787	0.0951772	0.872544	6.898e-26
(NEUT+EO)#	chr15_50776922-50777422	B	15:50800095	15:50800095_G_A	330	1.63338e-07	3.06736e-06	0.0106628	0.199449	0.789885	6.098e-12
(NEUT+EO)#	chr1_45965572-45966072	B	1:46084383	1:46085241_T_TAC	327	0.00140349	0.000526632	0.180041	0.0668055	0.751224	3.175e-08
(NEUT+EO)#	chr18_21079353-21079853	B	18:21108614	18:21151617_CAA_C	268	8.12124e-08	3.34117e-05	0.000621766	0.255057	0.744288	1.866e-11
(NEUT+EO)#	chr10_25219309-25219809	B	10:25192123	10:25211291_C_T	424	1.25254e-22	1.11616e-22	0.13597	0.120422	0.743608	3.156e-32
(NEUT+EO)#	chr19_18513500-18514000	B	19:18515741	19:18516307_CA_C	400	5.97716e-07	9.79585e-07	0.112744	0.184071	0.703184	1.284e-12
(NEUT+EO)#	chr2_61670669-61671169	B	2:61787028	2:61703319_G_A	324	6.52344e-06	0.0113252	0.000169757	0.294017	0.694481	2.405e-09
(NEUT+EO)#	chr11_60018902-60019402	B	11:60034429	11:59959843_T_C	471	0.000316748	0.000136506	0.215901	0.0923535	0.691292	2.055e-08
(NEUT+EO)#	chr11_61582582-61583082	B	11:61597972	11:61579760_T_C	271	1.6658e-08	2.89246e-08	0.125333	0.216968	0.657699	7.346e-14
(NEUT+EO)#	chr17_38255309-38255809	B	17:38163295	17:38163295_T_C	196	7.14387e-233	1.06386e-233	0.302034	0.0443252	0.653641	6.18e-239
(NEUT+EO)#	chr17_16190202-16190702	B	17:16091794	17:16168784_C_T	179	6.62886e-22	2.24654e-18	0.000105013	0.355249	0.644646	6.898e-26
(NEUT+EO)#	chr11_114007740-114008240	B	11:113984109	11:113957197_G_A	358	6.07719e-07	5.20786e-08	0.337148	0.0282573	0.634594	1.781e-12
(NEUT+EO)#	chr8_142401112-142401612	B	8:142338776	8:142338776_T_C	421	1.3439e-09	1.38378e-10	0.345215	0.034926	0.619859	4.368e-15
(NEUT+EO)#	chr17_57184117-57184617	B	17:57309226	17:57147381_T_C	175	0.129956	0.00761075	0.260293	0.0146564	0.587484	2.072e-11
(NEUT+EO)#	chr4_675340-675840	B	4:709145	4:705074_C_T	335	1.59067e-05	4.4009e-06	0.329595	0.090609	0.579775	3.513e-11
(NEUT+EO)#	chr2_218933410-218933910	B	2:218945674	2:218999982_G_A	264	0.00740318	0.00119259	0.358831	0.0572294	0.575344	1.52e-41
(NEUT+EO)#	chr9_277535-278035	B	9:279970	9:305428_T_G	604	2.95826e-05	4.78833e-06	0.396769	0.0636827	0.539514	2.029e-11
(NEUT+EO)#	chr13_50177183-50177683	B	13:50121511	13:50121511_A_G	520	9.30891e-05	4.39849e-05	0.328611	0.154753	0.516499	4.752e-10
(NEUT+EO)#	chr10_104429475-104429975	B	10:104479875	10:104487443_G_A	234	0.0638895	0.00440651	0.399863	0.0270741	0.504767	7.387e-08
(NEUT+EO)#	chr4_7039104-7039604	CD4.T	4:7047102	4:7047102_C_T	409	7.43849e-09	5.30884e-06	2.88886e-06	0.00106285	0.998929	8.367e-10
(NEUT+EO)#	chr8_8086482-8086982	CD4.T	8:8088230	8:8094870_G_A	215	1.67622e-08	1.75548e-07	0.00155134	0.0152638	0.983185	1.943e-11
(NEUT+EO)#	chr4_120154864-120155364	CD4.T	4:120155806	4:120168588_T_C	357	0.000982493	0.000498133	0.0134553	0.00584276	0.979221	5.075e-08
(NEUT+EO)#	chr15_41782465-41782965	CD4.T	15:41782684	15:41726342_CT_C	252	9.92459e-06	2.96921e-06	0.0212028	0.00536999	0.973414	8.657e-09
(NEUT+EO)#	chr1_8986678-8987178	CD4.T	1:8913656	1:8913656_A_G	389	5.38462e-07	4.29352e-07	0.0178675	0.0132781	0.968853	2.602e-11
(NEUT+EO)#	chr19_18527019-18527519	CD4.T	19:18517506	19:18516307_CA_C	390	1.37312e-07	3.62823e-08	0.0258946	0.00587395	0.968231	1.284e-12
(NEUT+EO)#	chr17_16132802-16133302	CD4.T	17:16176883	17:16168784_C_T	178	3.70274e-20	1.68747e-19	0.00605621	0.0266329	0.967311	6.898e-26
(NEUT+EO)#	chr8_8085750-8086250	CD4.T	8:8088933	8:8094870_G_A	215	1.0777e-11	3.81267e-07	9.97413e-07	0.0343206	0.965678	1.943e-11
(NEUT+EO)#	chr8_8084911-8085411	CD4.T	8:8088877	8:8094870_G_A	215	3.86532e-17	4.04921e-07	3.57736e-12	0.0365121	0.963488	1.943e-11
(NEUT+EO)#	chr1_31255648-31256148	CD4.T	1:31254231	1:31242991_AG_A	397	4.46175e-09	0.000608444	3.23214e-07	0.0431201	0.956271	2.93e-08
(NEUT+EO)#	chr11_61601986-61602486	CD4.T	11:61581764	11:61579760_T_C	278	2.68317e-10	8.27505e-09	0.00201823	0.0613066	0.936675	7.346e-14
(NEUT+EO)#	chr3_140984938-140985438	CD4.T	3:141008123	3:140927121_A_G	358	2.93213e-08	4.0507e-07	0.00463013	0.0630323	0.932337	1.381e-11
(NEUT+EO)#	chr3_140985726-140986226	CD4.T	3:140994221	3:140927121_A_G	358	1.3599e-08	5.21791e-07	0.00214745	0.0814811	0.916371	1.381e-11
(NEUT+EO)#	chr6_87883612-87884112	CD4.T	6:87839741	6:87837958_TATG_T	528	3.86785e-12	3.53513e-11	0.0100891	0.0913138	0.898597	6.641e-16
(NEUT+EO)#	chr19_1031291-1031791	CD4.T	19:1049305	19:1049305_C_A	479	6.50104e-06	8.96533e-07	0.106082	0.0137492	0.880162	3.986e-11
(NEUT+EO)#	chr8_11446858-11447358	CD4.T	8:11400628	8:11392093_A_C	512	1.40528e-09	6.83697e-07	0.000254973	0.123173	0.876571	4.876e-12
(NEUT+EO)#	chr17_38120032-38120532	CD4.T	17:38163295	17:38163295_T_C	301	1.12379e-233	1.84634e-233	0.0475101	0.0771815	0.875308	6.18e-239
(NEUT+EO)#	chr3_140987289-140987789	CD4.T	3:141008123	3:140927121_A_G	359	2.37825e-07	5.66895e-07	0.0375556	0.0886461	0.873797	1.381e-11
(NEUT+EO)#	chr8_11337559-11338059	CD4.T	8:11392093	8:11392093_A_C	650	2.50941e-07	4.52752e-07	0.0461409	0.0823768	0.871482	4.876e-12
(NEUT+EO)#	chr3_183723716-183724216	CD4.T	3:183702089	3:183702089_A_G	428	0.000176841	0.000255168	0.0563979	0.0805153	0.862655	1.212e-08
(NEUT+EO)#	chr1_9033977-9034477	CD4.T	1:8913656	1:8913656_A_G	441	4.14675e-06	4.76247e-07	0.130053	0.0140804	0.855862	2.602e-11
(NEUT+EO)#	chr9_139237103-139237603	CD4.T	9:139319847	9:139320323_CCG_C	294	4.73876e-12	2.07172e-12	0.101663	0.043591	0.854746	3.024e-17
(NEUT+EO)#	chr11_61582582-61583082	CD4.T	11:61564299	11:61579760_T_C	271	2.1352e-17	2.03373e-08	1.6065e-10	0.152168	0.847832	7.346e-14
(NEUT+EO)#	chr11_320591-321091	CD4.T	11:308314	11:308314_T_C	741	3.17294e-42	4.34871e-42	0.0735259	0.0999452	0.826529	5.519e-48
(NEUT+EO)#	chr11_60018902-60019402	CD4.T	11:60034429	11:59959843_T_C	472	3.95443e-06	0.000267356	0.0026954	0.181418	0.815615	2.055e-08
(NEUT+EO)#	chr19_937374-937874	CD4.T	19:1033559	19:1049305_C_A	480	5.82047e-07	1.25179e-05	0.00943976	0.202229	0.788318	3.986e-11
(NEUT+EO)#	chr11_61581945-61582445	CD4.T	11:61589481	11:61579760_T_C	271	2.33144e-08	9.21113e-09	0.175415	0.0685476	0.756037	7.346e-14
(NEUT+EO)#	chr11_61596643-61597143	CD4.T	11:61564299	11:61579760_T_C	273	2.92929e-09	3.11516e-08	0.0220347	0.233583	0.744382	7.346e-14
(NEUT+EO)#	chr6_137084821-137085321	CD4.T	6:137095679	6:137104414_T_TA	308	0.000690799	0.000313154	0.179753	0.0807475	0.738495	1.504e-08
(NEUT+EO)#	chr3_183734845-183735345	CD4.T	3:183754294	3:183702089_A_G	418	2.05177e-05	0.000813971	0.00654229	0.258809	0.733814	1.212e-08
(NEUT+EO)#	chr6_137033742-137034242	CD4.T	6:137082948	6:137104414_T_TA	239	0.000723303	0.0017071	0.0801801	0.188508	0.728881	1.504e-08
(NEUT+EO)#	chr13_50019068-50019568	CD4.T	13:50113450	13:50121511_A_G	517	5.91802e-05	1.73743e-05	0.212807	0.061751	0.725365	4.752e-10
(NEUT+EO)#	chr11_61595187-61595687	CD4.T	11:61564299	11:61579760_T_C	268	1.20962e-10	3.87299e-08	0.000909768	0.290582	0.708508	7.346e-14
(NEUT+EO)#	chr17_38118875-38119375	CD4.T	17:38163295	17:38163295_T_C	300	5.71653e-233	1.4045e-233	0.241681	0.058679	0.69964	6.18e-239
(NEUT+EO)#	chr10_81046678-81047178	CD4.T	10:81043372	10:81045280_T_C	349	0.0775099	0.00642475	0.231885	0.0185552	0.665626	1.479e-08
(NEUT+EO)#	chr1_31255097-31255597	CD4.T	1:31244734	1:31242991_AG_A	397	0.00420004	0.000665522	0.304263	0.047569	0.643303	2.93e-08
(NEUT+EO)#	chr17_57870579-57871079	CD4.T	17:57825572	17:57825572_A_C	244	8.14268e-12	5.58186e-13	0.336332	0.0224145	0.641253	5.085e-18
(NEUT+EO)#	chr11_113979835-113980335	CD4.T	11:113984109	11:113957197_G_A	339	6.03577e-07	4.90545e-08	0.334671	0.0265609	0.638768	1.781e-12
(NEUT+EO)#	chr6_137082642-137083142	CD4.T	6:137082948	6:137104414_T_TA	307	0.00020244	0.00123355	0.052624	0.320035	0.625905	1.504e-08
(NEUT+EO)#	chr8_142299275-142299775	CD4.T	8:142338776	8:142338776_T_C	371	1.41622e-09	1.21568e-10	0.364037	0.0306435	0.60532	4.368e-15
(NEUT+EO)#	chr8_11279116-11279616	CD4.T	8:11398953	8:11392093_A_C	656	5.68566e-07	1.7118e-06	0.0988399	0.296977	0.604181	4.876e-12
(NEUT+EO)#	chr17_38123050-38123550	CD4.T	17:38163295	17:38163295_T_C	302	8.08184e-233	1.32335e-233	0.341673	0.055344	0.602983	6.18e-239
(NEUT+EO)#	chr8_61572989-61573489	CD4.T	8:61615461	8:61650831_A_T	179	9.33853e-21	2.22619e-22	0.394201	0.00880028	0.596999	6.206e-39
(NEUT+EO)#	chr3_140974727-140975227	CD4.T	3:140961176	3:140927121_A_G	358	2.36984e-07	2.36306e-06	0.0374049	0.37239	0.590203	1.381e-11
(NEUT+EO)#	chr6_137143128-137143628	CD4.T	6:137167445	6:137104414_T_TA	329	0.00120409	0.000380131	0.317377	0.0996143	0.581424	1.504e-08
(NEUT+EO)#	chr10_28791059-28791559	CD4.T	10:28780373	10:28780373_T_C	368	6.26352e-18	7.49643e-18	0.195959	0.233961	0.57008	4.621e-23
(NEUT+EO)#	chr8_103842783-103843283	CD4.T	8:103852407	8:103852407_G_A	334	7.36643e-05	2.59953e-05	0.320851	0.112659	0.566391	1.278e-09
(NEUT+EO)#	chr2_61700583-61701083	CD4.T	2:61692115	2:61703319_G_A	311	0.0150661	0.00348266	0.360559	0.0828082	0.538084	2.405e-09
(NEUT+EO)#	chr6_159460264-159460764	CD4.T	6:159470058	6:159470058_G_A	643	2.42714e-06	4.30396e-07	0.395944	0.069677	0.534376	2.889e-12
(NEUT+EO)#	chr17_2095808-2096308	CD4.T	17:2098272	17:2088848_CCAGA_C	195	0.0261599	0.00319133	0.401074	0.0484071	0.521168	9.688e-08
(NEUT+EO)#	chr17_38082596-38083096	CD4.T	17:38163295	17:38163295_T_C	278	8.24648e-233	3.17562e-233	0.348736	0.133776	0.517488	6.18e-239
(NEUT+EO)#	chr8_8946133-8946633	CD4.T	8:8890098	8:8919136_G_A	606	7.72937e-19	1.2533e-06	3.06949e-13	0.497209	0.50279	2.035e-12
(NEUT+EO)#	chr9_277535-278035	CD8.T	9:280269	9:305428_T_G	604	2.5297e-08	2.93524e-07	0.000339289	0.0029401	0.99672	2.029e-11
(NEUT+EO)#	chr11_61596643-61597143	CD8.T	11:61571348	11:61579760_T_C	273	3.10668e-10	1.22885e-09	0.00233691	0.00825424	0.989409	7.346e-14
(NEUT+EO)#	chr8_8086482-8086982	CD8.T	8:8088230	8:8094870_G_A	215	9.81402e-09	1.8576e-07	0.000908289	0.0162092	0.982882	1.943e-11
(NEUT+EO)#	chr10_28791059-28791559	CD8.T	10:28780373	10:28780373_T_C	368	3.58487e-19	5.69409e-19	0.0112156	0.0168424	0.971942	4.621e-23
(NEUT+EO)#	chr8_8085750-8086250	CD8.T	8:8088877	8:8094870_G_A	215	5.95801e-10	3.71942e-07	5.51415e-05	0.0334568	0.966488	1.943e-11
(NEUT+EO)#	chr8_8084911-8085411	CD8.T	8:8088877	8:8094870_G_A	215	2.37095e-10	3.87365e-07	2.19432e-05	0.0348856	0.965092	1.943e-11
(NEUT+EO)#	chr2_101743708-101744208	CD8.T	2:101745835	2:101776932_A_G	387	8.44647e-09	4.65731e-05	8.47953e-06	0.0458012	0.954144	6.264e-09
(NEUT+EO)#	chr11_61581945-61582445	CD8.T	11:61571348	11:61579760_T_C	271	8.3418e-10	7.43863e-09	0.00627628	0.0550288	0.938695	7.346e-14
(NEUT+EO)#	chr17_2088750-2089250	CD8.T	17:2159502	17:2088848_CCAGA_C	209	0.003198	0.00221572	0.0490414	0.0330657	0.912479	9.688e-08
(NEUT+EO)#	chr11_60018902-60019402	CD8.T	11:60031476	11:59959843_T_C	472	6.55773e-05	0.000125018	0.0446984	0.0843431	0.870768	2.055e-08
(NEUT+EO)#	chr10_81045009-81045509	CD8.T	10:81037229	10:81045280_T_C	353	0.026806	0.0121253	0.0801995	0.0354315	0.845438	1.479e-08
(NEUT+EO)#	chr3_140985726-140986226	CD8.T	3:141008123	3:140927121_A_G	358	1.31245e-07	9.07143e-07	0.0207253	0.142412	0.836861	1.381e-11
(NEUT+EO)#	chr8_8946133-8946633	CD8.T	8:8902670	8:8919136_G_A	606	5.43039e-12	4.51544e-07	2.15652e-06	0.178496	0.821501	2.035e-12
(NEUT+EO)#	chr11_48050767-48051267	CD8.T	11:47965189	11:47949368_CAAAAAAAAAAAAAAAAAAAAAAA_C	160	0.0094546	0.00196936	0.139862	0.0283123	0.820402	1.273e-09
(NEUT+EO)#	chr8_10192195-10192695	CD8.T	8:10243101	8:10119277_T_G	646	0.00015105	2.71062e-05	0.155362	0.0270625	0.817398	3.709e-09
(NEUT+EO)#	chr7_148888122-148888622	CD8.T	7:148779032	7:148783936_CT_C	374	0.000186967	0.00133689	0.0232727	0.1656	0.809604	3.472e-08
(NEUT+EO)#	chr2_101750095-101750595	CD8.T	2:101745835	2:101776932_A_G	385	0.000156401	4.29776e-05	0.157007	0.0423439	0.800449	6.264e-09
(NEUT+EO)#	chr2_101741849-101742349	CD8.T	2:101718163	2:101776932_A_G	387	8.5221e-05	0.000134887	0.0855498	0.134627	0.779603	6.264e-09
(NEUT+EO)#	chr17_16132802-16133302	CD8.T	17:16176883	17:16168784_C_T	179	9.39752e-19	4.49982e-19	0.153961	0.0729479	0.773091	6.898e-26
(NEUT+EO)#	chr8_126539827-126540327	CD8.T	8:126485294	8:126485294_T_A	412	3.65397e-05	2.47662e-05	0.136486	0.0917365	0.771717	5.266e-10
(NEUT+EO)#	chr11_61601986-61602486	CD8.T	11:61588305	11:61579760_T_C	278	7.84648e-11	3.37857e-08	0.000590196	0.253383	0.746027	7.346e-14
(NEUT+EO)#	chr6_137082642-137083142	CD8.T	6:137104793	6:137104414_T_TA	307	1.31034e-05	0.000970496	0.00340622	0.251535	0.744075	1.504e-08
(NEUT+EO)#	chr1_36851367-36851867	CD8.T	1:36943916	1:36943916_C_G	374	1.73573e-32	3.39488e-33	0.230347	0.0443276	0.725326	1.01e-38
(NEUT+EO)#	chr4_7039104-7039604	CD8.T	4:7047102	4:7047102_C_T	408	0.000467256	0.000286281	0.181463	0.110472	0.707311	8.367e-10
(NEUT+EO)#	chr1_31255648-31256148	CD8.T	1:31227441	1:31242991_AG_A	396	1.28183e-09	0.00413485	9.28571e-08	0.298836	0.697029	2.93e-08
(NEUT+EO)#	chr2_61763110-61763610	CD8.T	2:61763207	2:61703319_G_A	344	0.00408671	0.0143909	0.0634993	0.222911	0.695112	2.405e-09
(NEUT+EO)#	chr11_61594610-61595110	CD8.T	11:61581764	11:61579760_T_C	268	3.59414e-08	5.09088e-09	0.270319	0.0375969	0.692084	7.346e-14
(NEUT+EO)#	chr7_148725619-148726119	CD8.T	7:148779032	7:148783936_CT_C	358	0.00203883	0.000870201	0.214603	0.0909037	0.691584	3.472e-08
(NEUT+EO)#	chr19_18527019-18527519	CD8.T	19:18515741	19:18516307_CA_C	390	1.63896e-06	1.40632e-07	0.309079	0.0258557	0.665064	1.284e-12
(NEUT+EO)#	chr11_61582582-61583082	CD8.T	11:61581764	11:61579760_T_C	271	4.8539e-09	4.21689e-08	0.0365203	0.316627	0.646852	7.346e-14
(NEUT+EO)#	chr17_16171901-16172401	CD8.T	17:16176883	17:16168784_C_T	165	1.79517e-18	4.27537e-19	0.287335	0.0677869	0.644878	6.898e-26
(NEUT+EO)#	chr6_135945444-135945944	CD8.T	6:135832523	6:135925524_T_C	226	0.00029162	1.79806e-05	0.335221	0.0200245	0.644445	2.713e-08
(NEUT+EO)#	chr10_44811882-44812382	CD8.T	10:44880260	10:44872361_T_TAA	540	0.000737887	8.02183e-05	0.322619	0.0344309	0.642132	1.277e-09
(NEUT+EO)#	chr10_28853856-28854356	CD8.T	10:28780373	10:28780373_T_C	360	8.59539e-18	3.47245e-18	0.268959	0.108034	0.623007	4.621e-23
(NEUT+EO)#	chr6_137081964-137082464	CD8.T	6:137095679	6:137104414_T_TA	306	0.000377131	0.00111137	0.0980038	0.288197	0.612311	1.504e-08
(NEUT+EO)#	chr6_159485463-159485963	CD8.T	6:159470058	6:159470058_G_A	602	1.90216e-06	5.05371e-07	0.310197	0.081806	0.607995	2.889e-12
(NEUT+EO)#	chr11_61596120-61596620	CD8.T	11:61604814	11:61579760_T_C	273	1.96505e-09	5.07391e-08	0.0147814	0.381064	0.604154	7.346e-14
(NEUT+EO)#	chr8_11446858-11447358	CD8.T	8:11400628	8:11392093_A_C	512	1.12716e-06	1.08072e-06	0.204512	0.195485	0.600001	4.876e-12
(NEUT+EO)#	chr11_289934-290434	CD8.T	11:308314	11:308314_T_C	693	1.59227e-41	2.19987e-42	0.368641	0.0503501	0.581009	5.519e-48
(NEUT+EO)#	chr15_41782465-41782965	CD8.T	15:41782684	15:41726342_CT_C	252	0.000193445	8.57499e-06	0.413275	0.0177508	0.568773	8.657e-09
(NEUT+EO)#	chr1_31255097-31255597	CD8.T	1:31231254	1:31242991_AG_A	396	0.00495102	0.00103257	0.358661	0.07424	0.561115	2.93e-08
(NEUT+EO)#	chr1_247537086-247537586	CD8.T	1:247601595	1:247601595_T_C	506	1.88037e-13	2.58586e-14	0.387507	0.0527299	0.559763	2.916e-19
(NEUT+EO)#	chr6_137143128-137143628	CD8.T	6:137139520	6:137104414_T_TA	329	0.000341233	0.00134172	0.0899428	0.353099	0.555276	1.504e-08
(NEUT+EO)#	chr3_183734845-183735345	CD8.T	3:183746044	3:183702089_A_G	418	0.000270256	0.00115386	0.0861738	0.367376	0.545026	1.212e-08
(NEUT+EO)#	chr8_11351627-11352127	CD8.T	8:11392093	8:11392093_A_C	636	1.64813e-06	8.46334e-07	0.303025	0.155065	0.541907	4.876e-12
(NEUT+EO)#	chr15_64672288-64672788	CD8.T	15:64642517	15:64654967_A_T	134	0.000159827	1.26012e-05	0.434037	0.0336886	0.532102	1.082e-10
(NEUT+EO)#	chr11_61600947-61601447	CD8.T	11:61581764	11:61579760_T_C	277	1.96041e-08	4.27472e-08	0.147459	0.321005	0.531536	7.346e-14
(NEUT+EO)#	chr11_61584189-61584689	CD8.T	11:61564299	11:61579760_T_C	270	1.29994e-08	5.03721e-08	0.0978004	0.378448	0.523751	7.346e-14
(NEUT+EO)#	chr9_136821906-136822406	CD8.T	9:136909309	9:136907818_CACACACATATATAT_C	593	0.00535898	0.00124875	0.382304	0.0885617	0.522527	8.937e-08
(NEUT+EO)#	chr6_159484847-159485347	CD8.T	6:159490436	6:159470058_G_A	602	2.53021e-06	4.18869e-07	0.412616	0.0677876	0.519594	2.889e-12
(NEUT+EO)#	chr2_61670669-61671169	CD8.T	2:61776902	2:61703319_G_A	324	0.0031497	0.0148464	0.0819632	0.385826	0.514214	2.405e-09
(NEUT+EO)#	chr16_84636688-84637188	CD8.T	16:84581893	16:84581822_G_GAGGGGA	808	3.28137e-06	7.06954e-07	0.404282	0.0865911	0.509123	5.081e-12
(NEUT+EO)#	chr13_50104524-50105024	DC	13:50121511	13:50121511_A_G	579	3.15137e-05	1.20526e-05	0.111427	0.0417691	0.846761	4.752e-10
(NEUT+EO)#	chr8_8085750-8086250	DC	8:8094870	8:8094870_G_A	215	1.54994e-06	2.98999e-07	0.143447	0.0268427	0.829708	1.943e-11
(NEUT+EO)#	chr8_8086482-8086982	DC	8:8094870	8:8094870_G_A	215	3.43028e-06	3.97175e-07	0.317473	0.0361122	0.646411	1.943e-11
(NEUT+EO)#	chr8_8084911-8085411	DC	8:8094870	8:8094870_G_A	215	4.11385e-06	3.30734e-07	0.380738	0.0300203	0.589237	1.943e-11
(NEUT+EO)#	chr21_40460633-40461133	DC	21:40465066	21:40463283_G_A	501	0.055528	0.00682343	0.363828	0.0441786	0.529642	4.73e-09
(NEUT+EO)#	chr17_57870579-57871079	Mono	17:57825572	17:57825572_A_C	244	7.28569e-15	2.74491e-14	0.000300934	0.000134214	0.999565	5.085e-18
(NEUT+EO)#	chr17_38632347-38632847	Mono	17:38618104	17:38740977_G_T	118	3.54907e-10	8.51436e-10	0.000424263	1.82656e-05	0.999557	1.615e-10
(NEUT+EO)#	chr8_142337482-142337982	Mono	8:142338776	8:142338776_T_C	439	1.73764e-12	2.81367e-11	0.000446129	0.00623062	0.993323	4.368e-15
(NEUT+EO)#	chr1_42206885-42207385	Mono	1:42198779	1:42235796_C_T	299	1.45873e-05	0.000256173	0.00051591	0.00806893	0.991144	5.958e-08
(NEUT+EO)#	chr2_182323505-182324005	Mono	2:182315885	2:182308352_A_G	421	1.43022e-18	9.51189e-09	1.62215e-12	0.00979812	0.990202	8.835e-13
(NEUT+EO)#	chr6_42505208-42505708	Mono	6:42484310	6:42515791_C_T	250	2.27876e-05	0.000165422	0.00146883	0.00967403	0.988669	7.464e-09
(NEUT+EO)#	chr21_40466343-40466843	Mono	21:40465066	21:40463283_G_A	498	0.000666535	0.00129127	0.00436716	0.00747423	0.986201	4.73e-09
(NEUT+EO)#	chr8_8086482-8086982	Mono	8:8088230	8:8094870_G_A	215	6.4576e-09	1.60875e-07	0.000597652	0.0139035	0.985499	1.943e-11
(NEUT+EO)#	chr8_142339464-142339964	Mono	8:142338776	8:142338776_T_C	436	4.00093e-11	3.63102e-11	0.0102731	0.00834194	0.981385	4.368e-15
(NEUT+EO)#	chr10_91008599-91009099	Mono	10:91004916	10:91004916_C_A	354	1.81804e-05	8.38974e-05	0.00380707	0.0165891	0.979502	6.485e-09
(NEUT+EO)#	chr22_18131316-18131816	Mono	22:18163158	22:18171650_C_T	400	1.19713e-11	1.18006e-05	2.35538e-08	0.0222403	0.977748	2.873e-09
(NEUT+EO)#	chr5_148199118-148199618	Mono	5:148200958	5:148200553_G_A	361	5.30863e-17	2.19336e-14	5.7192e-05	0.0226526	0.97729	9.165e-19
(NEUT+EO)#	chr8_8084911-8085411	Mono	8:8088877	8:8094870_G_A	215	2.81561e-11	2.59527e-07	2.60585e-06	0.0230423	0.976955	1.943e-11
(NEUT+EO)#	chr21_40460633-40461133	Mono	21:40459532	21:40463283_G_A	501	4.38832e-16	0.00327617	2.8753e-15	0.0204897	0.976234	4.73e-09
(NEUT+EO)#	chr2_237784356-237784856	Mono	2:237788666	2:237776165_G_C	596	2.60533e-18	6.85024e-09	1.02024e-11	0.0258514	0.974149	2.875e-13
(NEUT+EO)#	chr19_18512482-18512982	Mono	19:18515741	19:18516307_CA_C	403	9.31876e-08	8.23669e-08	0.0175802	0.014571	0.967849	1.284e-12
(NEUT+EO)#	chr8_8085750-8086250	Mono	8:8088933	8:8094870_G_A	215	4.50915e-10	3.62745e-07	4.17322e-05	0.0326048	0.967353	1.943e-11
(NEUT+EO)#	chr2_101750095-101750595	Mono	2:101747800	2:101776932_A_G	385	5.65304e-19	3.44946e-05	5.67497e-16	0.0336621	0.966303	6.264e-09
(NEUT+EO)#	chr21_40466936-40467436	Mono	21:40459092	21:40463283_G_A	494	1.14743e-06	0.00464689	7.51788e-06	0.0294802	0.965864	4.73e-09
(NEUT+EO)#	chr21_40476265-40476765	Mono	21:40459092	21:40463283_G_A	482	9.61014e-05	0.0057009	0.000629916	0.0364105	0.957163	4.73e-09
(NEUT+EO)#	chr17_57871318-57871818	Mono	17:57825572	17:57825572_A_C	244	8.72927e-13	1.87883e-13	0.0360566	0.00680344	0.95714	5.085e-18
(NEUT+EO)#	chr10_99074399-99074899	Mono	10:99071408	10:99073972_C_CCAGGTTCAAGCGAT	347	2.15068e-34	3.25484e-34	0.0181105	0.0264531	0.955436	6.467e-39
(NEUT+EO)#	chr2_65611720-65612220	Mono	2:65664350	2:65665641_G_T	312	2.75043e-05	9.42389e-05	0.0113397	0.0379028	0.950636	1.125e-08
(NEUT+EO)#	chr1_31255648-31256148	Mono	1:31244734	1:31242991_AG_A	396	1.61067e-05	0.000749586	0.00116679	0.0533562	0.944711	2.93e-08
(NEUT+EO)#	chr4_120131904-120132404	Mono	4:120168588	4:120168588_T_C	341	0.00368774	0.000523808	0.0499589	0.00615652	0.939673	5.075e-08
(NEUT+EO)#	chr2_160585095-160585595	Mono	2:160545635	2:160569276_C_T	443	8.09141e-09	1.05365e-07	0.00452593	0.0579984	0.937476	8.99e-12
(NEUT+EO)#	chr16_85944784-85945284	Mono	16:85928621	16:85936978_T_C	599	1.51685e-05	8.2545e-06	0.0438609	0.0229353	0.93318	1.074e-15
(NEUT+EO)#	chr1_46113053-46113553	Mono	1:46232723	1:46085241_T_TAC	378	2.06703e-07	0.00020584	7.31382e-05	0.0719048	0.927816	3.175e-08
(NEUT+EO)#	chr4_83573134-83573634	Mono	4:83552291	4:83552291_G_A	565	4.35789e-07	4.71658e-06	0.00693077	0.0740934	0.918971	4.746e-10
(NEUT+EO)#	chr11_60018902-60019402	Mono	11:60024008	11:59959843_T_C	472	3.61929e-06	0.000117146	0.00246697	0.07893	0.918482	2.055e-08
(NEUT+EO)#	chr8_126539827-126540327	Mono	8:126485294	8:126485294_T_A	413	4.84484e-06	2.16925e-05	0.018094	0.080113	0.901767	5.266e-10
(NEUT+EO)#	chr1_227177210-227177710	Mono	1:227177193	1:227173892_T_A	140	7.92294e-07	2.99648e-08	0.10114	0.0029292	0.89593	6.974e-13
(NEUT+EO)#	chr22_18171323-18171823	Mono	22:18163158	22:18171650_C_T	430	2.66535e-05	3.60074e-05	0.0524131	0.0699296	0.877595	2.873e-09
(NEUT+EO)#	chr10_81045009-81045509	Mono	10:81043372	10:81045280_T_C	353	0.0168561	0.0155019	0.050431	0.0455076	0.871703	1.479e-08
(NEUT+EO)#	chr1_161500506-161501006	Mono	1:161610372	1:161609572_G_T	457	1.71021e-06	1.19387e-06	0.0768371	0.0527681	0.870392	1.361e-11
(NEUT+EO)#	chr1_8918073-8918573	Mono	1:8913656	1:8913656_A_G	301	3.80991e-06	4.25605e-07	0.126382	0.0132578	0.860355	2.602e-11
(NEUT+EO)#	chr8_142338502-142339002	Mono	8:142338776	8:142338776_T_C	438	5.0088e-10	7.44074e-11	0.128605	0.0182516	0.853143	4.368e-15
(NEUT+EO)#	chr11_61603077-61603577	Mono	11:61581764	11:61579760_T_C	277	1.66954e-08	3.62729e-09	0.125579	0.0264357	0.847985	7.346e-14
(NEUT+EO)#	chr9_115950463-115950963	Mono	9:115918552	9:115918552_G_A	328	0.0120234	0.0016591	0.126987	0.0166803	0.84265	3.655e-08
(NEUT+EO)#	chr2_61581596-61582096	Mono	2:61615095	2:61703319_G_A	335	8.23101e-06	0.00704239	0.000180594	0.153675	0.839093	2.405e-09
(NEUT+EO)#	chr17_7232765-7233265	Mono	17:7233162	17:7240391_C_T	241	0.0001089	0.0900593	9.10611e-05	0.0744711	0.83527	3.496e-08
(NEUT+EO)#	chr6_109694927-109695427	Mono	6:109599263	6:109607556_G_A	423	6.83511e-19	9.59266e-17	0.00130604	0.182479	0.816215	3.191e-21
(NEUT+EO)#	chr12_50651284-50651784	Mono	12:50691167	12:50758821_C_CA	144	0.00135616	0.0048105	0.0408358	0.144042	0.808956	6.421e-10
(NEUT+EO)#	chr4_74881716-74882216	Mono	4:74959996	4:74959996_A_G	190	4.68495e-79	4.99687e-80	0.174666	0.017822	0.807512	2.807e-85
(NEUT+EO)#	chr17_38127917-38128417	Mono	17:38163295	17:38163295_T_C	305	1.11642e-235	4.75495e-233	0.000471975	0.20022	0.799309	6.18e-239
(NEUT+EO)#	chr8_142333623-142334123	Mono	8:142338776	8:142338776_T_C	436	6.1327e-10	1.8515e-10	0.157436	0.0467348	0.79583	4.368e-15
(NEUT+EO)#	chr18_21084629-21085129	Mono	18:21085085	18:21151617_CAA_C	270	9.1699e-10	2.7497e-05	7.02119e-06	0.209748	0.790217	1.866e-11
(NEUT+EO)#	chr10_25211175-25211675	Mono	10:25192123	10:25211291_C_T	422	5.83766e-23	1.40169e-22	0.0633713	0.151376	0.785252	3.156e-32
(NEUT+EO)#	chr8_10206739-10207239	Mono	8:10243101	8:10119277_T_G	663	1.0059e-05	0.000196463	0.0105448	0.205167	0.784081	3.709e-09
(NEUT+EO)#	chr8_8865025-8865525	Mono	8:8919136	8:8919136_G_A	685	3.35369e-07	2.39773e-07	0.133491	0.0946681	0.77184	2.035e-12
(NEUT+EO)#	chr5_68500274-68500774	Mono	5:68590400	5:68592923_C_T	399	1.87164e-10	2.45824e-10	0.101289	0.132268	0.766442	3.527e-15
(NEUT+EO)#	chr10_28791059-28791559	Mono	10:28780373	10:28780373_T_C	368	7.63869e-18	1.10938e-18	0.238982	0.0339806	0.727037	4.621e-23
(NEUT+EO)#	chr8_8145913-8146413	Mono	8:8088230	8:8094870_G_A	332	2.39869e-06	5.38081e-07	0.224697	0.0496791	0.725621	1.943e-11
(NEUT+EO)#	chr6_109629226-109629726	Mono	6:109609619	6:109607556_G_A	475	7.33246e-17	7.2587e-17	0.140175	0.138043	0.721781	3.191e-21
(NEUT+EO)#	chr1_227177785-227178285	Mono	1:227177193	1:227173892_T_A	140	2.18953e-06	6.10918e-08	0.279504	0.00708523	0.713409	6.974e-13
(NEUT+EO)#	chr1_46522586-46523086	Mono	1:46562662	1:46596236_G_GA	343	2.03003e-12	1.00049e-05	5.85656e-08	0.287926	0.712064	3.157e-10
(NEUT+EO)#	chr5_148202326-148202826	Mono	5:148202668	5:148200553_G_A	360	1.43464e-13	1.30048e-13	0.154547	0.139389	0.706064	9.165e-19
(NEUT+EO)#	chr17_41181626-41182126	Mono	17:41264739	17:41172481_G_T	274	3.2504e-08	0.0160388	5.65025e-07	0.278101	0.705859	5.55e-08
(NEUT+EO)#	chr8_11446858-11447358	Mono	8:11392093	8:11392093_A_C	512	1.25753e-06	3.81893e-07	0.228166	0.0685874	0.703245	4.876e-12
(NEUT+EO)#	chr10_44806382-44806882	Mono	10:44881660	10:44872361_T_TAA	541	0.000599044	9.88633e-05	0.261904	0.0425285	0.69487	1.277e-09
(NEUT+EO)#	chr11_114018581-114019081	Mono	11:113957197	11:113957197_G_A	349	4.72488e-07	1.06557e-07	0.26213	0.0584371	0.679433	1.781e-12
(NEUT+EO)#	chr1_114443647-114444147	Mono	1:114415368	1:114377568_A_G	199	0.0223928	0.0253734	0.132768	0.14977	0.669696	4.646e-13
(NEUT+EO)#	chr1_42230197-42230697	Mono	1:42198300	1:42235796_C_T	270	0.00823021	0.000911947	0.290742	0.031547	0.668569	5.958e-08
(NEUT+EO)#	chr2_101699413-101699913	Mono	2:101714723	2:101776932_A_G	431	0.00023302	0.00010796	0.234508	0.107992	0.657159	6.264e-09
(NEUT+EO)#	chr3_183734845-183735345	Mono	3:183745663	3:183702089_A_G	418	0.000514145	0.000560654	0.16394	0.178114	0.656871	1.212e-08
(NEUT+EO)#	chr12_69753701-69754201	Mono	12:69732105	12:69732105_T_C	302	2.12726e-05	0.000616177	0.0117009	0.338276	0.649385	8.352e-10
(NEUT+EO)#	chr12_69735088-69735588	Mono	12:69732105	12:69732105_T_C	302	0.000463146	0.000194859	0.254867	0.106592	0.637884	8.352e-10
(NEUT+EO)#	chr8_10662814-10663314	Mono	8:10703293	8:10706411_C_G	389	1.33712e-07	5.13636e-08	0.265616	0.101399	0.632985	1.642e-12
(NEUT+EO)#	chr1_9033977-9034477	Mono	1:8910110	1:8913656_A_G	441	5.10643e-07	1.1282e-05	0.0160151	0.353201	0.630772	2.602e-11
(NEUT+EO)#	chr19_953056-953556	Mono	19:1049305	19:1049305_C_A	486	2.1581e-05	1.54706e-06	0.350432	0.0244961	0.625049	3.986e-11
(NEUT+EO)#	chr6_16712449-16712949	Mono	6:16743776	6:16744687_C_T	383	2.80473e-08	1.93608e-07	0.0477693	0.329125	0.623106	5.598e-13
(NEUT+EO)#	chr2_61670669-61671169	Mono	2:61615095	2:61703319_G_A	324	0.00248358	0.0118432	0.0646291	0.307576	0.613468	2.405e-09
(NEUT+EO)#	chr4_7039104-7039604	Mono	4:7047102	4:7047102_C_T	408	0.000851057	0.000160224	0.330515	0.0616177	0.606856	8.367e-10
(NEUT+EO)#	chr1_31231073-31231573	Mono	1:31255905	1:31242991_AG_A	410	0.00204246	0.00338631	0.147914	0.244634	0.602024	2.93e-08
(NEUT+EO)#	chr6_41680726-41681226	Mono	6:41671677	6:41706835_G_A	241	0.179005	0.198359	0.0101865	0.0106861	0.601763	4.499e-08
(NEUT+EO)#	chr8_142336489-142336989	Mono	8:142338776	8:142338776_T_C	439	1.38963e-09	1.75837e-10	0.356791	0.0445481	0.598661	4.368e-15
(NEUT+EO)#	chr11_118114626-118115126	Mono	11:118122052	11:118081270_C_T	495	0.011273	0.00308277	0.328321	0.0892157	0.568108	1.312e-14
(NEUT+EO)#	chr13_50103925-50104425	Mono	13:50121511	13:50121511_A_G	580	6.435e-06	0.00011694	0.0227519	0.412896	0.564229	4.752e-10
(NEUT+EO)#	chr1_236106708-236107208	Mono	1:236093752	1:236090155_T_C	144	1.87237e-10	1.25777e-11	0.415115	0.0273278	0.557557	2.102e-28
(NEUT+EO)#	chr14_93016179-93016679	Mono	14:93111120	14:93114787_G_A	533	6.78274e-08	6.56662e-09	0.405763	0.0387279	0.555509	2.682e-13
(NEUT+EO)#	chr17_1341943-1342443	Mono	17:1367352	17:1367352_A_G	505	1.61289e-07	3.49793e-05	0.00206208	0.446659	0.551244	2.247e-10
(NEUT+EO)#	chr17_38115137-38115637	Mono	17:38163295	17:38163295_T_C	299	8.64338e-233	2.08804e-233	0.36542	0.0877301	0.54685	6.18e-239
(NEUT+EO)#	chr1_114431202-114431702	Mono	1:114419368	1:114377568_A_G	198	0.0560046	0.00455104	0.36754	0.0293244	0.542579	4.646e-13
(NEUT+EO)#	chr10_81048054-81048554	Mono	10:81032532	10:81045280_T_C	352	0.0884448	0.0267764	0.264614	0.0795707	0.540594	1.479e-08
(NEUT+EO)#	chr18_21165211-21165711	Mono	18:21078579	18:21151617_CAA_C	254	5.19945e-05	8.21136e-06	0.39964	0.0625764	0.537723	1.866e-11
(NEUT+EO)#	chr7_148888122-148888622	Mono	7:148781247	7:148783936_CT_C	374	0.00258246	0.00117624	0.321451	0.145884	0.528906	3.472e-08
(NEUT+EO)#	chr8_11339185-11339685	Mono	8:11392093	8:11392093_A_C	643	4.50068e-07	2.16842e-06	0.0827561	0.398199	0.519042	4.876e-12
(NEUT+EO)#	chr22_18130662-18131162	Mono	22:18169212	22:18171650_C_T	399	0.000225882	2.23286e-05	0.444401	0.0434175	0.511934	2.873e-09
(NEUT+EO)#	chr11_61596120-61596620	Mono	11:61589481	11:61579760_T_C	274	5.84057e-08	7.60902e-09	0.439334	0.0567321	0.503933	7.346e-14
(NEUT+EO)#	chr5_131705140-131705640	NK	5:131707429	5:131677642_A_G	525	2.6572e-19	3.3692e-18	0.000458369	0.00481718	0.994724	3.577e-22
(NEUT+EO)#	chr11_320591-321091	NK	11:308314	11:308314_T_C	741	3.15806e-43	2.14322e-43	0.00731811	0.00397774	0.988704	5.519e-48
(NEUT+EO)#	chr8_8085750-8086250	NK	8:8094870	8:8094870_G_A	215	4.60508e-10	1.34983e-07	4.26201e-05	0.0115042	0.988453	1.943e-11
(NEUT+EO)#	chr8_8084911-8085411	NK	8:8094870	8:8094870_G_A	215	5.65452e-10	1.73545e-07	5.23327e-05	0.0150768	0.984871	1.943e-11
(NEUT+EO)#	chr8_8086482-8086982	NK	8:8088230	8:8094870_G_A	215	2.32466e-09	2.25872e-07	0.000215147	0.0199246	0.97986	1.943e-11
(NEUT+EO)#	chr4_6954282-6954782	NK	4:7047102	4:7047102_C_T	334	2.91714e-05	2.71561e-05	0.0113177	0.00955675	0.979069	8.367e-10
(NEUT+EO)#	chr10_81045009-81045509	NK	10:81037229	10:81045280_T_C	353	4.24603e-06	0.00795941	1.27035e-05	0.0228442	0.969179	1.479e-08
(NEUT+EO)#	chr2_101750095-101750595	NK	2:101745835	2:101776932_A_G	385	1.4214e-12	3.67617e-05	1.42691e-09	0.0359403	0.964023	6.264e-09
(NEUT+EO)#	chr2_101726799-101727299	NK	2:101747800	2:101776932_A_G	401	5.74873e-10	3.96474e-05	5.77864e-07	0.0388926	0.961067	6.264e-09
(NEUT+EO)#	chr11_113957646-113958146	NK	11:113957197	11:113957197_G_A	317	2.5736e-10	8.52457e-08	0.000142986	0.0464081	0.953449	1.781e-12
(NEUT+EO)#	chr2_101743708-101744208	NK	2:101734933	2:101776932_A_G	387	1.45325e-12	4.97179e-05	1.45893e-09	0.0489615	0.950989	6.264e-09
(NEUT+EO)#	chr5_141489489-141489989	NK	5:141539339	5:141510261_C_CA	361	2.08928e-11	5.68233e-12	0.0584891	0.0149811	0.92653	8.872e-17
(NEUT+EO)#	chr11_60018902-60019402	NK	11:60031476	11:59959843_T_C	472	6.00069e-06	0.0001212	0.00409016	0.0816979	0.914085	2.055e-08
(NEUT+EO)#	chr1_31255097-31255597	NK	1:31244734	1:31242991_AG_A	397	0.000779627	0.000614457	0.0564784	0.0436144	0.898513	2.93e-08
(NEUT+EO)#	chr6_137081964-137082464	NK	6:137167445	6:137104414_T_TA	306	5.945e-05	0.000352662	0.0154491	0.0907516	0.893387	1.504e-08
(NEUT+EO)#	chr8_11446858-11447358	NK	8:11392093	8:11392093_A_C	512	3.12157e-07	3.7626e-07	0.0566376	0.0673925	0.875969	4.876e-12
(NEUT+EO)#	chr9_277535-278035	NK	9:280269	9:305428_T_G	604	4.26777e-06	6.99719e-06	0.0572403	0.0929982	0.84975	2.029e-11
(NEUT+EO)#	chr6_135945444-135945944	NK	6:135846518	6:135925524_T_C	226	4.55446e-05	8.68769e-05	0.0523542	0.0990177	0.848496	2.713e-08
(NEUT+EO)#	chr8_142237106-142237606	NK	8:142339763	8:142338776_T_C	342	4.09985e-10	1.84772e-10	0.105351	0.0466318	0.848017	4.368e-15
(NEUT+EO)#	chr16_85936182-85936682	NK	16:85947527	16:85936978_T_C	598	4.29711e-05	1.47251e-05	0.124281	0.0417542	0.833907	1.074e-15
(NEUT+EO)#	chr11_61582582-61583082	NK	11:61564299	11:61579760_T_C	271	2.75715e-10	2.34571e-08	0.00207445	0.175667	0.822259	7.346e-14
(NEUT+EO)#	chr2_101741849-101742349	NK	2:101745835	2:101776932_A_G	387	0.000188773	7.85154e-05	0.189501	0.0780862	0.732145	6.264e-09
(NEUT+EO)#	chr1_31255648-31256148	NK	1:31233403	1:31242991_AG_A	397	2.24367e-08	0.00371227	1.62534e-06	0.268193	0.728093	2.93e-08
(NEUT+EO)#	chr11_307941-308441	NK	11:308314	11:308314_T_C	713	2.46705e-42	1.00391e-41	0.0571181	0.231719	0.711163	5.519e-48
(NEUT+EO)#	chr5_131705783-131706283	NK	5:131707429	5:131677642_A_G	525	1.66657e-16	1.56889e-17	0.287478	0.0263767	0.686146	3.577e-22
(NEUT+EO)#	chr2_61670669-61671169	NK	2:61713220	2:61703319_G_A	324	0.00841479	0.00330593	0.218975	0.0853448	0.68396	2.405e-09
(NEUT+EO)#	chr5_68513308-68513808	NK	5:68592923	5:68592923_C_T	396	5.17934e-10	6.63348e-11	0.281354	0.0353513	0.683295	3.527e-15
(NEUT+EO)#	chr6_137082642-137083142	NK	6:137083138	6:137104414_T_TA	307	0.00065901	0.000565655	0.171309	0.14636	0.681106	1.504e-08
(NEUT+EO)#	chr15_64672288-64672788	NK	15:64642517	15:64654967_A_T	134	9.99405e-05	1.9458e-05	0.271406	0.0521651	0.67631	1.082e-10
(NEUT+EO)#	chr19_10346718-10347218	NK	19:10358639	19:10332988_C_T	306	0.00073841	0.00654877	0.0339266	0.300228	0.658558	5.286e-09
(NEUT+EO)#	chr8_8939606-8940106	NK	8:8902670	8:8919136_G_A	610	5.34635e-07	3.77228e-07	0.212354	0.149194	0.63845	2.035e-12
(NEUT+EO)#	chr1_108742702-108743202	NK	1:108743059	1:108743059_G_C	294	1.49872e-05	1.17844e-06	0.339866	0.0260895	0.634028	4.308e-11
(NEUT+EO)#	chr17_7832957-7833457	NK	17:7795972	17:7742601_G_A	218	0.0199135	0.0115488	0.225942	0.130422	0.612173	4.439e-10
(NEUT+EO)#	chr5_131786449-131786949	NK	5:131707429	5:131677642_A_G	457	1.27698e-16	1.43909e-16	0.184569	0.207393	0.608038	3.577e-22
(NEUT+EO)#	chr19_49111890-49112390	NK	19:49148781	19:49144245_T_TG	358	3.17443e-07	4.00218e-08	0.358682	0.0446242	0.596694	3.731e-13
(NEUT+EO)#	chr4_120133006-120133506	NK	4:120155806	4:120168588_T_C	342	0.0270574	0.00208123	0.367118	0.0276623	0.576081	5.075e-08
(NEUT+EO)#	chr8_8995772-8996272	NK	8:8902670	8:8919136_G_A	611	8.49577e-07	2.27784e-07	0.334917	0.0892205	0.575861	2.035e-12
(NEUT+EO)#	chr6_135946691-135947191	NK	6:135832523	6:135925524_T_C	227	0.000350555	2.17698e-05	0.402966	0.0244524	0.57221	2.713e-08
(NEUT+EO)#	chr6_137143128-137143628	NK	6:137167445	6:137104414_T_TA	330	0.00119515	0.000431757	0.31502	0.113233	0.57012	1.504e-08
(NEUT+EO)#	chr10_81051806-81052306	NK	10:81032817	10:81045280_T_C	353	0.108173	0.00601924	0.323492	0.0174557	0.54486	1.479e-08
(NEUT+EO)#	chr11_61581945-61582445	NK	11:61581764	11:61579760_T_C	271	4.49401e-08	1.72069e-08	0.338125	0.12893	0.532945	7.346e-14
(NEUT+EO)#	chr10_28791059-28791559	NK	10:28780373	10:28780373_T_C	369	2.08688e-18	1.28798e-17	0.0652894	0.402421	0.53229	4.621e-23
(NEUT+EO)#	chr10_91091296-91091796	NK	10:91004916	10:91004916_C_A	312	0.00213517	0.000103195	0.448064	0.0211268	0.52857	6.485e-09
(NEUT+EO)#	chr17_38119441-38119941	NK	17:38163295	17:38163295_T_C	301	1.02545e-232	1.34761e-233	0.433527	0.0564622	0.510011	6.18e-239
(NEUT+EO)#	chr11_61600947-61601447	NK	11:61589481	11:61579760_T_C	278	6.14948e-08	3.76761e-09	0.462561	0.0278302	0.509609	7.346e-14
(NEUT+EO)#	chr17_38255309-38255809	NK	17:38163295	17:38163295_T_C	196	1.06808e-232	1.0034e-233	0.451573	0.041916	0.506511	6.18e-239
(NEUT+EO)#	chr8_8085750-8086250	other.T	8:8088230	8:8094870_G_A	215	2.38905e-06	3.49847e-07	0.221107	0.0316311	0.747259	1.943e-11
(NEUT+EO)#	chr8_8084911-8085411	other.T	8:8094870	8:8094870_G_A	215	2.55922e-06	4.117e-07	0.236856	0.0373771	0.725764	1.943e-11
(NEUT+EO)#	chr1_31255648-31256148	other.T	1:31244734	1:31242991_AG_A	397	0.00566279	0.000627782	0.410219	0.0449387	0.538552	2.93e-08
AE	chr7_3160085-3160585	CD4.T	7:3167399	rs11772124	140	2.9094e-09	4.88138e-05	1.19963e-06	0.0191465	0.980803	1.41293e-09
AE	chr15_67442308-67442808	CD4.T	15:67442596	rs17293632	105	1.51398e-25	3.99681e-27	0.336528	0.00822888	0.655243	1.00791e-31
AE	chr7_3106844-3107344	CD4.T	7:3167399	rs11772124	128	0.000449904	0.00042229	0.185508	0.173482	0.640138	1.41293e-09
AE	chr7_3131165-3131665	CD4.T	7:3149258	rs11772124	137	0.000789567	0.000121161	0.325561	0.0493339	0.624195	1.41293e-09
AE	chr20_50247809-50248309	CD4.T	20:50238545	rs6021264	113	0.0168712	0.00171908	0.382382	0.0384018	0.560626	3.66377e-09
AE	chr7_3152367-3152867	CD4.T	7:3149258	rs11772124	139	0.00104742	0.000127506	0.43188	0.0520593	0.514885	1.41293e-09
AE	chr7_3143153-3143653	CD8.T	7:3149166	rs11772124	139	4.99215e-05	2.49486e-05	0.0205841	0.00931697	0.970024	1.41293e-09
AE	chr11_76299452-76299952	CD8.T	11:76299194	rs2155219	102	5.71989e-65	2.19829e-66	0.175063	0.00590905	0.819028	3.28211e-71
AE	chr6_159519682-159520182	CD8.T	6:159465977	rs212402	101	0.00305511	0.0015501	0.234523	0.11835	0.642522	1.03861e-08
AE	chr18_59992210-59992710	CD8.T	18:60010448	rs4369774	104	0.000333413	5.56615e-06	0.354495	0.00527822	0.639888	3.31247e-10
AE	chr11_36429989-36430489	CD8.T	11:36423585	rs7925585	103	0.000332097	0.000376707	0.226351	0.25624	0.5167	9.20606e-10
AE	chr1_167436566-167437066	CD8.T	1:167426424	rs1214598	115	2.04514e-19	5.25126e-21	0.485684	0.0119685	0.502348	8.93581e-26
AE	chr6_154662463-154662963	Mono	6:154663365	rs4610580	107	0.00147575	0.000262029	0.00684739	0.00022461	0.99119	7.718e-08
AE	chr8_22576661-22577161	Mono	8:22600953	rs2048651	107	0.0222075	0.000557299	0.12079	0.00217697	0.854268	6.73879e-08
AE	chr7_3143682-3144182	Mono	7:3149166	rs11772124	138	0.00030382	0.000250259	0.125273	0.102417	0.771755	1.41293e-09
AE	chr15_67442308-67442808	Mono	15:67442596	rs17293632	105	8.01351e-26	7.01815e-26	0.178125	0.155333	0.666542	1.00791e-31
AE	chr11_36375851-36376351	NK	11:36386901	rs7925585	130	0.000268751	3.95777e-05	0.183176	0.0261851	0.790331	9.20606e-10
AE	chr3_187634925-187635425	NK	3:187639375	rs763342	107	2.30849e-18	5.74503e-20	0.34316	0.00789113	0.648949	1.33977e-24
AE	chr1_167416131-167416631	NK	1:167426424	rs1214598	113	9.97411e-20	4.91557e-20	0.236868	0.116089	0.647043	8.93581e-26
AE	chr11_128237434-128237934	NK	11:128163457	rs12418638	112	2.2063e-08	5.56012e-09	0.307871	0.0769719	0.615157	2.32218e-14
AE	chr7_3157442-3157942	NK	7:3157702	rs11772124	136	0.000328373	0.000708648	0.135397	0.291623	0.571942	1.41293e-09
AE	chr18_59992210-59992710	NK	18:60010448	rs4369774	104	0.000403045	9.98189e-06	0.428531	0.0100521	0.561004	3.31247e-10
AE	chr1_167399960-167400460	other.T	1:167426424	rs1214598	109	2.01183e-19	3.77095e-21	0.477775	0.00844156	0.513784	8.93581e-26
Allergic diseases	chr11_65559078-65559578	B	11:65559266	11:65551957	289	1.31245e-14	5.02041e-08	3.63671e-09	0.0129241	0.987076	1.146e-12
Allergic diseases	chr1_8484542-8485042	B	1:8497307	1:8497307	283	3.3841e-13	2.97312e-12	0.00258239	0.021712	0.975706	1.327e-16
Allergic diseases	chr11_128172283-128172783	B	11:128163457	11:128158189	341	3.13977e-09	9.04035e-09	0.00752265	0.0206882	0.971789	1.255e-12
Allergic diseases	chr6_90960973-90961473	B	6:90946479	6:90947340	185	1.41406e-08	9.43679e-09	0.0776866	0.050973	0.87134	5.45e-13
Allergic diseases	chr15_91022116-91022616	B	15:91045408	15:91045408	503	0.00034165	0.000152074	0.0915762	0.0398942	0.868036	1.282e-08
Allergic diseases	chr1_173144812-173145312	B	1:173150727	1:173146921	244	3.01483e-06	1.10858e-05	0.0431592	0.157901	0.798926	5.675e-11
Allergic diseases	chr22_41801446-41801946	B	22:41816652	22:41816652	227	2.43703e-07	1.87168e-07	0.121147	0.0922563	0.786597	2.168e-11
Allergic diseases	chr14_68775782-68776282	B	14:68754695	14:68754695	279	4.13555e-05	6.58059e-05	0.0991966	0.157101	0.743596	1.325e-09
Allergic diseases	chr15_91024169-91024669	B	15:90956801	15:91045408	501	0.0012617	0.000155992	0.338131	0.0411861	0.619265	1.282e-08
Allergic diseases	chr5_40486646-40487146	B	5:40490609	5:40498522	373	0.00638256	0.00177674	0.310621	0.0858739	0.595345	4.416e-08
Allergic diseases	chr1_173164578-173165078	B	1:173150727	1:173146921	244	2.51264e-05	5.39311e-06	0.3597	0.0766421	0.563627	5.675e-11
Allergic diseases	chr2_242754643-242755143	B	2:242698640	2:242698640	420	2.79575e-18	2.23052e-19	0.448408	0.0352587	0.516333	1.159e-24
Allergic diseases	chr5_40570463-40570963	B	5:40490609	5:40498522	397	0.00287447	0.00696243	0.139922	0.338402	0.511838	4.416e-08
Allergic diseases	chr2_242698426-242698926	CD4.T	2:242698640	2:242698640	438	3.06716e-27	6.41164e-21	4.9194e-10	2.83852e-05	0.999972	1.159e-24
Allergic diseases	chr15_41782465-41782965	CD4.T	15:41782684	15:41782684	245	7.55035e-08	5.04054e-08	0.00606269	0.00305651	0.990881	7.682e-12
Allergic diseases	chr1_8484542-8485042	CD4.T	1:8489302	1:8497307	283	3.06583e-28	1.67771e-12	2.33951e-18	0.0118143	0.988186	1.327e-16
Allergic diseases	chr11_65559078-65559578	CD4.T	11:65559266	11:65551957	288	1.06806e-13	5.02781e-08	2.95952e-08	0.0129446	0.987055	1.146e-12
Allergic diseases	chr7_28159811-28160311	CD4.T	7:28156887	7:28156606	206	1.09539e-07	2.85339e-05	5.72214e-05	0.0139197	0.985994	6.84e-09
Allergic diseases	chr11_118740889-118741389	CD4.T	11:118740931	11:118743286	369	1.07941e-19	1.36323e-08	3.30685e-13	0.0408042	0.959196	3.535e-14
Allergic diseases	chr11_118740241-118740741	CD4.T	11:118740931	11:118743286	367	1.98523e-10	1.48659e-08	0.000624411	0.0458038	0.953572	3.535e-14
Allergic diseases	chr6_90960973-90961473	CD4.T	6:90973159	6:90947340	184	2.7143e-09	8.55205e-09	0.0149117	0.0460436	0.939045	5.45e-13
Allergic diseases	chr8_81289607-81290107	CD4.T	8:81282397	8:81299781	214	1.8402e-08	1.75187e-08	0.0435586	0.040552	0.915889	5.957e-13
Allergic diseases	chr17_38081966-38082466	CD4.T	17:38075426	17:38075426	265	1.29881e-16	1.59504e-16	0.0413061	0.0498185	0.908875	8.114e-21
Allergic diseases	chr2_198906856-198907356	CD4.T	2:198896895	2:198952377	329	6.05578e-10	0.00185847	3.14726e-08	0.0956845	0.902457	3.3e-08
Allergic diseases	chr4_103448793-103449293	CD4.T	4:103572751	4:103569283	315	1.37544e-06	1.19267e-05	0.0127242	0.109457	0.877805	2.409e-10
Allergic diseases	chr20_52208066-52208566	CD4.T	20:52208356	20:52208356	281	4.01234e-09	2.88155e-09	0.0770601	0.054474	0.868466	2.951e-14
Allergic diseases	chr5_40530223-40530723	CD4.T	5:40490609	5:40498522	387	0.00175855	0.0012627	0.0856016	0.0606145	0.850763	4.416e-08
Allergic diseases	chr3_33105042-33105542	CD4.T	3:33159266	3:33081102	364	0.000651676	0.000537998	0.0828603	0.0675578	0.848392	2.284e-08
Allergic diseases	chr4_103548861-103549361	CD4.T	4:103557311	4:103569283	256	1.9314e-07	9.57793e-06	0.00303727	0.149772	0.84718	2.409e-10
Allergic diseases	chr4_103549470-103549970	CD4.T	4:103573082	4:103569283	254	3.93469e-06	6.41197e-06	0.0617766	0.0998328	0.83838	2.409e-10
Allergic diseases	chr4_103550809-103551309	CD4.T	4:103557311	4:103569283	255	1.40144e-06	9.44523e-06	0.0220034	0.147464	0.830522	2.409e-10
Allergic diseases	chr15_91054319-91054819	CD4.T	15:91028401	15:91045408	467	2.0213e-05	0.000722156	0.0054152	0.192669	0.801173	1.282e-08
Allergic diseases	chr3_33047516-33048016	CD4.T	3:33037752	3:33081102	283	5.18862e-05	0.00164652	0.00659655	0.208547	0.783158	2.284e-08
Allergic diseases	chr5_40486646-40487146	CD4.T	5:40492655	5:40498522	373	0.00339706	0.0012248	0.165325	0.0588362	0.771217	4.416e-08
Allergic diseases	chr17_38028873-38029373	CD4.T	17:38063929	17:38075426	200	1.19389e-17	8.40577e-16	0.00379892	0.26674	0.729461	8.114e-21
Allergic diseases	chr4_103560732-103561232	CD4.T	4:103556462	4:103569283	256	8.04463e-16	1.75127e-05	1.26228e-11	0.274065	0.725918	2.409e-10
Allergic diseases	chr17_38082596-38083096	CD4.T	17:38080865	17:38075426	265	6.71509e-16	2.53404e-16	0.213561	0.079884	0.706555	8.114e-21
Allergic diseases	chr2_198869943-198870443	CD4.T	2:198954774	2:198952377	347	0.00341918	0.0016503	0.200127	0.0958945	0.698909	3.3e-08
Allergic diseases	chr2_8442069-8442569	CD4.T	2:8474075	2:8442248	327	1.66185e-09	7.93494e-09	0.0540351	0.257316	0.688648	9.923e-26
Allergic diseases	chr11_118679054-118679554	CD4.T	11:118628373	11:118743286	525	4.02462e-08	3.09344e-08	0.17801	0.136138	0.685853	3.535e-14
Allergic diseases	chr4_103546629-103547129	CD4.T	4:103569283	4:103569283	260	1.58703e-05	4.28783e-06	0.249575	0.0667464	0.683658	2.409e-10
Allergic diseases	chr4_103551819-103552319	CD4.T	4:103550006	4:103569283	255	7.61089e-26	2.08683e-05	1.19495e-21	0.32697	0.673009	2.409e-10
Allergic diseases	chr15_67442308-67442808	CD4.T	15:67455630	15:67448363	386	2.39609e-21	2.48037e-22	0.327157	0.0332268	0.639616	3.109e-27
Allergic diseases	chr11_128142439-128142939	CD4.T	11:128163457	11:128158189	379	1.7318e-07	1.22983e-08	0.414925	0.0289096	0.556165	1.255e-12
Allergic diseases	chr5_35849989-35850489	CD4.T	5:35850149	5:35879156	423	5.31856e-23	8.5208e-24	0.422408	0.0671631	0.510428	1.734e-28
Allergic diseases	chr11_65559078-65559578	CD8.T	11:65551957	11:65551957	288	3.58141e-12	5.76541e-09	9.92383e-07	0.000598153	0.999401	1.146e-12
Allergic diseases	chr1_8484542-8485042	CD8.T	1:8497307	1:8497307	283	1.0031e-20	8.39002e-13	7.6546e-11	0.00540779	0.994592	1.327e-16
Allergic diseases	chr2_242698426-242698926	CD8.T	2:242698640	2:242698640	438	3.48669e-20	8.85049e-21	0.00559227	0.00042554	0.993982	1.159e-24
Allergic diseases	chr11_118740889-118741389	CD8.T	11:118740931	11:118743286	368	1.8474e-14	1.38209e-08	5.65962e-08	0.0413826	0.958617	3.535e-14
Allergic diseases	chr17_38082596-38083096	CD8.T	17:38082807	17:38075426	265	6.63791e-21	1.54448e-16	2.11107e-06	0.0481676	0.95183	8.114e-21
Allergic diseases	chr11_118740241-118740741	CD8.T	11:118740931	11:118743286	367	9.38509e-10	1.52044e-08	0.00295188	0.046872	0.950176	3.535e-14
Allergic diseases	chr1_25250524-25251024	CD8.T	1:25249252	1:25251923	370	1.03224e-05	7.67344e-06	0.0337315	0.024133	0.942117	3.791e-10
Allergic diseases	chr1_152878701-152879201	CD8.T	1:152793838	1:152771963	343	0.00314749	0.00290603	0.0435697	0.0393162	0.911061	2.023e-14
Allergic diseases	chr2_198869943-198870443	CD8.T	2:198950240	2:198952377	347	3.65282e-08	0.001581	2.13803e-06	0.0916308	0.906786	3.3e-08
Allergic diseases	chr3_72392171-72392671	CD8.T	3:72394852	3:72394852	321	0.000396062	5.61984e-05	0.0859265	0.01129	0.902331	1.557e-09
Allergic diseases	chr3_72395156-72395656	CD8.T	3:72394852	3:72394852	322	0.000430396	2.75341e-05	0.0933753	0.0050725	0.901094	1.557e-09
Allergic diseases	chr2_198909372-198909872	CD8.T	2:198950240	2:198952377	329	0.000790448	0.0017452	0.0410476	0.0897605	0.866656	3.3e-08
Allergic diseases	chr20_52208066-52208566	CD8.T	20:52208356	20:52208356	281	6.74808e-09	4.89826e-10	0.129602	0.00854565	0.861852	2.951e-14
Allergic diseases	chr4_103551819-103552319	CD8.T	4:103573082	4:103569283	255	2.82913e-08	9.58607e-06	0.000444187	0.149656	0.84989	2.409e-10
Allergic diseases	chr11_76299452-76299952	CD8.T	11:76281593	11:76281593	416	1.7087e-46	3.3503e-47	0.177834	0.0340804	0.788085	8.925e-52
Allergic diseases	chr2_198918949-198919449	CD8.T	2:198950240	2:198952377	325	0.00197618	0.00211406	0.101435	0.107725	0.78675	3.3e-08
Allergic diseases	chr2_198906856-198907356	CD8.T	2:198906481	2:198952377	329	2.5628e-17	0.00458853	1.33192e-15	0.237714	0.757697	3.3e-08
Allergic diseases	chr3_72397086-72397586	CD8.T	3:72394852	3:72394852	331	4.09337e-05	0.00120892	0.00888067	0.261549	0.72832	1.557e-09
Allergic diseases	chr5_110572514-110573014	CD8.T	5:110470137	5:110470137	320	9.7026e-31	8.4693e-32	0.254425	0.0214844	0.72409	1.097e-36
Allergic diseases	chr15_41782465-41782965	CD8.T	15:41782684	15:41782684	245	3.44703e-06	1.61674e-07	0.276785	0.0122709	0.71094	7.682e-12
Allergic diseases	chr17_38081966-38082466	CD8.T	17:38080865	17:38075426	265	3.90475e-16	5.28611e-16	0.124183	0.167406	0.70841	8.114e-21
Allergic diseases	chr17_38028873-38029373	CD8.T	17:38070789	17:38075426	200	1.24783e-16	8.23606e-16	0.0397055	0.26137	0.698924	8.114e-21
Allergic diseases	chr2_8442069-8442569	CD8.T	2:8448194	2:8442248	327	8.00583e-09	2.92124e-09	0.26031	0.0943389	0.645351	9.923e-26
Allergic diseases	chr17_38096209-38096709	CD8.T	17:38075426	17:38075426	275	1.03122e-15	2.06295e-16	0.32793	0.0649949	0.607075	8.114e-21
Allergic diseases	chr11_36448565-36449065	CD8.T	11:36327582	11:36327582	301	0.0229191	0.00108939	0.393833	0.0181557	0.564003	2.405e-08
Allergic diseases	chr7_28159811-28160311	CD8.T	7:28156606	7:28156606	206	0.000806108	8.66921e-05	0.421098	0.0447534	0.533255	6.84e-09
Allergic diseases	chr3_72395703-72396203	CD8.T	3:72394852	3:72394852	323	0.00214399	0.000123029	0.465143	0.026185	0.506405	1.557e-09
Allergic diseases	chr11_65559078-65559578	DC	11:65559266	11:65551957	266	1.00606e-06	7.73071e-08	0.278773	0.0207207	0.700505	1.146e-12
Allergic diseases	chr1_8484542-8485042	DC	1:8497307	1:8497307	278	3.97049e-11	3.82749e-12	0.302986	0.0285389	0.668475	1.327e-16
Allergic diseases	chr1_173144812-173145312	DC	1:173150727	1:173146921	172	3.3156e-05	1.74534e-06	0.474648	0.0244848	0.500832	5.675e-11
Allergic diseases	chr11_36318769-36319269	Mono	11:36327582	11:36327582	508	1.3339e-05	0.000115151	0.000230871	0.000994378	0.998646	2.405e-08
Allergic diseases	chr1_8484542-8485042	Mono	1:8482078	1:8497307	283	2.68564e-24	1.19372e-12	2.0494e-14	0.0081173	0.991883	1.327e-16
Allergic diseases	chr11_65559078-65559578	Mono	11:65559266	11:65551957	288	3.36151e-10	5.02687e-08	9.3145e-05	0.0129421	0.986965	1.146e-12
Allergic diseases	chr14_68752223-68752723	Mono	14:68754695	14:68754695	262	6.07213e-10	6.02334e-06	1.45648e-06	0.0134612	0.986531	1.325e-09
Allergic diseases	chr11_36313762-36314262	Mono	11:36327582	11:36327582	507	0.00109104	0.00143151	0.0188836	0.0238218	0.954772	2.405e-08
Allergic diseases	chr7_20523947-20524447	Mono	7:20529709	7:20560996	409	5.13249e-06	2.85674e-06	0.0609159	0.0329996	0.906077	8.808e-13
Allergic diseases	chr3_188135472-188135972	Mono	3:188133336	3:188091928	278	3.01928e-08	1.29741e-07	0.0201007	0.08548	0.894419	4.983e-12
Allergic diseases	chr11_36328336-36328836	Mono	11:36327735	11:36327582	525	1.70355e-07	0.00626017	2.94847e-06	0.107464	0.886273	2.405e-08
Allergic diseases	chr6_90951165-90951665	Mono	6:90986353	6:90947340	172	1.8154e-08	1.01995e-08	0.0997359	0.0551899	0.845074	5.45e-13
Allergic diseases	chr1_173144812-173145312	Mono	1:173150727	1:173146921	244	3.51828e-10	1.09126e-05	5.03664e-06	0.155377	0.844607	5.675e-11
Allergic diseases	chr17_1371127-1371627	Mono	17:1395682	17:1395682	400	0.006602	0.00508456	0.115782	0.0883855	0.784146	4.982e-08
Allergic diseases	chr14_68775782-68776282	Mono	14:68788968	14:68754695	279	5.04602e-07	9.11835e-05	0.00121036	0.217935	0.780763	1.325e-09
Allergic diseases	chr6_90907549-90908049	Mono	6:90946479	6:90947340	157	3.08677e-08	1.10566e-08	0.169597	0.059978	0.770425	5.45e-13
Allergic diseases	chr11_118740889-118741389	Mono	11:118718729	11:118743286	368	6.26247e-08	1.89614e-08	0.191854	0.0573385	0.750807	3.535e-14
Allergic diseases	chr7_20439090-20439590	Mono	7:20561873	7:20560996	397	8.53776e-06	2.67929e-05	0.0651779	0.203808	0.730979	8.808e-13
Allergic diseases	chr3_72394629-72395129	Mono	3:72394852	3:72394852	321	0.00111757	0.000230191	0.242458	0.0492336	0.70696	1.557e-09
Allergic diseases	chr11_36383471-36383971	Mono	11:36327582	11:36327582	444	0.0135992	0.00343793	0.23396	0.0584556	0.690547	2.405e-08
Allergic diseases	chr15_67442308-67442808	Mono	15:67455630	15:67448363	386	1.24257e-21	1.36306e-21	0.169657	0.185464	0.644878	3.109e-27
Allergic diseases	chr12_121330051-121330551	Mono	12:121363724	12:121363724	329	8.10197e-09	1.5258e-08	0.132775	0.24943	0.617795	3.567e-13
Allergic diseases	chr3_72306824-72307324	Mono	3:72394852	3:72394852	370	0.00114188	0.000626153	0.247552	0.13513	0.61555	1.557e-09
Allergic diseases	chr2_242751894-242752394	Mono	2:242698640	2:242698640	426	1.9582e-18	4.92002e-19	0.314074	0.0783042	0.607622	1.159e-24
Allergic diseases	chr6_91005626-91006126	Mono	6:90946479	6:90947340	292	6.5282e-08	1.64146e-08	0.358121	0.0894939	0.552385	5.45e-13
Allergic diseases	chr5_110549669-110550169	Mono	5:110470137	5:110470137	352	1.74916e-30	1.0854e-31	0.458671	0.0279484	0.513381	1.097e-36
Allergic diseases	chr17_38082596-38083096	NK	17:38082807	17:38075426	265	1.26682e-20	3.3633e-17	4.02887e-06	0.00970608	0.99029	8.114e-21
Allergic diseases	chr11_65559078-65559578	NK	11:65559266	11:65551957	289	1.51187e-12	4.96165e-08	4.18929e-07	0.0127611	0.987238	1.146e-12
Allergic diseases	chr20_52208066-52208566	NK	20:52208356	20:52208356	281	5.46037e-09	8.48333e-10	0.104871	0.0154132	0.879716	2.951e-14
Allergic diseases	chr5_141489489-141489989	NK	5:141539339	5:141539339	337	3.2132e-05	7.50054e-06	0.0989757	0.0222251	0.87876	7.538e-10
Allergic diseases	chr2_198869943-198870443	NK	2:198767132	2:198952377	347	1.6194e-06	0.00241622	9.47848e-05	0.140567	0.856921	3.3e-08
Allergic diseases	chr2_198909372-198909872	NK	2:198950240	2:198952377	329	0.000160128	0.00260294	0.00831538	0.134315	0.854607	3.3e-08
Allergic diseases	chr2_198858464-198858964	NK	2:198950240	2:198952377	345	0.000790993	0.00228781	0.0477924	0.13742	0.811709	3.3e-08
Allergic diseases	chr2_198918949-198919449	NK	2:198911166	2:198952377	325	1.74394e-09	0.00433942	8.95139e-08	0.221962	0.773698	3.3e-08
Allergic diseases	chr2_198906856-198907356	NK	2:198911426	2:198952377	329	3.64099e-29	0.00433492	1.89227e-27	0.22452	0.771145	3.3e-08
Allergic diseases	chr1_25250524-25251024	NK	1:25251923	1:25251923	370	7.19752e-05	8.26358e-06	0.235199	0.0262651	0.738455	3.791e-10
Allergic diseases	chr11_36328336-36328836	NK	11:36328630	11:36327582	525	0.0117788	0.00420306	0.203865	0.0720378	0.708115	2.405e-08
Allergic diseases	chr2_242680421-242680921	NK	2:242698640	2:242698640	422	1.84602e-18	1.38461e-19	0.296082	0.0215252	0.682393	1.159e-24
Allergic diseases	chr17_38115137-38115637	NK	17:38080865	17:38075426	287	7.97834e-16	2.54908e-16	0.253655	0.0803769	0.665968	8.114e-21
Allergic diseases	chr8_81289607-81290107	NK	8:81268854	8:81299781	214	7.83943e-08	6.3885e-08	0.185564	0.150556	0.66388	5.957e-13
Allergic diseases	chr7_28159811-28160311	NK	7:28158058	7:28156606	207	0.000661824	3.4353e-05	0.345727	0.0173092	0.636268	6.84e-09
Allergic diseases	chr2_242703213-242703713	NK	2:242698640	2:242698640	446	1.73888e-18	6.13504e-19	0.278898	0.0977761	0.623326	1.159e-24
Allergic diseases	chr11_118795386-118795886	NK	11:118740931	11:118743286	383	1.9243e-07	2.68281e-08	0.335582	0.0461677	0.618251	3.535e-14
Allergic diseases	chr5_40569858-40570358	NK	5:40490609	5:40498522	397	0.00587114	0.0019736	0.285794	0.0954597	0.610902	4.416e-08
Allergic diseases	chr7_76959755-76960255	NK	7:77018542	7:77018542	507	1.92587e-05	5.08023e-06	0.321303	0.0841618	0.594511	6.917e-11
ApD	chr11_65559078-65559578	B	11:65559266	rs479844	290	2.41509e-20	9.23824e-14	7.1419e-10	0.00173366	0.998266	3.45e-17
ApD	chr11_65559078-65559578	CD4.T	11:65559266	rs479844	289	1.96267e-19	9.2391e-14	5.80399e-09	0.00173391	0.998266	3.45e-17
ApD	chr11_118740889-118741389	CD4.T	11:118740931	11:118744701:INDEL	371	4.24084e-16	5.35592e-05	1.97551e-13	0.0239735	0.975973	5.82e-09
ApD	chr11_118740241-118740741	CD4.T	11:118740931	11:118744701:INDEL	369	7.58695e-07	5.68141e-05	0.000353543	0.0255006	0.974088	5.82e-09
ApD	chr1_150585925-150586425	CD4.T	1:150484987	1:150495106:INDEL	302	0.000110771	0.000103952	0.0367785	0.0335849	0.929422	1.33e-08
ApD	chr8_126620131-126620631	CD4.T	8:126609868	rs12334935	400	2.80637e-06	0.00058259	0.000653089	0.134714	0.864047	4.18e-08
ApD	chr2_102941310-102941810	CD4.T	2:103016044	rs6419573	520	1.41639e-05	0.000116484	0.0293463	0.240616	0.729908	2.92e-10
ApD	chr11_76299452-76299952	CD4.T	11:76293758	rs2212434	428	1.7656e-09	6.28863e-09	0.109693	0.390197	0.50011	2.09e-14
ApD	chr11_65559078-65559578	CD8.T	11:65551957	rs479844	289	3.95135e-17	6.3614e-14	1.16849e-06	0.000882073	0.999117	3.45e-17
ApD	chr11_118740889-118741389	CD8.T	11:118740931	11:118744701:INDEL	370	7.16522e-11	5.36066e-05	3.33777e-08	0.0239956	0.975951	5.82e-09
ApD	chr11_118740241-118740741	CD8.T	11:118740931	11:118744701:INDEL	369	3.3309e-06	5.39654e-05	0.00155216	0.024173	0.974218	5.82e-09
ApD	chr11_76299452-76299952	CD8.T	11:76281593	rs2212434	428	2.85412e-09	5.66163e-10	0.17732	0.0343861	0.788294	2.09e-14
ApD	chr8_126539827-126540327	CD8.T	8:126617990	rs12334935	394	0.000616647	0.000419684	0.143503	0.0969082	0.758553	4.18e-08
ApD	chr2_102984859-102985359	CD8.T	2:103016044	rs6419573	475	0.000104622	8.73137e-06	0.245478	0.0197521	0.734657	2.92e-10
ApD	chr11_65647013-65647513	CD8.T	11:65559266	rs479844	214	4.79987e-12	6.1931e-12	0.141937	0.18246	0.675603	3.45e-17
ApD	chr2_102985630-102986130	CD8.T	2:103016044	rs6419573	474	0.000126043	3.03882e-05	0.295741	0.0706677	0.633435	2.92e-10
ApD	chr19_8675342-8675842	CD8.T	19:8789722	19:8791581:INDEL	343	7.21011e-06	9.2045e-06	0.164854	0.209829	0.625301	2.5e-11
ApD	chr2_102941310-102941810	CD8.T	2:103016044	rs6419573	520	3.01095e-05	0.000185454	0.0623843	0.383691	0.553709	2.92e-10
ApD	chr11_65559078-65559578	DC	11:65559266	rs479844	267	3.00499e-12	2.31234e-13	0.0888635	0.00593284	0.905204	3.45e-17
ApD	chr11_65559078-65559578	Mono	11:65559266	rs479844	289	6.18338e-16	9.24676e-14	1.82854e-05	0.0017362	0.998246	3.45e-17
ApD	chr2_103039296-103039796	Mono	2:102985424	rs6419573	538	2.35224e-07	2.59845e-06	0.000552327	0.00510705	0.994338	2.92e-10
ApD	chr11_118740889-118741389	Mono	11:118741842	11:118744701:INDEL	370	0.000279782	8.48737e-05	0.130331	0.0387061	0.830598	5.82e-09
ApD	chr1_152492309-152492809	Mono	1:152476743	rs12144049	433	2.16473e-19	2.95201e-20	0.193313	0.0255807	0.781106	2.8e-27
ApD	chr1_151877423-151877923	Mono	1:151997199	rs146031190	227	0.0820202	0.00379054	0.392183	0.0176202	0.504386	4.38e-13
ApD	chr11_65559078-65559578	NK	11:65559266	rs479844	290	2.81421e-18	9.23566e-14	8.32216e-08	0.0017329	0.998267	3.45e-17
ApD	chr2_102985630-102986130	NK	2:103016044	rs6419573	474	7.58982e-05	1.09132e-05	0.178083	0.024809	0.797021	2.92e-10
ApD	chr11_118795386-118795886	NK	11:118740864	11:118744701:INDEL	386	0.000668272	9.5111e-05	0.308654	0.0432816	0.647301	5.82e-09
ApD	chr1_150551919-150552419	NK	1:150495106	1:150495106:INDEL	329	0.00086869	0.000134072	0.410501	0.0628304	0.525665	1.33e-08
ApD	chr11_65647013-65647513	NK	11:65559266	rs479844	214	1.41927e-11	2.49585e-12	0.419691	0.0732976	0.507012	3.45e-17
Asthma	chr5_156700047-156700547	B	5:156697654	rs111782388	399	0	0	0.0407513	0.00340578	0.955843	9.3e-08
Asthma	chr1_8556493-8556993	B	1:8447237	rs301816	269	0	0	0.0384518	0.0074604	0.954088	1.5e-08
Asthma	chr5_156698717-156699217	B	5:156697654	rs111782388	403	0	0	0.0929263	0.0542844	0.852789	9.3e-08
Asthma	chr12_56435365-56435865	B	12:56435929	rs7302200	103	0	0	0.350376	0.0314435	0.61818	1e-14
Asthma	chr4_39368284-39368784	B	4:39368083	rs190438685	340	0	0	0.331022	0.0545558	0.614422	5.1e-09
Asthma	chr11_61523799-61524299	B	11:61627811	rs174535	266	0	0	0.419344	0.0206938	0.559962	3.2e-13
Asthma	chr2_242711503-242712003	B	2:242704061	rs34290285	539	0	0	0.414156	0.0340706	0.551773	1.2e-23
Asthma	chr21_36419399-36419899	B	21:36463017	rs11088309	331	0	0	0.431641	0.0214593	0.5469	1.5e-12
Asthma	chr12_48152740-48153240	B	12:48208368	rs2544026	336	0	0	0.452693	0.0274243	0.519883	1.2e-09
Asthma	chr5_156698717-156699217	CD4.T	5:156697654	rs111782388	403	0	0	9.45401e-05	0.000484866	0.999421	9.3e-08
Asthma	chr2_103045013-103045513	CD4.T	2:102994333	rs12470864	545	0	0	0.0047884	0.0672136	0.927998	7.2e-31
Asthma	chr16_27386332-27386832	CD4.T	16:27336427	rs3024655	325	0	0	0.00703015	0.10281	0.89016	7e-13
Asthma	chr2_102966539-102967039	CD4.T	2:102994333	rs12470864	477	0	0	0.00996885	0.1072	0.882831	7.2e-31
Asthma	chr16_11319206-11319706	CD4.T	16:11253888	rs35441874	564	0	0	0.137601	0.0146137	0.847785	6e-16
Asthma	chr5_156736015-156736515	CD4.T	5:156697654	rs111782388	428	0	0	0.00552471	0.159773	0.834703	9.3e-08
Asthma	chr8_81289607-81290107	CD4.T	8:81251183	rs35204956	225	0	0	0.0979082	0.0953302	0.806762	1.4e-12
Asthma	chr7_28191506-28192006	CD4.T	7:28180556	rs57585717	262	0	0	0.226161	0.0593119	0.714527	2.3e-09
Asthma	chr17_47467808-47468308	CD4.T	17:47397323	rs10667251	178	0	0	0.212901	0.264151	0.522948	1.6e-08
Asthma	chr4_39367762-39368262	CD4.T	4:39368083	rs190438685	339	0	0	0.407472	0.0783811	0.514146	5.1e-09
Asthma	chr2_242641557-242642057	CD8.T	2:242704061	rs34290285	476	0	0	0.0403763	0.0104396	0.949184	1.2e-23
Asthma	chr12_56435365-56435865	CD8.T	12:56435929	rs7302200	103	0	0	0.134346	0.0650065	0.800647	1e-14
Asthma	chr5_35815595-35816095	CD8.T	5:35833268	rs11742240	447	0	0	0.060391	0.149577	0.790032	4.1e-11
Asthma	chr16_27324977-27325477	CD8.T	16:27336427	rs3024655	358	0	0	0.154146	0.0694644	0.77639	7e-13
Asthma	chr2_103045013-103045513	CD8.T	2:102994333	rs12470864	545	0	0	0.21867	0.0825421	0.698787	7.2e-31
Asthma	chr2_102966539-102967039	CD8.T	2:102994333	rs12470864	477	0	0	0.190716	0.112818	0.696466	7.2e-31
Asthma	chr15_67355286-67355786	CD8.T	15:67446785	rs72743461	556	0	0	0.273227	0.0600937	0.666679	8e-21
Asthma	chr5_156698717-156699217	CD8.T	5:156697654	rs111782388	402	0	0	0.305035	0.0385311	0.656434	9.3e-08
Asthma	chr2_102985630-102986130	CD8.T	2:102994333	rs12470864	478	0	0	0.284462	0.0681033	0.647435	7.2e-31
Asthma	chr1_8556493-8556993	CD8.T	1:8447237	rs301816	269	0	0	0.307629	0.0726761	0.619695	1.5e-08
Asthma	chr1_8484542-8485042	DC	1:8431607	rs301816	301	0	0	0.409916	0.0428695	0.547215	1.5e-08
Asthma	chr3_195838867-195839367	Mono	3:195955762	rs11715524	553	0	0	0.000971028	0.000186279	0.998843	8.5e-10
Asthma	chr19_33722392-33722892	Mono	19:33722682	rs117710327	452	0	0	0.152701	0.0151852	0.832114	5e-17
Asthma	chr5_130991277-130991777	Mono	5:131040552	rs12523195	175	0	0	0.239459	0.00757357	0.752968	4.6e-08
Asthma	chr5_131766417-131766917	Mono	5:131717050	rs6866614	486	0	0	0.102974	0.152892	0.744133	1e-17
Asthma	chr11_61582582-61583082	Mono	11:61627811	rs174535	267	0	0	0.246477	0.0746594	0.678864	3.2e-13
Asthma	chr5_131690019-131690519	Mono	5:131717050	rs6866614	508	0	0	0.0144174	0.307828	0.677754	1e-17
Asthma	chr3_195826566-195827066	Mono	3:195818126	rs11715524	532	0	0	0.00278551	0.355087	0.642127	8.5e-10
Asthma	chr2_103045013-103045513	Mono	2:102994333	rs12470864	545	0	0	0.304113	0.0941468	0.60174	7.2e-31
Asthma	chr10_6213811-6214311	Mono	10:6098824	rs12722502	526	0	0	0.390097	0.0878601	0.522043	1.3e-11
Asthma	chr12_56435365-56435865	Mono	12:56435929	rs7302200	103	0	0	0.452823	0.0305248	0.516653	1e-14
Asthma	chr12_57487578-57488078	Mono	12:57540751	rs1059513	130	0	0	0.48148	0.00934783	0.509172	2.8e-17
Asthma	chr1_8556493-8556993	NK	1:8447237	rs301816	269	0	0	0.0659259	0.00948044	0.924594	1.5e-08
Asthma	chr2_242703213-242703713	NK	2:242704061	rs34290285	526	0	0	0.0699961	0.026822	0.903182	1.2e-23
Asthma	chr2_103045013-103045513	NK	2:102994333	rs12470864	545	0	0	0.0047285	0.101073	0.894199	7.2e-31
Asthma	chr2_242642076-242642576	NK	2:242704061	rs34290285	476	0	0	0.169697	0.0170255	0.813277	1.2e-23
Asthma	chr4_39367762-39368262	NK	4:39368083	rs190438685	339	0	0	0.177242	0.0192539	0.803504	5.1e-09
Asthma	chr5_131705140-131705640	NK	5:131677047	rs6866614	524	0	0	0.00599826	0.236539	0.757463	1e-17
Asthma	chr5_131786449-131786949	NK	5:131717050	rs6866614	456	0	0	0.0861623	0.172555	0.741283	1e-17
Asthma	chr5_131705783-131706283	NK	5:131717050	rs6866614	524	0	0	0.249385	0.0261219	0.724493	1e-17
Asthma	chr11_61595187-61595687	NK	11:61627833	rs174535	265	0	0	0.0867941	0.280414	0.632792	3.2e-13
Asthma	chr20_62232950-62233450	NK	20:62228192	rs78509736	486	0	0	0.352076	0.0491352	0.598789	6.6e-08
Asthma	chr11_61596120-61596620	NK	11:61627833	rs174535	270	0	0	0.0817941	0.365063	0.553143	3.2e-13
Asthma	chr5_156736015-156736515	NK	5:156697654	rs111782388	428	0	0	0.404754	0.0848745	0.510372	9.3e-08
Asthma	chr6_138145238-138145738	other.T	6:138046665	rs9494892	180	0	0	0.438278	0.0163941	0.545328	7.3e-08
BASO#	chr6_109558215-109558715	B	6:109621494	6:109619377_A_G	442	3.03555e-20	1.28092e-18	0.000508923	0.0204962	0.978995	1.476e-22
BASO#	chr17_57976406-57976906	B	17:57996806	17:57911230_A_G	193	0.000241588	0.000186127	0.0332085	0.0246431	0.941721	8.76e-10
BASO#	chr3_46249684-46250184	B	3:46258902	3:46250652_C_T	229	3.50271e-15	1.80944e-14	0.00970746	0.049206	0.941086	1.271e-19
BASO#	chr4_87860722-87861222	B	4:87943087	4:87943087_G_A	296	1.48204e-20	4.81004e-20	0.0527878	0.170549	0.776663	1.008e-24
BASO#	chr6_90960973-90961473	B	6:90926612	6:90926612_C_A	187	0.00377811	0.00165761	0.202789	0.0882686	0.703506	3.66e-08
BASO#	chr10_126346256-126346756	B	10:126340267	10:126383363_T_C	405	0.000109629	1.99375e-05	0.311332	0.0559873	0.632552	4.623e-10
BASO#	chr1_8986678-8987178	CD4.T	1:8918313	1:8917398_T_TTA	389	1.62189e-05	1.29324e-05	0.0154113	0.0113152	0.973244	1.197e-09
BASO#	chr7_75246950-75247450	CD4.T	7:75247329	7:75247329_C_T	431	1.42798e-08	6.9117e-09	0.0214297	0.00940325	0.969167	3.474e-13
BASO#	chr6_90960973-90961473	CD4.T	6:90929534	6:90926612_C_A	186	0.000840964	0.00137313	0.045096	0.0727532	0.879937	3.66e-08
BASO#	chr8_11446858-11447358	CD4.T	8:11397457	8:11494527_G_T	512	3.69099e-06	0.00179575	0.000260291	0.125765	0.872176	5.151e-08
BASO#	chr10_104262306-104262806	CD4.T	10:104278306	10:104316581_C_A	216	3.70399e-06	0.00242368	0.000199918	0.129948	0.867425	5.064e-08
BASO#	chr4_87857420-87857920	CD4.T	4:87906998	4:87943087_G_A	286	9.54551e-21	2.9628e-20	0.0339912	0.104643	0.861366	1.008e-24
BASO#	chr17_38082596-38083096	CD4.T	17:38143548	17:38143548_C_T	278	2.71254e-42	1.04457e-42	0.103332	0.038934	0.857734	2.043e-47
BASO#	chr1_9033977-9034477	CD4.T	1:8917102	1:8917398_T_TTA	441	0.000155062	1.78086e-05	0.146591	0.0159984	0.837238	1.197e-09
BASO#	chr4_55499311-55499811	CD4.T	4:55509189	4:55530748_ATTATTTAT_A	384	0.0157483	0.00197782	0.152745	0.018372	0.811156	2.539e-08
BASO#	chr16_88534923-88535423	CD4.T	16:88517722	16:88517722_T_C	519	2.2844e-12	1.07146e-12	0.156707	0.0727301	0.770563	4.573e-18
BASO#	chr15_91054319-91054819	CD4.T	15:91009484	15:91009484_G_A	493	6.63127e-12	1.62184e-10	0.00992812	0.242069	0.748003	1.557e-16
BASO#	chr19_789132-789632	CD4.T	19:836059	19:836144_G_A	603	1.65495e-07	4.10942e-08	0.222327	0.054483	0.72319	5.641e-13
BASO#	chr19_19431090-19431590	CD4.T	19:19467937	19:19467937_T_C	163	8.48343e-05	2.28227e-05	0.228479	0.0607561	0.710658	1.44e-09
BASO#	chr16_87931092-87931592	CD4.T	16:87931503	16:87922036_A_G	756	1.65305e-06	0.00108804	0.000465176	0.305487	0.692958	2.048e-10
BASO#	chr6_90976518-90977018	CD4.T	6:90929534	6:90926612_C_A	222	0.00457412	0.00140878	0.242419	0.073985	0.677613	3.66e-08
BASO#	chr5_131792950-131793450	CD4.T	5:131796163	5:131708877_T_C	447	0.00015144	0.000881758	0.0551861	0.320698	0.623083	4.585e-09
BASO#	chr4_87860217-87860717	CD4.T	4:87943087	4:87943087_G_A	294	8.81647e-20	2.535e-20	0.313922	0.0896657	0.596412	1.008e-24
BASO#	chr16_87930066-87930566	CD4.T	16:87933057	16:87922036_A_G	755	0.000795387	0.000654071	0.223824	0.183466	0.591261	2.048e-10
BASO#	chr11_320591-321091	CD4.T	11:307961	11:307961_A_C	741	2.22184e-05	3.04517e-05	0.180198	0.246399	0.57335	6.546e-11
BASO#	chr8_23076203-23076703	CD4.T	8:22960704	8:22974450_T_C	473	2.04691e-05	5.97696e-06	0.352227	0.102304	0.545442	5.649e-12
BASO#	chr7_75246950-75247450	CD8.T	7:75247329	7:75247329_C_T	431	2.94325e-12	5.73844e-09	4.41696e-06	0.00761933	0.992376	3.474e-13
BASO#	chr11_72953576-72954076	CD8.T	11:72946140	11:72943483_G_A	190	8.79117e-19	1.90154e-15	2.7702e-05	0.0589789	0.940993	4.964e-27
BASO#	chr10_26735141-26735641	CD8.T	10:26727636	10:26741174_C_T	537	4.72289e-08	9.77815e-08	0.0200101	0.040489	0.939501	2.864e-12
BASO#	chr19_8582317-8582817	CD8.T	19:8585302	19:8564523_T_G	341	2.89781e-05	0.000645836	0.00336666	0.0741111	0.921847	3.086e-08
BASO#	chr10_26711859-26712359	CD8.T	10:26712483	10:26741174_C_T	580	2.11232e-08	3.91819e-07	0.00895347	0.165254	0.825792	2.864e-12
BASO#	chr10_126346256-126346756	CD8.T	10:126340267	10:126383363_T_C	405	5.25832e-05	2.06594e-05	0.14933	0.0578772	0.79272	4.623e-10
BASO#	chr15_91054319-91054819	CD8.T	15:91009484	15:91009484_G_A	493	1.24273e-10	3.94459e-11	0.186057	0.0583014	0.755641	1.557e-16
BASO#	chr3_47050693-47051193	CD8.T	3:46988561	3:47087837_T_A	166	0.00100082	0.0014372	0.121647	0.173987	0.701928	2.703e-09
BASO#	chr16_87929101-87929601	CD8.T	16:87931503	16:87922036_A_G	755	3.95316e-10	0.00110702	1.11244e-07	0.310832	0.688061	2.048e-10
BASO#	chr17_38115137-38115637	CD8.T	17:38143548	17:38143548_C_T	299	7.34674e-42	9.81805e-43	0.279708	0.0366961	0.683596	2.043e-47
BASO#	chr6_135408897-135409397	CD8.T	6:135499460	6:135499460_T_A	366	0.000912913	0.0029077	0.0867148	0.27556	0.633904	5.768e-09
BASO#	chr6_90976518-90977018	CD8.T	6:90926612	6:90926612_C_A	222	0.00586926	0.00102712	0.311059	0.0538069	0.628238	3.66e-08
BASO#	chr8_11446858-11447358	CD8.T	8:11397457	8:11494527_G_T	512	0.00289415	0.00277491	0.204097	0.195093	0.595141	5.151e-08
BASO#	chr16_87911353-87911853	CD8.T	16:87908877	16:87922036_A_G	760	0.00102894	0.000410453	0.289594	0.114928	0.594038	2.048e-10
BASO#	chr16_87931092-87931592	CD8.T	16:87931503	16:87922036_A_G	756	8.77731e-05	0.00142995	0.0246998	0.401822	0.57196	2.048e-10
BASO#	chr10_890426-890926	CD8.T	10:934281	10:960761_C_G	180	1.05551e-10	2.34866e-12	0.443736	0.00932683	0.546937	1.269e-20
BASO#	chr17_38081966-38082466	CD8.T	17:38143548	17:38143548_C_T	278	5.44135e-42	6.52581e-42	0.207283	0.24805	0.544667	2.043e-47
BASO#	chr17_57870579-57871079	CD8.T	17:57825572	17:57911230_A_G	243	0.00274873	0.000156577	0.430171	0.023961	0.542962	8.76e-10
BASO#	chr15_50426819-50427319	CD8.T	15:50430644	15:50397440_T_C	288	3.46694e-06	0.00788495	0.00020061	0.455717	0.536194	2.694e-08
BASO#	chr17_57976406-57976906	CD8.T	17:57978836	17:57911230_A_G	193	1.51089e-07	0.00346765	2.07686e-05	0.47614	0.520372	8.76e-10
BASO#	chr15_91097213-91097713	CD8.T	15:91009484	15:91009484_G_A	442	2.01288e-10	1.36285e-10	0.289227	0.195311	0.515462	1.557e-16
BASO#	chr17_57870579-57871079	Mono	17:57825572	17:57911230_A_G	244	5.12478e-06	1.93077e-05	0.000802019	0.00202448	0.997149	8.76e-10
BASO#	chr17_57976406-57976906	Mono	17:57996806	17:57911230_A_G	193	3.13097e-10	0.000122071	4.3038e-08	0.0157957	0.984082	8.76e-10
BASO#	chr3_46249684-46250184	Mono	3:46258902	3:46250652_C_T	228	8.87317e-33	6.39326e-15	2.45909e-20	0.0167349	0.983265	1.271e-19
BASO#	chr1_21199744-21200244	Mono	1:21199974	1:21274671_T_G	203	5.77884e-08	0.000118306	1.04713e-05	0.0204578	0.979413	2.192e-08
BASO#	chr1_21164242-21164742	Mono	1:21199974	1:21274671_T_G	220	3.10707e-05	0.000146583	0.0037849	0.0168769	0.979161	2.192e-08
BASO#	chr17_57871318-57871818	Mono	17:57938041	17:57911230_A_G	244	0.000211481	4.55178e-05	0.033097	0.00616309	0.960483	8.76e-10
BASO#	chr2_65611720-65612220	Mono	2:65650864	2:65650864_G_T	312	6.3362e-05	0.0002171	0.00957957	0.0318646	0.958275	2.629e-08
BASO#	chr11_307941-308441	Mono	11:307961	11:307961_A_C	712	2.13678e-06	3.34038e-06	0.0173137	0.0261096	0.956571	6.546e-11
BASO#	chr19_16442520-16443020	Mono	19:16455622	19:16489447_C_T	316	7.9514e-05	0.000775557	0.00506364	0.0484436	0.945638	6.221e-08
BASO#	chr16_87918783-87919283	Mono	16:87919065	16:87922036_A_G	748	9.85993e-10	0.000230602	2.77459e-07	0.0639555	0.935814	2.048e-10
BASO#	chr4_83573134-83573634	Mono	4:83553993	4:83550168_T_A	565	2.51111e-06	2.71779e-05	0.00715613	0.0765351	0.916279	3.854e-09
BASO#	chr8_8334799-8335299	Mono	8:8308044	8:8308044_A_C	642	6.2438e-06	3.82878e-05	0.0201499	0.122704	0.857101	9.79e-11
BASO#	chr1_8918073-8918573	Mono	1:8917669	1:8917398_T_TTA	301	0.000138069	1.54236e-05	0.131152	0.0137961	0.854899	1.197e-09
BASO#	chr6_109694927-109695427	Mono	6:109599263	6:109619377_A_G	423	6.19516e-20	8.69453e-18	0.00103906	0.144972	0.853989	1.476e-22
BASO#	chr19_16449109-16449609	Mono	19:16499569	19:16489447_C_T	312	0.00161808	0.000820665	0.104986	0.0524072	0.840168	6.221e-08
BASO#	chr3_16911040-16911540	Mono	3:16971248	3:16924440_T_C	370	0.000665249	0.00389693	0.025338	0.147604	0.822496	1.505e-08
BASO#	chr15_50426819-50427319	Mono	15:50431087	15:50397440_T_C	287	1.59578e-16	0.00333099	9.23379e-15	0.191939	0.80473	2.694e-08
BASO#	chr15_50427408-50427908	Mono	15:50431087	15:50397440_T_C	288	5.98655e-15	0.00339099	3.47623e-13	0.196105	0.800504	2.694e-08
BASO#	chr10_126358503-126359003	Mono	10:126340267	10:126383363_T_C	393	6.3455e-05	1.36695e-05	0.180218	0.038041	0.781664	4.623e-10
BASO#	chr15_50424412-50424912	Mono	15:50431087	15:50397440_T_C	282	0.000561676	0.0034789	0.0321999	0.198674	0.765085	2.694e-08
BASO#	chr16_16115853-16116353	Mono	16:16123459	16:16123459_A_T	434	1.68472e-05	1.44764e-05	0.127592	0.108873	0.763503	1.103e-10
BASO#	chr10_26697883-26698383	Mono	10:26727636	10:26741174_C_T	581	4.35805e-07	1.59964e-07	0.184743	0.0670622	0.748195	2.864e-12
BASO#	chr17_38115137-38115637	Mono	17:38143548	17:38143548_C_T	299	5.35829e-42	1.29444e-42	0.204003	0.0485349	0.747462	2.043e-47
BASO#	chr6_91005626-91006126	Mono	6:90926612	6:90926612_C_A	300	0.00420268	0.000960157	0.209	0.04701	0.738827	3.66e-08
BASO#	chr6_90951165-90951665	Mono	6:90926612	6:90926612_C_A	174	0.00381729	0.00138068	0.205916	0.073763	0.715123	3.66e-08
BASO#	chr1_21186350-21186850	Mono	1:21274671	1:21274671_T_G	203	0.00175158	0.000207292	0.268691	0.0311001	0.698251	2.192e-08
BASO#	chr6_90907549-90908049	Mono	6:90926612	6:90926612_C_A	159	0.00434371	0.00120123	0.240325	0.0657721	0.688358	3.66e-08
BASO#	chr19_19486837-19487337	Mono	19:19467937	19:19467937_T_C	157	7.38562e-05	3.19172e-05	0.228927	0.0982589	0.672709	1.44e-09
BASO#	chr4_87860217-87860717	Mono	4:87932099	4:87943087_G_A	294	3.71574e-20	5.6147e-20	0.132304	0.199251	0.668446	1.008e-24
BASO#	chr5_131813437-131813937	Mono	5:131796809	5:131708877_T_C	410	0.000291784	0.000703155	0.101655	0.244321	0.653029	4.585e-09
BASO#	chr19_33789398-33789898	Mono	19:33756610	19:33751852_G_C	482	9.48916e-42	3.06177e-42	0.264871	0.0848129	0.650316	1.601e-66
BASO#	chr15_50392636-50393136	Mono	15:50381929	15:50397440_T_C	304	0.0030347	0.00325538	0.171203	0.183013	0.639495	2.694e-08
BASO#	chr15_50436427-50436927	Mono	15:50431087	15:50397440_T_C	293	0.00139395	0.00505171	0.0811419	0.293442	0.618971	2.694e-08
BASO#	chr20_43540011-43540511	Mono	20:43537200	20:43537200_T_C	289	0.000152711	0.000509233	0.0881422	0.293302	0.617893	6.542e-09
BASO#	chr19_16444404-16444904	Mono	19:16455622	19:16489447_C_T	315	0.00495231	0.00113099	0.321371	0.0727936	0.599752	6.221e-08
BASO#	chr8_11446858-11447358	Mono	8:11398953	8:11494527_G_T	512	0.00469934	0.00142712	0.3314	0.100079	0.562395	5.151e-08
BASO#	chr1_236106708-236107208	Mono	1:236093752	1:236102886_G_A	144	5.36682e-21	3.60516e-22	0.415115	0.0273278	0.557557	1.218e-41
BASO#	chr15_50420446-50420946	Mono	15:50430644	15:50397440_T_C	285	0.00147827	0.00633149	0.0844192	0.361024	0.546747	2.694e-08
BASO#	chr15_50388062-50388562	Mono	15:50397440	15:50397440_T_C	305	0.00429697	0.00374705	0.245068	0.213171	0.533718	2.694e-08
BASO#	chr19_8582317-8582817	Mono	19:8564469	19:8564523_T_G	341	0.0035191	0.000623133	0.408847	0.0718803	0.51513	3.086e-08
BASO#	chr4_79545165-79545665	Mono	4:79659218	4:79659218_A_G	456	4.28653e-06	6.57951e-06	0.192196	0.294494	0.513299	7.287e-12
BASO#	chr5_131766417-131766917	Mono	5:131717050	5:131708877_T_C	487	0.000538178	0.000698871	0.215015	0.278711	0.505037	4.585e-09
BASO#	chr1_9033977-9034477	Mono	1:8917669	1:8917398_T_TTA	441	2.27296e-05	0.000502181	0.0214878	0.474242	0.503745	1.197e-09
BASO#	chr7_75246950-75247450	NK	7:75247329	7:75247329_C_T	431	2.47878e-10	4.77113e-09	0.000371992	0.00616659	0.993461	3.474e-13
BASO#	chr17_57976406-57976906	NK	17:57996806	17:57911230_A_G	193	1.45727e-07	0.000181086	2.00314e-05	0.0239161	0.975883	8.76e-10
BASO#	chr5_131705140-131705640	NK	5:131707429	5:131708877_T_C	525	4.4228e-06	5.6079e-05	0.00186081	0.0226187	0.97546	4.585e-09
BASO#	chr10_890426-890926	NK	10:873148	10:960761_C_G	181	6.41373e-12	1.60131e-12	0.0269646	0.00576498	0.96727	1.269e-20
BASO#	chr11_307941-308441	NK	11:307926	11:307961_A_C	713	1.39446e-06	5.67448e-06	0.0112985	0.0450333	0.943661	6.546e-11
BASO#	chr10_26711859-26712359	NK	10:26722622	10:26741174_C_T	580	1.58886e-08	1.26436e-07	0.00673471	0.0526518	0.940613	2.864e-12
BASO#	chr4_87860722-87861222	NK	4:87906998	4:87943087_G_A	296	1.03936e-24	1.71931e-20	3.70202e-06	0.0602993	0.939697	1.008e-24
BASO#	chr11_320591-321091	NK	11:307972	11:307961_A_C	741	6.03827e-06	4.09788e-06	0.0489721	0.0323163	0.918701	6.546e-11
BASO#	chr5_131826827-131827327	NK	5:131723289	5:131708877_T_C	390	0.000134805	0.000133867	0.0466663	0.045434	0.907631	4.585e-09
BASO#	chr10_26730667-26731167	NK	10:26727636	10:26741174_C_T	542	2.81377e-07	1.16333e-07	0.119221	0.0484586	0.83232	2.864e-12
BASO#	chr10_126304541-126305041	NK	10:126340267	10:126383363_T_C	490	7.474e-06	5.7347e-05	0.0211956	0.161814	0.816925	4.623e-10
BASO#	chr8_11446858-11447358	NK	8:11398953	8:11494527_G_T	512	0.00124895	0.00150543	0.0880768	0.10536	0.803809	5.151e-08
BASO#	chr19_19571782-19572282	NK	19:19657632	19:19467937_T_C	135	6.60533e-05	4.1238e-05	0.153663	0.095183	0.751046	1.44e-09
BASO#	chr5_131786449-131786949	NK	5:131796809	5:131708877_T_C	457	0.000345147	0.000388965	0.125983	0.141245	0.732038	4.585e-09
BASO#	chr16_88531398-88531898	NK	16:88517722	16:88517722_T_C	513	2.36305e-12	1.57611e-12	0.162074	0.107369	0.730557	4.573e-18
BASO#	chr16_87929101-87929601	NK	16:87931503	16:87922036_A_G	755	3.80467e-06	0.000959996	0.00107065	0.269419	0.728547	2.048e-10
BASO#	chr3_3154656-3155156	NK	3:3123326	3:3205139_C_CAA	568	1.97202e-16	5.60883e-14	0.000979256	0.277799	0.721222	1.084e-26
BASO#	chr10_26681189-26681689	NK	10:26727636	10:26741174_C_T	587	5.09492e-07	1.67395e-07	0.216039	0.0702662	0.713695	2.864e-12
BASO#	chr16_87931092-87931592	NK	16:87931503	16:87922036_A_G	757	3.70582e-07	0.00105493	0.000104284	0.296161	0.702679	2.048e-10
BASO#	chr10_104262306-104262806	NK	10:104375258	10:104316581_C_A	216	0.00289592	0.00266657	0.156304	0.14323	0.694904	5.064e-08
BASO#	chr4_87857420-87857920	NK	4:87943087	4:87943087_G_A	286	5.56111e-20	3.53878e-20	0.198029	0.125338	0.676634	1.008e-24
BASO#	chr8_9688393-9688893	NK	8:9796321	8:9796321_C_T	541	0.017225	0.00877024	0.217081	0.109881	0.647042	2.874e-08
BASO#	chr11_2318590-2319090	NK	11:2320224	11:2323198_C_G	492	5.12129e-05	0.000117807	0.126282	0.289908	0.583641	1.227e-13
BASO#	chr11_72953576-72954076	NK	11:72946140	11:72943483_G_A	190	1.66209e-16	1.32165e-14	0.00523743	0.415889	0.578874	4.964e-27
BASO#	chr10_26735141-26735641	NK	10:26712483	10:26741174_C_T	537	8.52702e-07	1.9285e-07	0.361276	0.0811499	0.557573	2.864e-12
BASO#	chr7_75247649-75248149	NK	7:75247329	7:75247329_C_T	433	2.92336e-07	1.95218e-08	0.438721	0.0287646	0.532514	3.474e-13
BASO#	chr19_19562176-19562676	NK	19:19616026	19:19467937_T_C	140	0.00015781	2.86965e-05	0.402818	0.072725	0.52427	1.44e-09
BASO#	chr10_126377389-126377889	NK	10:126355129	10:126383363_T_C	362	0.000150307	1.86167e-05	0.426963	0.052362	0.520506	4.623e-10
BASO#	chr15_50426819-50427319	NK	15:50430671	15:50397440_T_C	288	1.51106e-09	0.00835209	8.74357e-08	0.482775	0.508872	2.694e-08
BASO#	chr3_47050693-47051193	other.T	3:47087837	3:47087837_T_A	167	0.000369503	3.67872e-05	0.0449132	0.00352032	0.95116	2.703e-09
BASO#	chr16_87929101-87929601	other.T	16:87919065	16:87922036_A_G	755	0.000552578	0.000575718	0.155498	0.161328	0.682046	2.048e-10
BASO%	chr22_45631138-45631638	B	22:45632528	22:45632528_C_T	612	1.71744e-05	0.000291625	0.00167819	0.0275257	0.970487	2.28e-08
BASO%	chr6_109558215-109558715	B	6:109621494	6:109619377_A_G	442	4.86745e-10	2.05393e-08	0.000958851	0.0395014	0.95954	3.085e-12
BASO%	chr3_46249684-46250184	B	3:46258902	3:46250652_C_T	229	8.51592e-16	4.39918e-15	0.00688715	0.0346194	0.958493	3.954e-20
BASO%	chr1_161688531-161689031	B	1:161622757	1:161599779_G_C	429	0.000318795	0.000513424	0.0461055	0.0733739	0.879688	5.313e-11
BASO%	chr3_127770914-127771414	B	3:127711997	3:127700309_G_A	322	0.0011506	0.000281379	0.127453	0.0303279	0.840787	1.582e-09
BASO%	chr10_65314420-65314920	B	10:65318766	10:65224458_CA_C	236	0.0105621	0.00320384	0.191953	0.0574889	0.736792	4.029e-08
BASO%	chr22_45642711-45643211	B	22:45638240	22:45632528_C_T	598	5.44372e-05	0.00384534	0.00532174	0.375302	0.615476	2.28e-08
BASO%	chr22_45642711-45643211	CD4.T	22:45638240	22:45632528_C_T	598	5.9272e-09	0.000234386	5.79439e-07	0.0219355	0.977829	2.28e-08
BASO%	chr7_75246950-75247450	CD4.T	7:75247329	7:75247329_C_T	431	5.1916e-08	2.51284e-08	0.017967	0.00772206	0.974311	1.188e-12
BASO%	chr19_46853785-46854285	CD4.T	19:46887199	19:46883581_GA_G	470	7.44342e-06	9.12199e-06	0.0126035	0.0144728	0.972907	1.68e-09
BASO%	chr10_65314420-65314920	CD4.T	10:65330195	10:65224458_CA_C	236	1.34598e-05	0.00310758	0.000244615	0.0555351	0.941099	4.029e-08
BASO%	chr1_161591143-161591643	CD4.T	1:161479745	1:161599779_G_C	467	0.000214111	0.00052077	0.0388922	0.0937287	0.866644	5.313e-11
BASO%	chr16_88534923-88535423	CD4.T	16:88517722	16:88517722_T_C	519	3.59403e-08	1.68571e-08	0.153021	0.0709958	0.775983	9.916e-14
BASO%	chr16_87931092-87931592	CD4.T	16:87931503	16:87922036_A_G	756	5.32491e-07	0.000350487	0.000357802	0.234742	0.764549	1.356e-12
BASO%	chr19_789132-789632	CD4.T	19:836059	19:836149_T_C	603	1.79114e-08	4.44759e-09	0.196778	0.0481069	0.755115	6.857e-14
BASO%	chr22_45631138-45631638	CD4.T	22:45632528	22:45632528_C_T	612	0.000643689	0.00189809	0.0628982	0.184722	0.749838	2.28e-08
BASO%	chr15_91054319-91054819	CD4.T	15:91009484	15:91009484_G_A	493	9.63058e-16	2.35539e-14	0.0100163	0.244229	0.745755	1.852e-20
BASO%	chr2_8442069-8442569	CD4.T	2:8474075	2:8439629_G_A	335	0.0280263	0.182585	0.0171342	0.110965	0.661289	2.964e-11
BASO%	chr10_65147209-65147709	CD4.T	10:65080727	10:65224458_CA_C	198	0.015352	0.00288956	0.275008	0.0511065	0.655644	4.029e-08
BASO%	chr13_41179682-41180182	CD4.T	13:41141998	13:41139712_T_C	270	0.00459405	0.00132547	0.269073	0.0769845	0.648023	6.552e-08
BASO%	chr16_87930066-87930566	CD4.T	16:87933057	16:87922036_A_G	755	0.00031153	0.000256181	0.209327	0.171518	0.618587	1.356e-12
BASO%	chr13_41227711-41228211	CD4.T	13:41141998	13:41139712_T_C	219	0.0059265	0.000743148	0.389207	0.0482483	0.555875	6.552e-08
BASO%	chr16_88537106-88537606	CD4.T	16:88517722	16:88517722_T_C	522	7.76397e-08	3.84781e-08	0.33056	0.163319	0.506122	9.916e-14
BASO%	chr16_87929101-87929601	CD4.T	16:87922611	16:87922036_A_G	755	7.21472e-07	0.000736542	0.000484786	0.494407	0.504371	1.356e-12
BASO%	chr7_75246950-75247450	CD8.T	7:75247329	7:75247329_C_T	431	1.04295e-11	2.03344e-08	3.60943e-06	0.00604333	0.993953	1.188e-12
BASO%	chr1_161591143-161591643	CD8.T	1:161622757	1:161599779_G_C	467	2.01403e-06	0.000124946	0.000365838	0.021718	0.977789	5.313e-11
BASO%	chr22_45631138-45631638	CD8.T	22:45632528	22:45632528_C_T	612	3.67271e-06	0.000300454	0.00035888	0.0283879	0.970949	2.28e-08
BASO%	chr1_161593050-161593550	CD8.T	1:161469054	1:161599779_G_C	469	2.34264e-05	0.000194025	0.00425525	0.0342823	0.961245	5.313e-11
BASO%	chr11_72953576-72954076	CD8.T	11:72946140	11:72946279_T_C	190	4.87112e-15	1.05363e-11	2.7702e-05	0.0589789	0.940993	1.402e-25
BASO%	chr10_26735141-26735641	CD8.T	10:26727682	10:26740256_A_C	537	0.000219799	0.000455066	0.0202932	0.0410767	0.937955	1.896e-08
BASO%	chr19_8582317-8582817	CD8.T	19:8585302	19:8570490_C_CA	341	2.55041e-05	0.00056841	0.00272259	0.0597415	0.936942	6.915e-08
BASO%	chr19_46853785-46854285	CD8.T	19:46887199	19:46883581_GA_G	470	6.31881e-05	2.32875e-05	0.106992	0.0385769	0.854344	1.68e-09
BASO%	chr10_26711859-26712359	CD8.T	10:26712483	10:26740256_A_C	580	9.50772e-05	0.00176361	0.00878208	0.162073	0.827286	1.896e-08
BASO%	chr15_91054319-91054819	CD8.T	15:91009484	15:91009484_G_A	493	1.72969e-14	5.49029e-15	0.179898	0.0563384	0.763764	1.852e-20
BASO%	chr16_87929101-87929601	CD8.T	16:87931503	16:87922036_A_G	755	1.28409e-10	0.000359588	8.6283e-08	0.240863	0.758778	1.356e-12
BASO%	chr5_150826834-150827334	CD8.T	5:150846612	5:150846612_A_G	417	0.000206296	9.92206e-05	0.171129	0.0815599	0.747005	5.134e-09
BASO%	chr19_19709474-19709974	CD8.T	19:19650096	19:19789424_CA_C	146	0.00154366	0.0002903	0.233434	0.0431781	0.721554	6.383e-09
BASO%	chr3_187459246-187459746	CD8.T	3:187456594	3:187456594_A_C	350	4.31993e-05	8.63488e-06	0.243132	0.0478895	0.708926	6.755e-11
BASO%	chr8_61564619-61565119	CD8.T	8:61651707	8:61646351_C_CA	175	4.92986e-06	3.51697e-07	0.278926	0.0191967	0.701872	1.278e-14
BASO%	chr16_87931092-87931592	CD8.T	16:87931503	16:87922036_A_G	756	2.99654e-05	0.000488179	0.0201349	0.327375	0.651972	1.356e-12
BASO%	chr16_87911353-87911853	CD8.T	16:87931503	16:87922036_A_G	760	0.000377177	0.00015046	0.253481	0.100471	0.645521	1.356e-12
BASO%	chr6_135408897-135409397	CD8.T	6:135499460	6:135499460_T_A	366	2.0414e-07	6.50204e-07	0.0916752	0.291376	0.616948	1.254e-12
BASO%	chr8_61729030-61729530	CD8.T	8:61651707	8:61646351_C_CA	254	5.0072e-06	1.83532e-06	0.282861	0.103065	0.614067	1.278e-14
BASO%	chr1_212457021-212457521	CD8.T	1:212549357	1:212549357_C_T	401	4.69448e-09	4.59088e-10	0.40245	0.0387981	0.558752	7.674e-15
BASO%	chr1_161617304-161617804	CD8.T	1:161622835	1:161599779_G_C	453	0.0028425	0.000260242	0.410289	0.0370139	0.549594	5.313e-11
BASO%	chr10_890426-890926	CD8.T	10:934281	10:960761_C_G	180	3.19315e-09	7.10523e-11	0.444685	0.00934892	0.545966	2.839e-18
BASO%	chr16_87930066-87930566	CD8.T	16:87919065	16:87922036_A_G	755	0.000570945	0.000154994	0.383637	0.103634	0.512003	1.356e-12
BASO%	chr3_46249684-46250184	Mono	3:46258902	3:46250652_C_T	228	2.0768e-33	1.49636e-15	1.67957e-20	0.0111126	0.988887	3.954e-20
BASO%	chr1_161575512-161576012	Mono	1:161479745	1:161599779_G_C	457	7.4883e-07	6.98722e-05	0.000135941	0.0116963	0.988097	5.313e-11
BASO%	chr16_87918783-87919283	Mono	16:87919065	16:87922036_A_G	748	2.57562e-10	6.02379e-05	1.73063e-07	0.0395152	0.960424	1.356e-12
BASO%	chr1_161612404-161612904	Mono	1:161622757	1:161599779_G_C	449	0.000425003	0.000151275	0.0613443	0.0209177	0.917162	5.313e-11
BASO%	chr6_109694927-109695427	Mono	6:109599263	6:109619377_A_G	423	3.20511e-10	4.49818e-08	0.000631619	0.0877323	0.911636	3.085e-12
BASO%	chr22_45622473-45622973	Mono	22:45632528	22:45632528_C_T	614	0.000444683	0.00126257	0.0434397	0.122504	0.832349	2.28e-08
BASO%	chr22_45675409-45675909	Mono	22:45638535	22:45632528_C_T	589	0.00131518	0.000484262	0.128659	0.0465504	0.822992	2.28e-08
BASO%	chr16_16139686-16140186	Mono	16:16138076	16:16127235_G_A	446	2.62357e-07	0.00192138	2.50033e-05	0.182298	0.815756	1.381e-08
BASO%	chr3_16911040-16911540	Mono	3:16911330	3:16924440_T_C	370	0.00250067	0.0146485	0.0302652	0.176513	0.776072	5.163e-08
BASO%	chr10_26697883-26698383	Mono	10:26727682	10:26740256_A_C	581	0.00198292	0.000727836	0.183176	0.0664878	0.747625	1.896e-08
BASO%	chr16_16115853-16116353	Mono	16:16127235	16:16127235_G_A	434	0.00144305	0.00123998	0.137294	0.117231	0.742792	1.381e-08
BASO%	chr1_161696707-161697207	Mono	1:161622835	1:161599779_G_C	413	0.0015698	0.000207559	0.227221	0.0293014	0.7417	5.313e-11
BASO%	chr19_46853785-46854285	Mono	19:46859301	19:46883581_GA_G	470	8.57363e-05	8.08086e-05	0.145172	0.136109	0.718552	1.68e-09
BASO%	chr21_39596113-39596613	Mono	21:39596365	21:39596365_C_T	306	0.00103954	0.00142461	0.129882	0.177303	0.690351	3.23e-08
BASO%	chr21_39593455-39593955	Mono	21:39600143	21:39596365_C_T	303	0.00165203	0.000921731	0.206401	0.114482	0.676543	3.23e-08
BASO%	chr4_79545165-79545665	Mono	4:79622408	4:79659218_A_G	456	0.00178123	0.00273406	0.134535	0.205846	0.655104	6.428e-09
BASO%	chr19_33789398-33789898	Mono	19:33756610	19:33751852_G_C	480	1.12203e-46	3.6182e-47	0.264884	0.0847669	0.650349	4.272e-72
BASO%	chr6_109615215-109615715	Mono	6:109632799	6:109619377_A_G	482	4.38888e-09	1.78904e-07	0.00864939	0.351936	0.639415	3.085e-12
BASO%	chr4_74881716-74882216	Mono	4:74959093	4:74956538_G_A	190	0.00143153	0.000152684	0.328971	0.0344524	0.634992	1.033e-08
BASO%	chr22_45732825-45733325	Mono	22:45632528	22:45632528_C_T	552	0.00347384	0.000621491	0.33967	0.060173	0.596061	2.28e-08
BASO%	chr1_236106708-236107208	Mono	1:236093752	1:236102886_G_A	144	2.29689e-47	1.54294e-48	0.415115	0.0273278	0.557557	3.111e-82
BASO%	chr1_161713845-161714345	Mono	1:161622757	1:161599779_G_C	373	0.00295562	0.000343895	0.428447	0.0493322	0.518922	5.313e-11
BASO%	chr7_75246950-75247450	NK	7:75247329	7:75247329_C_T	431	8.84332e-10	1.70215e-08	0.000306047	0.00489597	0.994798	1.188e-12
BASO%	chr19_46853785-46854285	NK	19:46894786	19:46883581_GA_G	470	2.40482e-06	1.88261e-05	0.00407192	0.030912	0.964995	1.68e-09
BASO%	chr22_45631138-45631638	NK	22:45631518	22:45632528_C_T	612	3.19652e-09	0.000490629	3.12348e-07	0.0469893	0.95252	2.28e-08
BASO%	chr10_890426-890926	NK	10:934281	10:960761_C_G	181	2.87013e-10	7.16584e-11	0.0399719	0.00902877	0.950999	2.839e-18
BASO%	chr10_26711859-26712359	NK	10:26722622	10:26740256_A_C	580	7.07407e-05	0.00056293	0.00653417	0.0510548	0.941777	1.896e-08
BASO%	chr22_45642711-45643211	NK	22:45638240	22:45632528_C_T	598	6.77973e-05	0.000706585	0.00662782	0.0681507	0.924447	2.28e-08
BASO%	chr10_26730667-26731167	NK	10:26727682	10:26740256_A_C	542	0.00128104	0.000529635	0.11828	0.04807	0.831839	1.896e-08
BASO%	chr19_46853227-46853727	NK	19:46887199	19:46883581_GA_G	469	8.99026e-05	1.80231e-05	0.152227	0.0296995	0.817965	1.68e-09
BASO%	chr16_87929101-87929601	NK	16:87928980	16:87922036_A_G	755	1.09419e-06	0.000276085	0.000735227	0.184698	0.814289	1.356e-12
BASO%	chr16_87931092-87931592	NK	16:87928980	16:87922036_A_G	757	1.02678e-07	0.000292294	6.89937e-05	0.1956	0.804039	1.356e-12
BASO%	chr16_88531398-88531898	NK	16:88517722	16:88517722_T_C	513	3.28966e-08	2.19414e-08	0.140037	0.0926346	0.767328	9.916e-14
BASO%	chr3_3154656-3155156	NK	3:3123326	3:3203504_A_G	568	4.74918e-20	1.35076e-17	0.000911675	0.258558	0.74053	1.449e-28
BASO%	chr10_26681189-26681689	NK	10:26727682	10:26740256_A_C	587	0.00231564	0.000760807	0.213972	0.0695875	0.713364	1.896e-08
BASO%	chr13_41179682-41180182	NK	13:41142223	13:41139712_T_C	270	0.00408417	0.00113204	0.239209	0.0656137	0.689961	6.552e-08
BASO%	chr11_2318590-2319090	NK	11:2320210	11:2323198_C_G	492	4.2483e-05	9.77254e-05	0.125902	0.289033	0.584925	1.906e-12
BASO%	chr11_72953576-72954076	NK	11:72946140	11:72946279_T_C	190	9.2095e-13	7.32316e-11	0.00523743	0.415888	0.578874	1.402e-25
BASO%	chr1_161593050-161593550	NK	1:161622757	1:161599779_G_C	469	0.00129985	0.00102339	0.23611	0.185317	0.57625	5.313e-11
BASO%	chr7_75247649-75248149	NK	7:75247329	7:75247329_C_T	433	1.17374e-06	7.83802e-08	0.406213	0.0265591	0.567226	1.188e-12
BASO%	chr10_26735141-26735641	NK	10:26712483	10:26740256_A_C	537	0.00390377	0.000882889	0.360421	0.0809601	0.553832	1.896e-08
BASO%	chr16_87929101-87929601	other.T	16:87919065	16:87922036_A_G	755	0.000228159	0.000237714	0.153309	0.159042	0.687182	1.356e-12
BASO%GRAN	chr22_45631138-45631638	B	22:45632528	22:45632528_C_T	612	1.85359e-05	0.000314744	0.00141972	0.0231321	0.975115	2.506e-08
BASO%GRAN	chr1_161688531-161689031	B	1:161622757	1:161599779_G_C	429	2.36588e-05	3.81028e-05	0.0448898	0.071412	0.883636	1.337e-11
BASO%GRAN	chr3_127770914-127771414	B	3:127711997	3:127700309_G_A	322	0.00323281	0.000790585	0.128451	0.0305759	0.836949	2.902e-09
BASO%GRAN	chr4_87860722-87861222	B	4:87952199	4:87970127_C_A	296	1.06339e-21	3.4513e-21	0.0574047	0.185553	0.757042	5.98e-26
BASO%GRAN	chr3_46249684-46250184	B	3:46258902	3:46250652_C_T	229	2.85789e-11	1.47634e-10	0.0419542	0.215986	0.742059	2.318e-16
BASO%GRAN	chr10_65314420-65314920	B	10:65328539	10:65224458_CA_C	236	0.00010987	3.33271e-05	0.221579	0.0665004	0.711777	1.558e-10
BASO%GRAN	chr7_75246950-75247450	CD4.T	7:75247329	7:75247329_C_T	431	5.70238e-07	2.76006e-07	0.0197371	0.00858146	0.971681	1.623e-11
BASO%GRAN	chr22_45642711-45643211	CD4.T	22:45638240	22:45632528_C_T	598	1.91451e-08	0.000757076	1.46703e-06	0.0570703	0.942171	2.506e-08
BASO%GRAN	chr10_65314420-65314920	CD4.T	10:65330195	10:65224458_CA_C	236	1.49077e-07	3.44186e-05	0.000300651	0.0684824	0.931182	1.558e-10
BASO%GRAN	chr1_161591143-161591643	CD4.T	1:161479745	1:161599779_G_C	467	1.20286e-05	2.92566e-05	0.0311463	0.0748615	0.893951	1.337e-11
BASO%GRAN	chr16_88534923-88535423	CD4.T	16:88517722	16:88517722_T_C	519	5.47129e-07	2.56621e-07	0.138499	0.064163	0.797337	2.151e-12
BASO%GRAN	chr4_87857420-87857920	CD4.T	4:87952199	4:87970127_C_A	286	9.79622e-22	3.04061e-21	0.0528859	0.163367	0.783747	5.98e-26
BASO%GRAN	chr22_45631138-45631638	CD4.T	22:45632528	22:45632528_C_T	612	0.000721068	0.00212626	0.0552288	0.162077	0.779847	2.506e-08
BASO%GRAN	chr16_87931092-87931592	CD4.T	16:87931503	16:87922036_A_G	756	4.45594e-07	0.000293291	0.000343938	0.225607	0.773755	8.59e-13
BASO%GRAN	chr15_91054319-91054819	CD4.T	15:91009484	15:91009484_G_A	493	3.74111e-09	9.14981e-08	0.0097475	0.237647	0.752606	1.041e-13
BASO%GRAN	chr19_789132-789632	CD4.T	19:836059	19:836149_T_C	603	3.92067e-06	9.73545e-07	0.20598	0.0504034	0.743612	1.405e-11
BASO%GRAN	chr10_65147209-65147709	CD4.T	10:65080727	10:65224458_CA_C	198	0.000116551	2.19372e-05	0.274594	0.05101	0.674257	1.558e-10
BASO%GRAN	chr16_87930066-87930566	CD4.T	16:87940142	16:87922036_A_G	755	0.000249703	0.000205338	0.192734	0.157843	0.648968	8.59e-13
BASO%GRAN	chr4_87860217-87860717	CD4.T	4:87952199	4:87970127_C_A	294	6.01014e-21	1.72809e-21	0.324434	0.0927017	0.582864	5.98e-26
BASO%GRAN	chr16_88537106-88537606	CD4.T	16:88517722	16:88517722_T_C	522	1.2289e-06	6.09039e-07	0.311077	0.153634	0.535288	2.151e-12
BASO%GRAN	chr2_8442069-8442569	CD4.T	2:8474075	2:8439629_G_A	335	0.0481963	0.313989	0.0174574	0.113224	0.507134	4.878e-10
BASO%GRAN	chr16_87929101-87929601	CD4.T	16:87922611	16:87922036_A_G	755	6.25881e-07	0.000638953	0.000483094	0.492678	0.506199	8.59e-13
BASO%GRAN	chr7_75246950-75247450	CD8.T	7:75247329	7:75247329_C_T	431	1.15442e-10	2.25076e-07	3.99568e-06	0.00679716	0.993199	1.623e-11
BASO%GRAN	chr1_161591143-161591643	CD8.T	1:161622757	1:161599779_G_C	467	1.46348e-07	9.07914e-06	0.000378947	0.0225319	0.97708	1.337e-11
BASO%GRAN	chr22_45631138-45631638	CD8.T	22:45632528	22:45632528_C_T	612	3.93156e-06	0.00032163	0.00030113	0.0236589	0.975714	2.506e-08
BASO%GRAN	chr1_161593050-161593550	CD8.T	1:161469054	1:161599779_G_C	469	1.5863e-06	1.31383e-05	0.00410746	0.0330566	0.962821	1.337e-11
BASO%GRAN	chr11_72953576-72954076	CD8.T	11:72946140	11:72943483_G_A	190	2.32606e-13	5.03131e-10	2.7702e-05	0.0589789	0.940993	1.384e-23
BASO%GRAN	chr10_26735141-26735641	CD8.T	10:26727682	10:26740256_A_C	537	0.000370984	0.000768076	0.0215459	0.0436745	0.933641	3.752e-08
BASO%GRAN	chr10_26711859-26712359	CD8.T	10:26712483	10:26740256_A_C	580	0.000142611	0.00264531	0.00828624	0.152867	0.836059	3.752e-08
BASO%GRAN	chr5_150826834-150827334	CD8.T	5:150854881	5:150848653_TA_T	417	0.000171793	8.26259e-05	0.163338	0.077801	0.758606	3.681e-09
BASO%GRAN	chr15_91054319-91054819	CD8.T	15:91009484	15:91009484_G_A	493	7.26995e-08	2.30758e-08	0.189419	0.0593731	0.751208	1.041e-13
BASO%GRAN	chr16_87929101-87929601	CD8.T	16:87931503	16:87922036_A_G	755	1.16233e-10	0.000325491	8.97157e-08	0.250485	0.749189	8.59e-13
BASO%GRAN	chr3_187459246-187459746	CD8.T	3:187456594	3:187456594_A_C	350	1.7177e-06	3.43342e-07	0.243939	0.0480515	0.708008	2.553e-12
BASO%GRAN	chr8_61564619-61565119	CD8.T	8:61651707	8:61646351_C_CA	175	1.96144e-08	1.3993e-09	0.28052	0.0193122	0.700168	3.452e-21
BASO%GRAN	chr16_87931092-87931592	CD8.T	16:87931503	16:87922036_A_G	756	2.5148e-05	0.000409696	0.0194108	0.315565	0.664589	8.59e-13
BASO%GRAN	chr16_87911353-87911853	CD8.T	16:87922163	16:87922036_A_G	760	0.000324694	0.000129524	0.250659	0.0993408	0.649546	8.59e-13
BASO%GRAN	chr6_135408897-135409397	CD8.T	6:135499460	6:135499460_T_A	366	5.6446e-07	1.79785e-06	0.0886254	0.28165	0.629722	3.449e-12
BASO%GRAN	chr8_61729030-61729530	CD8.T	8:61651707	8:61646351_C_CA	254	1.99247e-08	7.3031e-09	0.284189	0.103553	0.612258	3.452e-21
BASO%GRAN	chr1_212457021-212457521	CD8.T	1:212549357	1:212549357_C_T	401	8.8211e-11	8.62645e-12	0.386629	0.0372336	0.576137	1.223e-16
BASO%GRAN	chr1_161617304-161617804	CD8.T	1:161622757	1:161599779_G_C	453	0.000217698	1.99311e-05	0.412196	0.0371877	0.550378	1.337e-11
BASO%GRAN	chr10_890426-890926	CD8.T	10:934281	10:960761_C_G	180	2.22867e-07	4.95911e-09	0.444018	0.00933338	0.546649	2.071e-15
BASO%GRAN	chr15_91097213-91097713	CD8.T	15:91009484	15:91009484_G_A	442	1.17828e-07	7.97778e-08	0.288451	0.194784	0.516765	1.041e-13
BASO%GRAN	chr16_87930066-87930566	CD8.T	16:87919065	16:87922036_A_G	755	0.000504516	0.00013696	0.389414	0.105209	0.504736	8.59e-13
BASO%GRAN	chr1_161575512-161576012	Mono	1:161479745	1:161599779_G_C	457	3.94604e-08	3.68199e-06	0.000102116	0.00853692	0.991357	1.337e-11
BASO%GRAN	chr20_1927234-1927734	Mono	20:1927515	20:1920578_C_T	419	1.15285e-10	7.47733e-06	2.21996e-07	0.013412	0.98658	3.683e-11
BASO%GRAN	chr16_87918783-87919283	Mono	16:87917980	16:87922036_A_G	748	2.22675e-10	5.20786e-05	1.71871e-07	0.0392361	0.960712	8.59e-13
BASO%GRAN	chr10_99074399-99074899	Mono	10:99084426	10:99073972_C_CCAGGTTCAAGCGAT	347	9.31517e-06	1.40976e-05	0.0310154	0.0460159	0.922945	1.962e-09
BASO%GRAN	chr1_161612404-161612904	Mono	1:161622757	1:161599779_G_C	449	3.21351e-05	1.14381e-05	0.0608442	0.0207385	0.918374	1.337e-11
BASO%GRAN	chr16_85944784-85945284	Mono	16:85928621	16:85928621_A_T	599	0.00668362	0.00363713	0.0534765	0.0281931	0.90801	9.871e-08
BASO%GRAN	chr3_46249684-46250184	Mono	3:46258902	3:46250652_C_T	228	1.29734e-28	9.3475e-11	1.90448e-19	0.136357	0.863643	2.318e-16
BASO%GRAN	chr22_45622473-45622973	Mono	22:45632528	22:45632528_C_T	614	0.000490417	0.00139242	0.0375518	0.105764	0.854801	2.506e-08
BASO%GRAN	chr16_16115853-16116353	Mono	16:16127235	16:16123048_C_A	434	0.00159035	0.00136655	0.126732	0.108136	0.762175	1.365e-08
BASO%GRAN	chr10_26697883-26698383	Mono	10:26727682	10:26740256_A_C	581	0.00303725	0.00111483	0.176495	0.0640276	0.755326	3.752e-08
BASO%GRAN	chr1_161696707-161697207	Mono	1:161622835	1:161599779_G_C	413	0.000122662	1.62183e-05	0.232929	0.0300609	0.736872	1.337e-11
BASO%GRAN	chr4_87860217-87860717	Mono	4:87868056	4:87970127_C_A	294	2.28305e-21	3.44983e-21	0.123242	0.185535	0.691223	5.98e-26
BASO%GRAN	chr16_16139686-16140186	Mono	16:16138076	16:16123048_C_A	446	5.33188e-07	0.00390483	4.25609e-05	0.311012	0.68504	1.365e-08
BASO%GRAN	chr4_74881716-74882216	Mono	4:74959093	4:74956538_G_A	190	4.63696e-12	4.94569e-13	0.309907	0.0323963	0.657697	1.776e-17
BASO%GRAN	chr22_45675409-45675909	Mono	22:45638535	22:45632528_C_T	589	0.00334637	0.00123217	0.256593	0.0938353	0.644993	2.506e-08
BASO%GRAN	chr4_79545165-79545665	Mono	4:79622408	4:79659218_A_G	456	0.00721948	0.0110814	0.133358	0.204051	0.64429	2.911e-08
BASO%GRAN	chr22_45732825-45733325	Mono	22:45632528	22:45632528_C_T	552	0.0041825	0.000748275	0.320182	0.0566643	0.618223	2.506e-08
BASO%GRAN	chr1_236106708-236107208	Mono	1:236093752	1:236102886_G_A	144	2.87595e-44	1.93192e-45	0.415115	0.0273278	0.557557	2.4e-81
BASO%GRAN	chr1_161713845-161714345	Mono	1:161622757	1:161599779_G_C	373	0.000224139	2.60793e-05	0.426254	0.0490715	0.524424	1.337e-11
BASO%GRAN	chr4_79574802-79575302	Mono	4:79584433	4:79659218_A_G	344	0.00929507	0.0162776	0.17165	0.300092	0.502685	2.911e-08
BASO%GRAN	chr7_75246950-75247450	NK	7:75247329	7:75247329_C_T	431	9.77488e-09	1.88146e-07	0.000338328	0.00551796	0.994144	1.623e-11
BASO%GRAN	chr10_890426-890926	NK	10:873148	10:960761_C_G	181	1.49655e-08	3.73642e-09	0.0298171	0.00648073	0.963702	2.071e-15
BASO%GRAN	chr22_45631138-45631638	NK	22:45631518	22:45632528_C_T	612	3.406e-09	0.000522781	2.60876e-07	0.039081	0.960396	2.506e-08
BASO%GRAN	chr10_26711859-26712359	NK	10:26722622	10:26740256_A_C	580	0.000103749	0.0008256	0.00602825	0.0470246	0.946018	3.752e-08
BASO%GRAN	chr22_45642711-45643211	NK	22:45638240	22:45632528_C_T	598	0.000120341	0.00125419	0.00922136	0.0952109	0.894193	2.506e-08
BASO%GRAN	chr16_87929101-87929601	NK	16:87940142	16:87922036_A_G	755	7.86837e-07	0.000198535	0.000607331	0.152395	0.846798	8.59e-13
BASO%GRAN	chr10_26730667-26731167	NK	10:26727682	10:26740256_A_C	542	0.00198156	0.000819259	0.115091	0.046748	0.835361	3.752e-08
BASO%GRAN	chr16_85936182-85936682	NK	16:85946481	16:85928621_A_T	598	0.0137812	0.00472248	0.110291	0.0369598	0.834245	9.871e-08
BASO%GRAN	chr15_65805300-65805800	NK	15:65695786	15:65728694_G_T	246	0.00153405	0.00993543	0.0226804	0.146073	0.819777	5.838e-08
BASO%GRAN	chr16_87931092-87931592	NK	16:87928980	16:87922036_A_G	757	9.09613e-08	0.000258939	7.02098e-05	0.199065	0.800606	8.59e-13
BASO%GRAN	chr16_88531398-88531898	NK	16:88530136	16:88517722_T_C	513	4.95441e-07	3.30449e-07	0.125392	0.082842	0.791765	2.151e-12
BASO%GRAN	chr3_3154656-3155156	NK	3:3123326	3:3203504_A_G	568	2.23655e-16	6.36119e-14	0.000892106	0.252987	0.746121	3.397e-25
BASO%GRAN	chr10_26681189-26681689	NK	10:26724697	10:26740256_A_C	587	0.00355747	0.00116882	0.206781	0.0672172	0.721275	3.752e-08
BASO%GRAN	chr4_87857420-87857920	NK	4:87952199	4:87970127_C_A	286	4.21285e-21	2.68082e-21	0.227435	0.144098	0.628467	5.98e-26
BASO%GRAN	chr11_2318590-2319090	NK	11:2320210	11:2323198_C_G	492	0.00201896	0.00464429	0.120859	0.277422	0.595055	8.8e-09
BASO%GRAN	chr19_19709474-19709974	NK	19:19738554	19:19789424_CA_C	146	0.000195713	7.9304e-06	0.403467	0.0157682	0.580561	3.233e-11
BASO%GRAN	chr11_72953576-72954076	NK	11:72946140	11:72943483_G_A	190	4.39773e-11	3.49696e-09	0.00523743	0.415888	0.578874	1.384e-23
BASO%GRAN	chr1_161593050-161593550	NK	1:161622757	1:161599779_G_C	469	9.51065e-05	7.48787e-05	0.246262	0.193325	0.560243	1.337e-11
BASO%GRAN	chr10_26735141-26735641	NK	10:26712483	10:26740256_A_C	537	0.0061145	0.00138287	0.355116	0.0797567	0.557629	3.752e-08
BASO%GRAN	chr7_75247649-75248149	NK	7:75247329	7:75247329_C_T	433	1.21464e-05	8.11115e-07	0.420421	0.027523	0.552043	1.623e-11
BASO%GRAN	chr16_87929101-87929601	other.T	16:87919065	16:87922036_A_G	755	0.000198256	0.000206558	0.153026	0.158747	0.687822	8.59e-13
CD	chr5_96196721-96197221	B	5:96247810	5:96247810	464	9.74666e-12	2.4074e-11	0.0313923	0.0766462	0.891961	1.346e-15
CD	chr5_150233073-150233573	B	5:150245710	5:150227615	466	6.89223e-18	7.77637e-17	0.0100086	0.112048	0.877944	1.33e-20
CD	chr5_131766417-131766917	B	5:131770805	5:131770805	465	1.11164e-30	9.42724e-32	0.11501	0.00887729	0.876113	5.588e-36
CD	chr6_90960973-90961473	B	6:90944831	6:90947340	179	1.00632e-05	6.63635e-06	0.076446	0.0495398	0.873998	8.898e-10
CD	chr14_69259898-69260398	B	14:69282887	14:69282887	447	2.68898e-05	6.55209e-06	0.117589	0.0277976	0.85458	1.243e-09
CD	chr5_150226567-150227067	B	5:150229066	5:150227615	454	4.39453e-17	7.31745e-17	0.0638158	0.10543	0.830754	1.33e-20
CD	chr14_69301465-69301965	B	14:69294460	14:69282887	437	3.02469e-06	3.68404e-05	0.0132265	0.16027	0.826463	1.243e-09
CD	chr9_139302303-139302803	B	9:139269198	9:139266496	276	9.23946e-26	3.37408e-25	0.0527673	0.191941	0.755292	3.145e-30
CD	chr5_96231950-96232450	B	5:96247810	5:96247810	444	2.03885e-11	4.50497e-11	0.0774517	0.170382	0.752166	1.346e-15
CD	chr5_96232483-96232983	B	5:96247810	5:96247810	444	4.96602e-11	3.25271e-11	0.18865	0.122876	0.688475	1.346e-15
CD	chr10_64441089-64441589	B	10:64438771	10:64438771	267	3.00268e-26	7.07396e-24	0.00137233	0.32263	0.675998	2.348e-29
CD	chr3_141055699-141056199	B	3:141106063	3:141109321	291	0.000644939	0.000262822	0.29243	0.118581	0.588081	1.932e-08
CD	chr5_40486646-40487146	B	5:40490790	5:40411291	366	1.33877e-47	3.65105e-48	0.337316	0.0914205	0.571264	8.258e-56
CD	chr2_28570257-28570757	B	2:28614401	2:28614401	266	1.23563e-06	7.34241e-08	0.444476	0.0258821	0.529641	4.567e-12
CD	chr6_167507411-167507911	B	6:167432766	6:167432766	391	1.03634e-17	1.84954e-18	0.411443	0.0729136	0.515644	9.068e-23
CD	chr14_69302156-69302656	B	14:69274566	14:69282887	438	9.28392e-05	1.9045e-05	0.40597	0.0827694	0.511149	1.243e-09
CD	chr2_234142826-234143326	CD4.T	2:234190740	2:234185999	318	3.02687e-41	6.61479e-41	0.00196609	0.00330188	0.994732	1.512e-62
CD	chr5_40437614-40438114	CD4.T	5:40440063	5:40411291	408	2.43266e-49	2.0567e-49	0.00612949	0.00419252	0.989678	8.258e-56
CD	chr3_53135015-53135515	CD4.T	3:53133149	3:53133149	383	6.19506e-15	2.11339e-05	6.75616e-12	0.0220701	0.977909	6.462e-09
CD	chr10_75617119-75617619	CD4.T	10:75661162	10:75655628	170	6.08751e-13	1.3532e-07	1.55908e-07	0.0336905	0.966309	2.895e-11
CD	chr14_69287185-69287685	CD4.T	14:69274566	14:69282887	433	6.71236e-07	8.84064e-06	0.0029353	0.0377006	0.959355	1.243e-09
CD	chr5_40438115-40438615	CD4.T	5:40440063	5:40411291	408	1.57469e-48	1.82089e-49	0.0396769	0.00363133	0.956692	8.258e-56
CD	chr3_53144120-53144620	CD4.T	3:53133149	3:53133149	388	1.36047e-05	3.21697e-05	0.0148362	0.0341307	0.950987	6.462e-09
CD	chr5_131792950-131793450	CD4.T	5:131784393	5:131770805	428	5.01815e-32	4.67114e-31	0.00519177	0.0473801	0.947428	5.588e-36
CD	chr2_198906856-198907356	CD4.T	2:198900363	2:198900288	318	2.83278e-11	7.75707e-05	2.17421e-08	0.0585955	0.941327	3.261e-08
CD	chr21_45616002-45616502	CD4.T	21:45616672	21:45613825	480	2.77928e-16	3.27053e-15	0.00487443	0.0564214	0.938704	2.026e-19
CD	chr6_90960973-90961473	CD4.T	6:90973159	6:90947340	178	2.04997e-06	6.22816e-06	0.0155115	0.0461883	0.938292	8.898e-10
CD	chr3_48752008-48752508	CD4.T	3:48725014	3:48757773	113	5.36703e-11	0.000249309	1.36361e-08	0.062405	0.937346	9.195e-08
CD	chr2_25149006-25149506	CD4.T	2:25191745	2:25161236	313	5.12634e-07	5.04117e-07	0.0342158	0.0327143	0.933069	3.503e-12
CD	chr2_102941310-102941810	CD4.T	2:102936366	2:103065522	498	1.93267e-09	1.54659e-08	0.00859973	0.0678946	0.923506	9.289e-14
CD	chr9_139302303-139302803	CD4.T	9:139266496	9:139266496	276	2.95747e-28	1.83504e-25	0.000168904	0.103905	0.895927	3.145e-30
CD	chr5_150180544-150181044	CD4.T	5:150246539	5:150227615	336	4.09925e-20	7.42096e-17	5.94764e-05	0.106778	0.893162	1.33e-20
CD	chr5_150225794-150226294	CD4.T	5:150226639	5:150227615	452	2.74238e-22	7.64627e-17	3.98238e-07	0.110146	0.889853	1.33e-20
CD	chr5_150169751-150170251	CD4.T	5:150224379	5:150227615	349	2.54191e-22	7.89524e-17	3.68801e-07	0.113664	0.886335	1.33e-20
CD	chr14_69273663-69274163	CD4.T	14:69272125	14:69282887	439	3.16335e-06	2.50668e-05	0.0138333	0.108739	0.877399	1.243e-09
CD	chr10_75619064-75619564	CD4.T	10:75659886	10:75655628	167	2.66004e-07	2.9698e-07	0.068077	0.0751478	0.856775	2.895e-11
CD	chr14_69262828-69263328	CD4.T	14:69282887	14:69282887	446	2.9018e-05	7.2464e-06	0.126895	0.0308461	0.842222	1.243e-09
CD	chr5_150226567-150227067	CD4.T	5:150226639	5:150227615	454	1.968e-17	9.93407e-17	0.0285786	0.143431	0.827991	1.33e-20
CD	chr1_160848811-160849311	CD4.T	1:160835583	1:160831855	432	0.000172675	0.000587682	0.0477579	0.161749	0.789733	5.106e-09
CD	chr3_53136645-53137145	CD4.T	3:53103796	3:53133149	382	4.73661e-09	0.000194067	5.16536e-06	0.210845	0.788956	6.462e-09
CD	chr5_40530223-40530723	CD4.T	5:40490790	5:40411291	370	5.11235e-48	3.52718e-48	0.128811	0.0880875	0.783102	8.258e-56
CD	chr3_53131855-53132355	CD4.T	3:53109352	3:53133149	386	8.14839e-12	0.000207207	8.88691e-09	0.225212	0.774581	6.462e-09
CD	chr5_96228936-96229436	CD4.T	5:96247810	5:96247810	444	8.55367e-12	6.19739e-11	0.0318421	0.229967	0.738191	1.346e-15
CD	chr9_139293700-139294200	CD4.T	9:139266496	9:139266496	260	3.57762e-25	1.14689e-25	0.204321	0.0647688	0.73091	3.145e-30
CD	chr3_53135908-53136408	CD4.T	3:53133149	3:53133149	383	0.000198728	5.39812e-05	0.216727	0.0581455	0.724875	6.462e-09
CD	chr17_40492808-40493308	CD4.T	17:40525098	17:40514201	233	1.0716e-07	3.89288e-08	0.204499	0.0735683	0.721932	1.795e-12
CD	chr2_198869943-198870443	CD4.T	2:198887660	2:198900288	329	0.000247565	0.000110344	0.200345	0.0885862	0.710711	3.261e-08
CD	chr5_96258490-96258990	CD4.T	5:96247810	5:96247810	407	5.39629e-11	2.16477e-11	0.208856	0.0830764	0.708067	1.346e-15
CD	chr18_12777360-12777860	CD4.T	18:12823056	18:12818922	370	5.98141e-13	1.05049e-13	0.251434	0.0434531	0.705113	1.341e-20
CD	chr1_155197145-155197645	CD4.T	1:155319668	1:155319668	217	6.17327e-05	2.10024e-05	0.233899	0.0788886	0.68713	3.989e-10
CD	chr6_21439096-21439596	CD4.T	6:21441035	6:21441035	326	6.52699e-05	8.28007e-06	0.283705	0.0353096	0.680912	1.393e-09
CD	chr3_53143180-53143680	CD4.T	3:53131772	3:53133149	386	0.000149185	0.000152448	0.162689	0.165576	0.671434	6.462e-09
CD	chr15_67442308-67442808	CD4.T	15:67441750	15:67441750	373	3.57161e-14	3.49229e-15	0.322314	0.0308688	0.646817	2.261e-19
CD	chr5_150233073-150233573	CD4.T	5:150224379	5:150227615	466	1.79703e-16	7.17671e-17	0.260958	0.103582	0.63546	1.33e-20
CD	chr10_112185566-112186066	CD4.T	10:112185596	10:112185596	302	7.6619e-06	6.77709e-07	0.348117	0.0301699	0.621704	4.126e-11
CD	chr14_88511037-88511537	CD4.T	14:88444752	14:88417517	632	2.48617e-08	5.09595e-09	0.315769	0.0641036	0.620127	8.313e-14
CD	chr5_96232483-96232983	CD4.T	5:96247810	5:96247810	444	6.69645e-11	3.56336e-11	0.254385	0.134754	0.61086	1.346e-15
CD	chr14_69273150-69273650	CD4.T	14:69282887	14:69282887	439	7.67644e-05	1.25984e-05	0.335689	0.0544829	0.609739	1.243e-09
CD	chr1_160831814-160832314	CD4.T	1:160835583	1:160831855	409	0.00104167	0.000375338	0.288102	0.103202	0.607279	5.106e-09
CD	chr6_167433678-167434178	CD4.T	6:167432766	6:167432766	432	6.89741e-18	2.79318e-18	0.280754	0.113088	0.606159	9.068e-23
CD	chr16_50127461-50127961	CD4.T	16:50120893	16:50235418	213	6.5548e-05	9.46287e-06	0.348134	0.0496564	0.602134	1.472e-11
CD	chr2_25149705-25150205	CD4.T	2:25191745	2:25161236	314	2.27711e-09	6.08481e-06	0.000151986	0.405537	0.594305	3.503e-12
CD	chr16_11347081-11347581	CD4.T	16:11367477	16:11344903	526	0.000289934	0.000184079	0.255807	0.16183	0.581889	2.63e-09
CD	chr5_40486646-40487146	CD4.T	5:40487270	5:40411291	366	1.2584e-47	4.47023e-48	0.317066	0.112061	0.570873	8.258e-56
CD	chr12_6574574-6575074	CD4.T	12:6493100	12:6493100	466	0.000344472	1.85152e-05	0.409441	0.0214385	0.568757	1.062e-09
CD	chr2_198133886-198134386	CD4.T	2:198120197	2:198111693	305	0.0173471	0.0510721	0.0925578	0.271935	0.567088	6.264e-08
CD	chr10_112113069-112113569	CD4.T	10:112185596	10:112185596	269	9.22067e-06	4.07502e-07	0.41894	0.0179517	0.563099	4.126e-11
CD	chr5_40396335-40396835	CD4.T	5:40440063	5:40411291	418	1.78301e-47	8.35987e-49	0.449258	0.0205339	0.530208	8.258e-56
CD	chr17_25800543-25801043	CD4.T	17:25788058	17:25856486	330	0.114036	0.0241779	0.278225	0.058464	0.525097	5.15e-10
CD	chr6_167362850-167363350	CD4.T	6:167390242	6:167432766	462	7.37226e-18	4.33955e-18	0.299714	0.175897	0.52439	9.068e-23
CD	chr6_14731804-14732304	CD4.T	6:14716017	6:14734341	246	0.0022872	0.000136969	0.461228	0.0271115	0.509237	6.461e-08
CD	chr2_198083259-198083759	CD4.T	2:198122319	2:198111693	308	0.0552386	0.0268107	0.276027	0.133464	0.508459	6.264e-08
CD	chr9_139279406-139279906	CD4.T	9:139269198	9:139266496	253	2.33179e-25	6.34298e-25	0.133171	0.361748	0.505082	3.145e-30
CD	chr10_75617119-75617619	CD8.T	10:75659886	10:75655628	170	1.33031e-12	1.17165e-07	3.40708e-07	0.0290362	0.970963	2.895e-11
CD	chr21_45616002-45616502	CD8.T	21:45613825	21:45613825	480	8.48953e-16	1.50788e-15	0.0148893	0.0254862	0.959624	2.026e-19
CD	chr1_200872911-200873411	CD8.T	1:200881392	1:200874229	312	2.23748e-07	3.8954e-07	0.0152469	0.0255854	0.959167	1.17e-10
CD	chr3_48752008-48752508	CD8.T	3:48754877	3:48757773	113	1.2143e-06	0.000195291	0.000308518	0.0486671	0.950828	9.195e-08
CD	chr2_198799542-198800042	CD8.T	2:198911166	2:198900288	320	1.94821e-13	9.37391e-05	1.43112e-10	0.0679271	0.931979	3.261e-08
CD	chr8_126539827-126540327	CD8.T	8:126529074	8:126529074	370	2.15755e-11	1.32561e-11	0.0432204	0.0256237	0.931156	1.152e-15
CD	chr2_198906856-198907356	CD8.T	2:198900363	2:198900288	318	6.6011e-19	9.11659e-05	5.06645e-16	0.0690405	0.930868	3.261e-08
CD	chr2_25149006-25149506	CD8.T	2:25191745	2:25161236	313	9.55144e-07	1.61084e-07	0.0637512	0.00982516	0.926423	3.503e-12
CD	chr2_102941310-102941810	CD8.T	2:102941561	2:103065522	498	2.4553e-09	1.46432e-08	0.0109253	0.0642326	0.924842	9.289e-14
CD	chr2_198869943-198870443	CD8.T	2:198950240	2:198900288	329	2.46905e-09	0.000106345	1.99811e-06	0.0851462	0.914745	3.261e-08
CD	chr16_82957880-82958380	CD8.T	16:82887867	16:82867456	563	9.70527e-08	3.34337e-05	0.000266281	0.0908223	0.908878	1.261e-09
CD	chr5_150225794-150226294	CD8.T	5:150229066	5:150227615	452	4.89581e-23	7.34963e-17	7.1095e-08	0.105834	0.894166	1.33e-20
CD	chr2_198909372-198909872	CD8.T	2:198950240	2:198900288	318	4.6916e-05	9.96508e-05	0.0359675	0.0755076	0.888378	3.261e-08
CD	chr5_150169751-150170251	CD8.T	5:150258574	5:150227615	349	5.41654e-18	8.44639e-17	0.00785875	0.121677	0.870465	1.33e-20
CD	chr2_198918949-198919449	CD8.T	2:198900363	2:198900288	315	9.76274e-05	9.74251e-05	0.0741049	0.0730987	0.852601	3.261e-08
CD	chr17_38028873-38029373	CD8.T	17:38032680	17:38043649	177	1.30223e-15	7.00224e-15	0.0233907	0.124923	0.851686	4.31e-19
CD	chr11_76299452-76299952	CD8.T	11:76299649	11:76299649	413	1.60173e-22	2.86568e-23	0.154389	0.0268031	0.818808	8.513e-28
CD	chr5_150226567-150227067	CD8.T	5:150270292	5:150227615	454	5.50477e-19	1.26533e-16	0.000799382	0.18293	0.816271	1.33e-20
CD	chr17_40492808-40493308	CD8.T	17:40514201	17:40514201	233	7.43057e-08	2.7825e-08	0.141802	0.0522941	0.805904	1.795e-12
CD	chr14_69302156-69302656	CD8.T	14:69285264	14:69282887	437	1.80798e-06	4.94848e-05	0.00790599	0.215612	0.776431	1.243e-09
CD	chr5_150180544-150181044	CD8.T	5:150266086	5:150227615	336	1.04348e-16	9.3677e-17	0.1514	0.135204	0.713396	1.33e-20
CD	chr3_53135015-53135515	CD8.T	3:53133149	3:53133149	383	0.000229066	4.55331e-05	0.249813	0.0489561	0.700956	6.462e-09
CD	chr9_139302303-139302803	CD8.T	9:139269198	9:139266496	276	4.70205e-25	9.88021e-26	0.268538	0.0557509	0.675711	3.145e-30
CD	chr1_155197145-155197645	CD8.T	1:155319668	1:155319668	217	6.47758e-05	2.10538e-05	0.245429	0.0790952	0.67539	3.989e-10
CD	chr1_160848811-160849311	CD8.T	1:160852167	1:160831855	432	7.24621e-05	0.00111978	0.0200413	0.309034	0.669733	5.106e-09
CD	chr5_96228936-96229436	CD8.T	5:96247810	5:96247810	444	5.62079e-11	3.40009e-11	0.209241	0.125907	0.664852	1.346e-15
CD	chr18_12777360-12777860	CD8.T	18:12847136	18:12818922	371	7.13863e-13	1.34432e-13	0.300079	0.0558654	0.644056	1.341e-20
CD	chr6_167366474-167366974	CD8.T	6:167390242	6:167432766	461	3.7393e-18	5.15754e-18	0.152049	0.20908	0.638871	9.068e-23
CD	chr6_159484847-159485347	CD8.T	6:159490436	6:159470242	569	5.80262e-07	9.66178e-08	0.313455	0.0515576	0.634986	9.122e-12
CD	chr6_167433678-167434178	CD8.T	6:167432766	6:167432766	432	7.30338e-18	2.05914e-18	0.297278	0.0831962	0.619525	9.068e-23
CD	chr19_10402849-10403349	CD8.T	19:10526009	19:10492274	232	0.000510354	5.06885e-05	0.36155	0.0353066	0.602582	2.692e-15
CD	chr6_167320842-167321342	CD8.T	6:167432766	6:167432766	508	9.37414e-18	1.43792e-18	0.355496	0.0539396	0.590565	9.068e-23
CD	chr6_159485463-159485963	CD8.T	6:159469252	6:159470242	569	5.95875e-07	1.65917e-07	0.32189	0.0890388	0.589071	9.122e-12
CD	chr5_131786449-131786949	CD8.T	5:131784393	5:131770805	434	3.5426e-30	6.22837e-31	0.366517	0.0638689	0.569615	5.588e-36
CD	chr2_198133886-198134386	CD8.T	2:198120197	2:198111693	305	0.0102453	0.063021	0.0546651	0.335721	0.536348	6.264e-08
CD	chr2_198024306-198024806	CD8.T	2:198132601	2:198111693	333	0.0681756	0.010202	0.335739	0.049705	0.536178	6.264e-08
CD	chr6_167367774-167368274	CD8.T	6:167390242	6:167432766	458	6.98021e-18	4.54879e-18	0.283833	0.184434	0.531733	9.068e-23
CD	chr3_48693914-48694414	CD8.T	3:48757773	3:48757773	107	0.00170754	0.000136646	0.433853	0.0341889	0.530114	9.195e-08
CD	chr16_11345824-11346324	CD8.T	16:11367477	16:11344903	521	0.000426514	0.00012873	0.37631	0.113068	0.510067	2.63e-09
CD	chr12_113103694-113104194	CD8.T	12:113163656	12:113163656	239	0.00119087	0.000233159	0.41062	0.079887	0.508068	4.127e-09
CD	chr2_28588018-28588518	CD8.T	2:28614401	2:28614401	289	1.16768e-06	2.12432e-07	0.420033	0.0759107	0.504055	4.567e-12
CD	chr9_139271607-139272107	DC	9:139269198	9:139266496	249	5.87549e-25	6.4972e-26	0.335554	0.0364781	0.627968	3.145e-30
CD	chr5_158839195-158839695	Mono	5:158827534	5:158829294	234	9.52039e-22	1.21545e-20	0.000943405	0.0110562	0.988	1.38e-29
CD	chr2_182323505-182324005	Mono	2:182313246	2:182308352	395	1.85062e-16	1.16706e-06	2.92705e-12	0.0174765	0.982522	9.72e-11
CD	chr9_139271607-139272107	Mono	9:139269198	9:139266496	252	8.49259e-32	3.46536e-26	4.85018e-08	0.0188098	0.98119	3.145e-30
CD	chr8_126539827-126540327	Mono	8:126529074	8:126529074	371	2.51016e-12	7.66151e-12	0.0050284	0.0143671	0.980605	1.152e-15
CD	chr16_50718386-50718886	Mono	16:50758849	16:50756881	174	3.28698e-104	3.19477e-103	0.0020865	0.0193011	0.978612	1.8e-108
CD	chr5_131766417-131766917	Mono	5:131770805	5:131770805	465	8.8895e-32	1.27834e-31	0.00919705	0.0122471	0.978556	5.588e-36
CD	chr16_50137630-50138130	Mono	16:50130512	16:50235418	201	3.39534e-09	4.55158e-06	1.80331e-05	0.0231973	0.97678	1.472e-11
CD	chr16_50136200-50136700	Mono	16:50130512	16:50235418	201	1.22702e-08	4.84376e-06	6.51684e-05	0.0247506	0.975179	1.472e-11
CD	chr5_40391700-40392200	Mono	5:40440063	5:40411291	414	5.64402e-49	6.11665e-49	0.014221	0.0144405	0.971338	8.258e-56
CD	chr5_131813437-131813937	Mono	5:131770805	5:131770805	392	9.57943e-32	3.14405e-31	0.00991086	0.0315697	0.958519	5.588e-36
CD	chr2_103039296-103039796	Mono	2:102985424	2:103065522	516	7.87622e-10	8.60801e-09	0.00358565	0.0382298	0.958185	9.289e-14
CD	chr9_117568762-117569262	Mono	9:117558703	9:117547772	258	4.6082e-18	7.81028e-17	0.00247314	0.0409598	0.956567	1.755e-21
CD	chr9_117566733-117567233	Mono	9:117558703	9:117547772	256	3.44869e-17	8.43248e-17	0.0185085	0.0443184	0.937173	1.755e-21
CD	chr5_150241584-150242084	Mono	5:150253398	5:150227615	475	3.98334e-19	5.96527e-17	0.000578445	0.0857117	0.91371	1.33e-20
CD	chr16_11403669-11404169	Mono	16:11404428	16:11344903	709	5.50186e-05	4.55848e-05	0.0485481	0.0393117	0.91204	2.63e-09
CD	chr10_64441089-64441589	Mono	10:64438486	10:64438771	266	6.18314e-30	2.03652e-24	2.82592e-07	0.0921685	0.907831	2.348e-29
CD	chr9_117568186-117568686	Mono	9:117558703	9:117547772	257	7.90543e-17	9.98083e-17	0.042427	0.0526604	0.904913	1.755e-21
CD	chr2_25109776-25110276	Mono	2:25182488	2:25161236	291	8.22665e-07	1.56904e-06	0.0434943	0.0820806	0.874423	3.503e-12
CD	chr6_127492573-127493073	Mono	6:127468274	6:127443092	219	1.06357e-08	3.02053e-05	4.58465e-05	0.129333	0.870591	1.011e-09
CD	chr10_75617119-75617619	Mono	10:75655628	10:75655628	170	2.08883e-07	3.02231e-07	0.0534972	0.0765348	0.869968	2.895e-11
CD	chr17_32579564-32580064	Mono	17:32583911	17:32582997	385	3.31523e-17	8.9716e-14	5.38111e-05	0.144767	0.855179	8.101e-19
CD	chr6_90907549-90908049	Mono	6:90944831	6:90947340	153	1.48912e-05	5.18874e-06	0.113169	0.0385849	0.848226	8.898e-10
CD	chr6_90951165-90951665	Mono	6:90951239	6:90947340	169	1.41906e-05	7.84938e-06	0.107801	0.0587958	0.833381	8.898e-10
CD	chr3_141145175-141145675	Mono	3:141094209	3:141109321	171	2.90077e-05	0.000392513	0.0131644	0.177323	0.809091	1.932e-08
CD	chr5_150180544-150181044	Mono	5:150246539	5:150227615	336	1.84911e-17	1.3404e-16	0.0268289	0.1937	0.779471	1.33e-20
CD	chr1_114431202-114431702	Mono	1:114450964	1:114377568	180	0.000437815	3.33153e-05	0.206296	0.0149197	0.778313	6.443e-16
CD	chr5_130991277-130991777	Mono	5:131068095	5:130955487	162	1.57347e-05	5.25131e-07	0.228357	0.00685643	0.764771	1.236e-21
CD	chr10_30778148-30778648	Mono	10:30804597	10:30808324	523	1.63817e-09	4.75347e-07	0.000812468	0.23499	0.764197	6.146e-12
CD	chr2_61115969-61116469	Mono	2:61184651	2:61204641	188	3.18089e-06	5.43588e-07	0.206743	0.034572	0.758681	4.033e-14
CD	chr15_67442308-67442808	Mono	15:67441750	15:67441750	373	1.99442e-14	8.69252e-15	0.179983	0.0777018	0.742315	2.261e-19
CD	chr10_6171836-6172336	Mono	10:6074201	10:6094697	457	0.0037234	0.0193807	0.0386405	0.20039	0.737865	1.982e-08
CD	chr17_40494543-40495043	Mono	17:40499533	17:40514201	234	1.22554e-07	2.0601e-08	0.233888	0.0385883	0.727524	1.795e-12
CD	chr22_37256806-37257306	Mono	22:37258503	22:37258503	394	0.00293787	0.000393391	0.247412	0.0324126	0.716844	1.76e-08
CD	chr2_28578886-28579386	Mono	2:28645948	2:28614401	274	1.675e-08	7.92464e-07	0.00602523	0.284351	0.709623	4.567e-12
CD	chr22_37269731-37270231	Mono	22:37258503	22:37258503	420	0.00288267	0.000550415	0.242764	0.0456451	0.708158	1.76e-08
CD	chr1_160849996-160850496	Mono	1:160854387	1:160831855	433	0.000329387	0.000737247	0.0911007	0.2032	0.704632	5.106e-09
CD	chr5_150233073-150233573	Mono	5:150245710	5:150227615	466	1.16803e-18	2.07216e-16	0.00169617	0.300213	0.698091	1.33e-20
CD	chr5_40385052-40385552	Mono	5:40440063	5:40411291	406	8.91194e-48	3.12431e-48	0.224551	0.0780247	0.697424	8.258e-56
CD	chr5_150225794-150226294	Mono	5:150229066	5:150227615	452	1.46474e-16	7.80978e-17	0.212704	0.112736	0.67456	1.33e-20
CD	chr12_6503477-6503977	Mono	12:6493100	12:6493100	472	0.000132618	0.000155499	0.157634	0.184174	0.657904	1.062e-09
CD	chr5_96232483-96232983	Mono	5:96247810	5:96247810	444	8.81514e-15	9.15251e-11	3.3487e-05	0.347034	0.652933	1.346e-15
CD	chr1_7916350-7916850	Mono	1:8032921	1:7886424	392	1.66347e-05	0.00512938	0.00111698	0.343776	0.649961	7.45e-08
CD	chr1_160837805-160838305	Mono	1:160838107	1:160831855	411	0.000594126	0.000695028	0.164321	0.191585	0.642805	5.106e-09
CD	chr6_167373421-167373921	Mono	6:167390242	6:167432766	448	6.8047e-19	8.38108e-18	0.0276938	0.340462	0.631845	9.068e-23
CD	chr21_34773258-34773758	Mono	21:34776695	21:34776695	425	5.31208e-10	4.96092e-09	0.0362313	0.337736	0.626033	1.14e-14
CD	chr6_167383038-167383538	Mono	6:167390242	6:167432766	430	3.42562e-18	5.91361e-18	0.139437	0.240088	0.620475	9.068e-23
CD	chr5_150181065-150181565	Mono	5:150246539	5:150227615	336	1.65725e-16	1.0075e-16	0.240452	0.145566	0.613982	1.33e-20
CD	chr10_30780139-30780639	Mono	10:30805480	10:30808324	536	5.53988e-10	8.40516e-07	0.000274757	0.416281	0.583443	6.146e-12
CD	chr2_103017854-103018354	Mono	2:102931550	2:103065522	482	5.60795e-08	4.02309e-08	0.255265	0.182563	0.562172	9.289e-14
CD	chr10_30829220-30829720	Mono	10:30728101	10:30808324	510	6.40538e-07	3.29904e-07	0.290094	0.14885	0.561055	6.146e-12
CD	chr6_91005626-91006126	Mono	6:90944831	6:90947340	284	4.92057e-05	1.14015e-05	0.368693	0.0848836	0.546363	8.898e-10
CD	chr17_40399763-40400263	Mono	17:40514201	17:40514201	141	4.78703e-07	4.70591e-08	0.416252	0.0403765	0.543371	1.795e-12
CD	chr5_131690019-131690519	Mono	5:131770805	5:131770805	488	2.15716e-31	4.25256e-30	0.022318	0.439431	0.538251	5.588e-36
CD	chr10_81048054-81048554	Mono	10:81042475	10:81042475	333	1.08367e-11	3.04745e-12	0.364529	0.101977	0.533494	1.921e-17
CD	chr5_129877521-129878021	Mono	5:129827344	5:129776565	179	0.000424051	0.0044395	0.0422574	0.441893	0.510986	2.988e-17
CD	chr2_28636362-28636862	NK	2:28614401	2:28614401	315	1.94812e-09	7.97779e-08	0.000700766	0.0277257	0.971573	4.567e-12
CD	chr5_40438115-40438615	NK	5:40440063	5:40411291	408	2.83312e-49	1.85418e-48	0.00713852	0.045772	0.947089	8.258e-56
CD	chr5_130462860-130463360	NK	5:130429031	5:130423559	299	1.66823e-08	8.25135e-07	0.00127627	0.0621898	0.936533	4.21e-20
CD	chr2_198799542-198800042	NK	2:198900288	2:198900288	320	1.0353e-05	8.66499e-05	0.0076051	0.0627218	0.929576	3.261e-08
CD	chr2_198918949-198919449	NK	2:198911166	2:198900288	315	3.92764e-11	9.77288e-05	2.9813e-08	0.0732551	0.926647	3.261e-08
CD	chr5_131786449-131786949	NK	5:131784393	5:131770805	435	2.46074e-31	4.76443e-31	0.0254588	0.0483665	0.926175	5.588e-36
CD	chr2_198906856-198907356	NK	2:198911426	2:198900288	318	8.21888e-31	9.75466e-05	6.30813e-28	0.0739427	0.92596	3.261e-08
CD	chr5_131826827-131827327	NK	5:131770805	5:131770805	371	2.60956e-31	4.67392e-31	0.0269984	0.0474307	0.925571	5.588e-36
CD	chr2_198909372-198909872	NK	2:198907143	2:198900288	318	6.20525e-06	9.37285e-05	0.00475717	0.0709315	0.924211	3.261e-08
CD	chr2_102941310-102941810	NK	2:102932293	2:103065522	498	1.65709e-10	1.7875e-08	0.000737348	0.0786172	0.920645	9.289e-14
CD	chr8_126539827-126540327	NK	8:126529074	8:126529074	371	3.52605e-11	7.8304e-12	0.0706346	0.0147714	0.914594	1.152e-15
CD	chr17_38028873-38029373	NK	17:38032680	17:38043649	177	1.34073e-15	3.62462e-15	0.0240822	0.0641938	0.911724	4.31e-19
CD	chr3_141160142-141160642	NK	3:141147414	3:141109321	163	4.86353e-05	0.000187937	0.022078	0.0844206	0.893265	1.932e-08
CD	chr5_150225794-150226294	NK	5:150229066	5:150227615	452	1.41847e-19	7.67411e-17	0.000205986	0.110551	0.889243	1.33e-20
CD	chr10_75617119-75617619	NK	10:75655628	10:75655628	170	2.29568e-07	2.13648e-07	0.0587949	0.0538304	0.887374	2.895e-11
CD	chr5_141489489-141489989	NK	5:141495139	5:141526057	330	1.45177e-07	3.42886e-08	0.112964	0.0258193	0.861216	3.245e-12
CD	chr2_198858464-198858964	NK	2:198900363	2:198900288	327	4.80741e-05	0.000125993	0.0394353	0.102495	0.857896	3.261e-08
CD	chr5_150180544-150181044	NK	5:150246539	5:150227615	336	6.63212e-18	9.21971e-17	0.00962262	0.132912	0.857465	1.33e-20
CD	chr2_198869943-198870443	NK	2:198767132	2:198900288	329	1.79623e-07	0.000209834	0.000145362	0.16898	0.830664	3.261e-08
CD	chr14_69302156-69302656	NK	14:69302399	14:69282887	438	4.79588e-06	3.82665e-05	0.0209715	0.16652	0.812465	1.243e-09
CD	chr2_25149705-25150205	NK	2:25191745	2:25161236	314	2.65029e-06	2.95925e-07	0.176894	0.0189474	0.804156	3.503e-12
CD	chr2_234142826-234143326	NK	2:234190740	2:234185999	318	3.62123e-40	3.72384e-39	0.0235216	0.241145	0.735333	1.512e-62
CD	chr6_167368731-167369231	NK	6:167432766	6:167432766	459	5.07239e-18	2.34326e-18	0.206256	0.0945836	0.69916	9.068e-23
CD	chr5_150226567-150227067	NK	5:150229066	5:150227615	454	1.36748e-16	7.50746e-17	0.198581	0.108327	0.693092	1.33e-20
CD	chr5_40402004-40402504	NK	5:40440063	5:40411291	424	1.06512e-47	1.77462e-48	0.268374	0.0440268	0.6876	8.258e-56
CD	chr3_48693914-48694414	NK	3:48757773	3:48757773	107	0.000295652	0.00111373	0.0751193	0.282335	0.641136	9.195e-08
CD	chr10_35378443-35378943	NK	10:35492832	10:35496626	431	2.58837e-11	1.90957e-11	0.212238	0.155947	0.631815	2.089e-15
CD	chr6_167367774-167368274	NK	6:167432766	6:167432766	459	7.65039e-18	1.64184e-18	0.311084	0.0661387	0.622777	9.068e-23
CD	chr2_198070533-198071033	NK	2:198122319	2:198111693	308	0.0118577	0.0542601	0.0588743	0.268798	0.60621	6.264e-08
CD	chr1_160848811-160849311	NK	1:160851534	1:160831855	432	0.00073596	0.000829825	0.203549	0.228944	0.565942	5.106e-09
CD	chr21_34692264-34692764	NK	21:34776695	21:34776695	433	5.47151e-09	9.80195e-10	0.373187	0.0662941	0.560519	1.14e-14
CD	chr5_40436574-40437074	NK	5:40440063	5:40411291	411	1.61704e-47	1.37011e-48	0.407439	0.0339635	0.558597	8.258e-56
CD	chr14_75611602-75612102	NK	14:75730348	14:75709566	241	0.00734173	0.000363744	0.423998	0.020459	0.547837	7.011e-08
CD	chr6_21438372-21438872	NK	6:21441035	6:21441035	327	9.68887e-05	8.41438e-06	0.42114	0.0360315	0.542723	1.393e-09
CD	chr14_69169748-69170248	NK	14:69261472	14:69282887	434	3.9771e-07	0.000105967	0.00171739	0.457042	0.541134	1.243e-09
CD	chr10_64441089-64441589	NK	10:64438771	10:64438771	267	9.16861e-24	1.23509e-24	0.419039	0.0559231	0.525037	2.348e-29
CD	chr5_131792950-131793450	NK	5:131770805	5:131770805	429	2.86779e-30	1.77437e-30	0.296701	0.183055	0.520244	5.588e-36
CD	chr10_75617119-75617619	other.T	10:75655628	10:75655628	169	3.35516e-07	4.21557e-07	0.0859294	0.107158	0.806911	2.895e-11
COVID-19 - Critical	chr17_44848310-44848810	B	17:44853872	17:44826056	147	3.49495e-08	3.82983e-08	0.00371762	0.00308064	0.993202	1.332e-14
COVID-19 - Critical	chr17_38252278-38252778	B	17:38159335	17:38134889	185	2.14548e-05	8.23148e-05	0.0183335	0.0694274	0.912135	5.203e-09
COVID-19 - Critical	chr12_113364175-113364675	B	12:113357209	12:113357442	358	3.25038e-11	6.30454e-10	0.00457601	0.0878504	0.907574	8.155e-15
COVID-19 - Critical	chr1_9222800-9223300	B	1:9127216	1:9127216	416	1.24938e-05	1.21629e-05	0.0607638	0.0582738	0.880938	1.649e-10
COVID-19 - Critical	chr12_133026046-133026546	B	12:133058157	12:133058157	505	4.22643e-12	3.44906e-11	0.0231926	0.18848	0.788328	1.025e-16
COVID-19 - Critical	chr12_133044389-133044889	B	12:133058157	12:133058157	521	1.65774e-11	4.88359e-11	0.0909687	0.267346	0.641685	1.025e-16
COVID-19 - Critical	chr13_113422364-113422864	B	13:113535741	13:113535741	348	9.64614e-16	6.67602e-17	0.337279	0.0227028	0.640018	1.441e-21
COVID-19 - Critical	chr17_38255309-38255809	B	17:38134889	17:38134889	181	0.000475372	6.61474e-05	0.336632	0.0462253	0.616602	5.203e-09
COVID-19 - Critical	chr5_131813437-131813937	B	5:131758314	5:131758314	401	2.23448e-05	2.32954e-06	0.368977	0.0378742	0.593124	2.395e-10
COVID-19 - Critical	chr3_146187026-146187526	B	3:146107929	3:146240439	372	0.0107808	0.177466	0.0131612	0.216068	0.582524	9.573e-08
COVID-19 - Critical	chr12_133021374-133021874	B	12:133058157	12:133058157	510	6.64451e-11	1.10826e-11	0.364619	0.0602411	0.57514	1.025e-16
COVID-19 - Critical	chr1_65428124-65428624	B	1:65413953	1:65413953	340	7.52368e-05	6.54739e-06	0.441898	0.0379356	0.520085	3.515e-10
COVID-19 - Critical	chr12_113362735-113363235	B	12:113357209	12:113357442	357	2.94203e-09	5.91463e-10	0.414192	0.0827656	0.503043	8.155e-15
COVID-19 - Critical	chr1_65428124-65428624	CD4.T	1:65413953	1:65413953	340	2.35512e-06	3.07036e-06	0.0138326	0.0170645	0.969097	3.515e-10
COVID-19 - Critical	chr19_50836632-50837132	CD4.T	19:50874794	19:50882619	347	4.57984e-10	1.51039e-09	0.014145	0.0457086	0.940146	7.067e-14
COVID-19 - Critical	chr17_38256767-38257267	CD4.T	17:38134889	17:38134889	180	7.46529e-05	1.60444e-05	0.0499945	0.00980471	0.94011	5.203e-09
COVID-19 - Critical	chr19_4724467-4724967	CD4.T	19:4717672	19:4717672	466	4.7324e-45	1.89554e-45	0.0858182	0.0334933	0.880689	9.95e-51
COVID-19 - Critical	chr7_75246950-75247450	CD4.T	7:75246697	7:75266699	365	3.97057e-05	1.71842e-05	0.100618	0.0426896	0.856636	1.783e-09
COVID-19 - Critical	chr17_38120032-38120532	CD4.T	17:38159335	17:38134889	275	8.09541e-05	0.000107019	0.0743823	0.0975036	0.827926	5.203e-09
COVID-19 - Critical	chr1_65388990-65389490	CD4.T	1:65413953	1:65413953	294	2.56391e-05	5.27237e-06	0.150589	0.0301477	0.819232	3.515e-10
COVID-19 - Critical	chr17_44159622-44160122	CD4.T	17:44057595	17:44162597	118	2.47507e-09	2.69381e-10	0.175732	0.0183203	0.805948	1.741e-16
COVID-19 - Critical	chr12_133050980-133051480	CD4.T	12:133058157	12:133058157	533	1.66175e-11	2.52076e-11	0.0911891	0.137556	0.771255	1.025e-16
COVID-19 - Critical	chr12_133051695-133052195	CD4.T	12:133058157	12:133058157	536	6.95788e-12	4.0749e-11	0.0381815	0.222872	0.738947	1.025e-16
COVID-19 - Critical	chr17_38118875-38119375	CD4.T	17:38159335	17:38134889	274	0.000350449	7.47323e-05	0.321999	0.0680561	0.609519	5.203e-09
COVID-19 - Critical	chr5_131766417-131766917	CD4.T	5:131758314	5:131758314	475	2.48758e-05	2.30885e-06	0.410775	0.0375746	0.551623	2.395e-10
COVID-19 - Critical	chr17_38123050-38123550	CD4.T	17:38134889	17:38134889	276	0.000442008	6.74242e-05	0.406126	0.0614188	0.531945	5.203e-09
COVID-19 - Critical	chr19_50837139-50837639	CD4.T	19:50874794	19:50882619	348	1.42919e-08	1.87765e-09	0.44141	0.0574906	0.501099	7.067e-14
COVID-19 - Critical	chr5_131762943-131763443	CD8.T	5:131764103	5:131758314	481	3.23611e-10	4.12068e-07	5.3438e-06	0.00581032	0.994184	2.395e-10
COVID-19 - Critical	chr7_75246950-75247450	CD8.T	7:75252714	7:75266699	365	7.49577e-09	1.08204e-05	1.89949e-05	0.0264463	0.973524	1.783e-09
COVID-19 - Critical	chr21_34692264-34692764	CD8.T	21:34609944	21:34609944	443	4.58844e-42	1.5071e-42	0.0698903	0.0220478	0.908062	3.367e-47
COVID-19 - Critical	chr7_22871222-22871722	CD8.T	7:22873586	7:22873586	556	2.66384e-05	0.00181704	0.00203169	0.137726	0.858399	3.914e-08
COVID-19 - Critical	chr12_133065633-133066133	CD8.T	12:133058157	12:133058157	554	3.48916e-11	8.94326e-12	0.191469	0.0483161	0.760215	1.025e-16
COVID-19 - Critical	chr3_146187026-146187526	CD8.T	3:146186300	3:146240439	372	0.00530848	0.114366	0.0064806	0.138883	0.734963	9.573e-08
COVID-19 - Critical	chr19_50837139-50837639	CD8.T	19:50865535	19:50882619	348	8.25188e-09	9.54897e-10	0.254862	0.0287759	0.716362	7.067e-14
COVID-19 - Critical	chr1_65388990-65389490	CD8.T	1:65403144	1:65413953	294	1.53924e-11	5.45183e-05	9.0406e-08	0.319529	0.680416	3.515e-10
COVID-19 - Critical	chr12_133052524-133053024	CD8.T	12:133058157	12:133058157	538	6.45777e-11	1.03518e-11	0.354371	0.0562163	0.589412	1.025e-16
COVID-19 - Critical	chr3_101281182-101281682	CD8.T	3:101366698	3:101366698	368	0.000915364	0.000120362	0.365799	0.0475137	0.585652	1.193e-08
COVID-19 - Critical	chr7_22765954-22766454	CD8.T	7:22873586	7:22873586	509	0.00355926	0.00230559	0.250966	0.161988	0.581181	3.914e-08
COVID-19 - Critical	chr12_133050980-133051480	CD8.T	12:133058157	12:133058157	533	2.95017e-12	8.01506e-11	0.0161891	0.439284	0.544527	1.025e-16
COVID-19 - Critical	chr12_133045938-133046438	CD8.T	12:133058157	12:133058157	526	7.05719e-11	1.43771e-11	0.387265	0.0783602	0.534375	1.025e-16
COVID-19 - Critical	chr16_89182205-89182705	CD8.T	16:89199108	16:89262657	406	1.31505e-08	9.87253e-10	0.449161	0.0332023	0.517637	1.869e-14
COVID-19 - Critical	chr17_38128446-38128946	Mono	17:38127112	17:38134889	281	1.46147e-15	2.49648e-05	1.34283e-12	0.0219602	0.978015	5.203e-09
COVID-19 - Critical	chr17_38127917-38128417	Mono	17:38134889	17:38134889	279	6.74839e-08	2.8279e-05	6.20056e-05	0.0250084	0.974901	5.203e-09
COVID-19 - Critical	chr1_65428124-65428624	Mono	1:65413953	1:65413953	340	1.25966e-05	6.64241e-06	0.0739855	0.0381258	0.887869	3.515e-10
COVID-19 - Critical	chr3_101278477-101278977	Mono	3:101371922	3:101366698	369	0.000531159	0.000238471	0.212263	0.0946059	0.692362	1.193e-08
COVID-19 - Critical	chr12_113364175-113364675	Mono	12:113357209	12:113357442	357	1.24916e-09	1.00913e-09	0.175862	0.141386	0.682752	8.155e-15
COVID-19 - Critical	chr11_34523025-34523525	Mono	11:34504292	11:34504292	485	4.73335e-17	5.99551e-18	0.308265	0.0383931	0.653342	1.371e-22
COVID-19 - Critical	chr1_77979746-77980246	Mono	1:77949123	1:77967507	298	0.0124261	0.00163487	0.30415	0.0393736	0.642416	2.952e-09
COVID-19 - Critical	chr17_38115137-38115637	Mono	17:38134889	17:38134889	273	0.000349394	7.734e-05	0.321031	0.0704535	0.608089	5.203e-09
COVID-19 - Critical	chr10_81504527-81505027	Mono	10:81445802	10:81406064	255	0.0011487	0.00170189	0.16535	0.244392	0.587407	2.135e-08
COVID-19 - Critical	chr3_146187026-146187526	Mono	3:146148923	3:146240439	372	0.0414691	0.154486	0.0506255	0.188032	0.565388	9.573e-08
COVID-19 - Critical	chr1_65388990-65389490	NK	1:65412830	1:65413953	294	2.92925e-07	2.67526e-06	0.00172047	0.0147294	0.983547	3.515e-10
COVID-19 - Critical	chr7_75246950-75247450	NK	7:75246697	7:75266699	365	6.80601e-07	1.30662e-05	0.0017247	0.0321447	0.966117	1.783e-09
COVID-19 - Critical	chr5_131762943-131763443	NK	5:131764103	5:131758314	481	1.39387e-06	9.25474e-07	0.0230171	0.0143197	0.962661	2.395e-10
COVID-19 - Critical	chr17_44848310-44848810	NK	17:44853872	17:44826056	147	7.62594e-07	8.74302e-08	0.0811182	0.00838957	0.910491	1.332e-14
COVID-19 - Critical	chr19_4837449-4837949	NK	19:4717672	19:4717672	477	4.94009e-45	7.84533e-46	0.0895843	0.0133298	0.897086	9.95e-51
COVID-19 - Critical	chr16_89181044-89181544	NK	16:89199108	16:89262657	405	1.94392e-09	1.5181e-09	0.0663951	0.0509686	0.882636	1.869e-14
COVID-19 - Critical	chr19_4829342-4829842	NK	19:4717672	19:4717672	485	1.05326e-44	1.1002e-45	0.190999	0.0191614	0.789839	9.95e-51
COVID-19 - Critical	chr3_146187026-146187526	NK	3:146187121	3:146240439	372	0.00612718	0.0932627	0.00748008	0.113075	0.780055	9.573e-08
COVID-19 - Critical	chr3_101472158-101472658	NK	3:101366698	3:101366698	211	8.91079e-05	0.000102959	0.11239	0.129102	0.758316	1.193e-08
COVID-19 - Critical	chr13_113423131-113423631	NK	13:113535741	13:113535741	348	3.72224e-16	3.45255e-16	0.130149	0.119969	0.749882	1.441e-21
COVID-19 - Critical	chr17_44112319-44112819	NK	17:44133162	17:44162597	124	3.77283e-09	2.16855e-10	0.267893	0.0146805	0.717426	1.741e-16
COVID-19 - Critical	chr16_89182205-89182705	NK	16:89199108	16:89262657	406	9.02247e-09	1.28709e-09	0.308166	0.0433123	0.648522	1.869e-14
COVID-19 - Critical	chr1_65468043-65468543	NK	1:65413953	1:65413953	411	4.02348e-05	1.991e-05	0.236327	0.116298	0.647315	3.515e-10
COVID-19 - Hospitalised	chr17_44848310-44848810	B	17:44853872	17:44860021	147	7.55469e-05	8.27857e-05	0.0224688	0.023668	0.953705	2.518e-16
COVID-19 - Hospitalised	chr12_113364175-113364675	B	12:113361174	12:113357442	358	1.70899e-12	3.31482e-11	0.00408786	0.078372	0.91754	9.899e-16
COVID-19 - Hospitalised	chr13_113422364-113422864	B	13:113535741	13:113535741	348	3.22172e-15	2.22973e-16	0.335914	0.0226068	0.64148	3.143e-21
COVID-19 - Hospitalised	chr5_131813437-131813937	B	5:131764103	5:131764103	401	9.06153e-05	9.44701e-06	0.380262	0.0390633	0.580574	7.384e-10
COVID-19 - Hospitalised	chr9_136127117-136127617	B	9:136149500	9:136132908	373	4.04348e-15	1.03385e-15	0.341051	0.0866282	0.572321	8.937e-22
COVID-19 - Hospitalised	chr1_65428124-65428624	B	1:65401030	1:65413953	340	0.00486551	0.000423416	0.445785	0.0382833	0.510643	2.172e-08
COVID-19 - Hospitalised	chr12_113362735-113363235	B	12:113357442	12:113357442	357	1.72323e-10	3.46437e-11	0.412192	0.0823612	0.505447	9.899e-16
COVID-19 - Hospitalised	chr1_65428124-65428624	CD4.T	1:65413953	1:65413953	340	0.000172631	0.000225058	0.0158167	0.019656	0.96413	2.172e-08
COVID-19 - Hospitalised	chr3_101533480-101533980	CD4.T	3:101519097	3:101509475	276	2.8862e-08	5.59055e-08	0.0366389	0.0700758	0.893285	3.886e-12
COVID-19 - Hospitalised	chr19_50836632-50837132	CD4.T	19:50874794	19:50865535	347	1.3546e-11	4.46732e-11	0.0280342	0.0915737	0.880392	4.359e-16
COVID-19 - Hospitalised	chr1_65388990-65389490	CD4.T	1:65401030	1:65413953	294	0.00150614	0.00030972	0.13799	0.0275433	0.832651	2.172e-08
COVID-19 - Hospitalised	chr10_81585233-81585733	CD4.T	10:81709776	10:81706324	270	0.00140099	0.00060345	0.116684	0.0494277	0.831884	7.181e-09
COVID-19 - Hospitalised	chr17_44159622-44160122	CD4.T	17:44057595	17:44060775	118	4.38232e-12	4.76963e-13	0.161907	0.0168003	0.821293	7.832e-19
COVID-19 - Hospitalised	chr5_131766417-131766917	CD4.T	5:131764103	5:131764103	475	0.000100901	9.36513e-06	0.423697	0.0387882	0.537404	7.384e-10
COVID-19 - Hospitalised	chr5_131762943-131763443	CD8.T	5:131764103	5:131764103	481	1.18866e-09	1.51358e-06	4.99139e-06	0.00536113	0.994632	7.384e-10
COVID-19 - Hospitalised	chr1_65388990-65389490	CD8.T	1:65403144	1:65413953	294	7.61384e-11	0.000269675	6.97565e-09	0.0237311	0.975999	2.172e-08
COVID-19 - Hospitalised	chr21_34692264-34692764	CD8.T	21:34609944	21:34609944	443	1.05413e-38	3.46234e-39	0.0697	0.0219851	0.908315	3.846e-44
COVID-19 - Hospitalised	chr9_136114440-136114940	CD8.T	9:136149500	9:136132908	386	5.69743e-17	1.79891e-15	0.00480554	0.150886	0.844308	8.937e-22
COVID-19 - Hospitalised	chr19_50837139-50837639	CD8.T	19:50865535	19:50865535	348	8.69325e-11	1.00597e-11	0.179912	0.0200192	0.800068	4.359e-16
COVID-19 - Hospitalised	chr12_133065633-133066133	CD8.T	12:133141973	12:133141973	554	9.0909e-08	2.33014e-08	0.184978	0.0466443	0.768378	4.008e-13
COVID-19 - Hospitalised	chr19_4089584-4090084	CD8.T	19:4072146	19:4063486	311	0.0357459	0.00861416	0.165179	0.039054	0.751407	1.078e-08
COVID-19 - Hospitalised	chr9_136148413-136148913	CD8.T	9:136149500	9:136132908	363	1.13768e-15	2.20529e-15	0.095959	0.185288	0.718753	8.937e-22
COVID-19 - Hospitalised	chr12_133045938-133046438	CD8.T	12:133141973	12:133141973	526	1.6971e-07	3.45737e-08	0.345319	0.0697642	0.584917	4.008e-13
COVID-19 - Hospitalised	chr9_136150379-136150879	CD8.T	9:136149500	9:136132908	363	1.7828e-15	3.2888e-15	0.150372	0.276824	0.572804	8.937e-22
COVID-19 - Hospitalised	chr9_136019621-136020121	CD8.T	9:136142355	9:136132908	384	1.98163e-14	1.31357e-15	0.438266	0.0285183	0.533216	8.937e-22
COVID-19 - Hospitalised	chr10_81664344-81664844	CD8.T	10:81706324	10:81706324	592	0.00334327	0.000359399	0.429333	0.0456316	0.521333	7.181e-09
COVID-19 - Hospitalised	chr16_89182205-89182705	CD8.T	16:89199108	16:89262657	406	4.625e-05	3.47214e-06	0.456157	0.0337351	0.510058	1.764e-14
COVID-19 - Hospitalised	chr1_65428124-65428624	Mono	1:65401030	1:65413953	340	0.000810192	0.000427227	0.074231	0.0382569	0.886275	2.172e-08
COVID-19 - Hospitalised	chr8_61471587-61472087	Mono	8:61570666	8:61419728	160	0.00806852	0.0084892	0.100763	0.105239	0.777441	4.712e-10
COVID-19 - Hospitalised	chr12_113364175-113364675	Mono	12:113357442	12:113357442	357	7.31064e-11	5.90587e-11	0.174868	0.140582	0.68455	9.899e-16
COVID-19 - Hospitalised	chr11_34523025-34523525	Mono	11:34504292	11:34504292	485	2.16888e-21	2.74722e-22	0.309755	0.0385836	0.651661	5.807e-27
COVID-19 - Hospitalised	chr1_65388990-65389490	NK	1:65401030	1:65413953	294	1.76929e-05	0.000161588	0.00162099	0.01382	0.98438	2.172e-08
COVID-19 - Hospitalised	chr5_131762943-131763443	NK	5:131764103	5:131764103	481	5.16039e-06	3.42629e-06	0.0216694	0.0134227	0.964899	7.384e-10
COVID-19 - Hospitalised	chr17_44848310-44848810	NK	17:44858838	17:44860021	147	0.000298666	3.42416e-05	0.088828	0.00928243	0.901557	2.518e-16
COVID-19 - Hospitalised	chr19_4837449-4837949	NK	19:4723670	19:4723670	477	1.35442e-38	2.15095e-39	0.0952322	0.0142333	0.890535	1.665e-44
COVID-19 - Hospitalised	chr16_89181044-89181544	NK	16:89199108	16:89262657	405	7.01847e-06	5.48107e-06	0.0692222	0.0531814	0.877584	1.764e-14
COVID-19 - Hospitalised	chr13_113423131-113423631	NK	13:113535741	13:113535741	348	1.24205e-15	1.15206e-15	0.129503	0.119369	0.751128	3.143e-21
COVID-19 - Hospitalised	chr3_101472158-101472658	NK	3:101519097	3:101509475	211	9.89068e-08	1.14282e-07	0.135311	0.155636	0.709053	3.886e-12
COVID-19 - Hospitalised	chr19_4829342-4829842	NK	19:4723670	19:4723670	485	4.26819e-38	4.45844e-39	0.300106	0.030679	0.669215	1.665e-44
COVID-19 - Hospitalised	chr19_50872373-50872873	NK	19:50865535	19:50865535	335	1.63142e-10	1.20171e-11	0.337634	0.0242319	0.638134	4.359e-16
COVID-19 - Hospitalised	chr16_89182205-89182705	NK	16:89199108	16:89262657	406	3.23352e-05	4.61272e-06	0.318917	0.0448584	0.636188	1.764e-14
COVID-19 - Hospitalised	chr1_65468043-65468543	NK	1:65413953	1:65413953	411	0.00263788	0.00130534	0.241681	0.118959	0.635416	2.172e-08
COVID-19 - Hospitalised	chr9_136114440-136114940	NK	9:136149500	9:136132908	386	7.32402e-16	4.48853e-15	0.0617751	0.378029	0.560196	8.937e-22
EO#	chr1_8484542-8485042	B	1:8484823	1:8504421_C_A	307	4.54094e-09	3.56754e-08	0.00389957	0.0296701	0.96643	1.713e-12
EO#	chr17_44848310-44848810	B	17:44858838	17:44753645_C_G	156	5.28136e-09	5.86006e-09	0.0272415	0.0292831	0.943475	2.724e-15
EO#	chr19_49399328-49399828	B	19:49458262	19:49458262_C_T	368	2.34491e-06	5.14757e-06	0.0234142	0.0504731	0.926105	1.038e-10
EO#	chr2_61670669-61671169	B	2:61729268	2:61768239_ATATAT_A	324	8.42168e-09	1.46207e-05	8.52418e-05	0.147134	0.852766	2.51e-10
EO#	chr7_130788020-130788520	B	7:130675225	7:130675225_C_T	436	0.0128239	0.00287654	0.115181	0.0249924	0.844126	7.75e-08
EO#	chr16_48593382-48593882	B	16:48614293	16:48652982_CAA_C	395	6.06106e-11	8.54871e-07	1.13974e-05	0.159912	0.840076	5.327e-11
EO#	chr1_93644646-93645146	B	1:93620393	1:93738515_A_AAG	271	2.58728e-08	9.43139e-09	0.118036	0.0421877	0.839776	1.002e-12
EO#	chr6_90960973-90961473	B	6:90956409	6:90956409_A_G	187	1.76564e-22	7.74659e-23	0.12015	0.0518869	0.827963	1.205e-27
EO#	chr16_48645575-48646075	B	16:48623227	16:48652982_CAA_C	387	2.15975e-07	9.12736e-07	0.041712	0.175497	0.78279	5.327e-11
EO#	chr11_61582582-61583082	B	11:61557826	11:61571382_G_A	271	4.3698e-07	7.5876e-07	0.084839	0.146544	0.768616	2.095e-12
EO#	chr16_48646866-48647366	B	16:48676443	16:48652982_CAA_C	383	3.03797e-07	1.15107e-06	0.0586778	0.221607	0.719713	5.327e-11
EO#	chr9_117664985-117665485	B	9:117665435	9:117696336_C_T	288	2.90708e-06	8.14715e-07	0.21968	0.0608464	0.71947	3.442e-11
EO#	chr11_116819022-116819522	B	11:116813979	11:116805064_T_G	282	0.000284729	3.92359e-05	0.27956	0.0378413	0.682275	1.282e-11
EO#	chr8_22941594-22942094	B	8:22957003	8:22957003_T_C	365	1.60249e-08	3.44914e-09	0.349006	0.0745424	0.576451	1.345e-14
EO#	chr6_107443824-107444324	B	6:107439325	6:107444153_T_C	430	1.81079e-15	1.49085e-16	0.398983	0.0322802	0.568737	2.1e-21
EO#	chr15_80344905-80345405	B	15:80257747	15:80257747_A_G	302	1.93228e-13	1.83312e-14	0.413105	0.0386423	0.548253	1.637e-19
EO#	chr10_90846430-90846930	B	10:90747847	10:90741955_T_C	437	0.00523142	0.00180018	0.335428	0.114881	0.542659	6.29e-08
EO#	chr15_80300715-80301215	B	15:80257747	15:80257747_A_G	346	3.13828e-15	1.98459e-13	0.00736425	0.465174	0.527462	1.637e-19
EO#	chr3_169531542-169532042	B	3:169487501	3:169487501_T_C	336	2.82718e-07	4.25581e-08	0.420383	0.062764	0.516853	1.948e-12
EO#	chr7_128580484-128580984	B	7:128580042	7:128580042_A_G	277	0.00279991	0.000661374	0.391261	0.0919075	0.51337	1.007e-08
EO#	chr1_24214848-24215348	B	1:24199182	1:24199364_G_A	199	9.42192e-07	1.04743e-07	0.449947	0.0495197	0.500532	2.025e-11
EO#	chr2_242698426-242698926	CD4.T	2:242698640	2:242698640_G_A	523	1.76417e-26	2.43939e-20	1.13919e-09	0.000575782	0.999424	4.747e-24
EO#	chr15_86232904-86233404	CD4.T	15:86294109	15:86297085_T_A	491	0.000194752	0.00147444	0.000733356	0.00455909	0.993038	7.548e-08
EO#	chr1_8484542-8485042	CD4.T	1:8489302	1:8504421_C_A	307	6.14815e-24	9.7623e-09	5.27977e-18	0.00739083	0.992609	1.713e-12
EO#	chr1_42360375-42360875	CD4.T	1:42371414	1:42368339_G_C	299	8.94718e-13	7.02478e-11	0.000122511	0.00862757	0.99125	9.828e-15
EO#	chr1_42363775-42364275	CD4.T	1:42368035	1:42368339_G_C	292	4.67174e-14	7.80652e-11	6.39696e-06	0.00969908	0.990295	9.828e-15
EO#	chr1_42368253-42368753	CD4.T	1:42368035	1:42368339_G_C	293	3.78312e-14	7.86531e-11	5.18044e-06	0.0097802	0.990215	9.828e-15
EO#	chr1_42367215-42367715	CD4.T	1:42365548	1:42368339_G_C	292	1.88813e-14	7.88748e-11	2.58548e-06	0.0098104	0.990187	9.828e-15
EO#	chr1_42373934-42374434	CD4.T	1:42365548	1:42368339_G_C	291	1.18344e-12	7.8409e-11	0.000162061	0.00974729	0.990091	9.828e-15
EO#	chr1_42370613-42371113	CD4.T	1:42365548	1:42368339_G_C	290	6.54197e-12	7.77057e-11	0.000895849	0.00965147	0.989453	9.828e-15
EO#	chr13_99939460-99939960	CD4.T	13:99877471	13:99877471_C_T	295	1.12659e-17	2.03499e-14	7.66741e-06	0.0128627	0.98713	1.306e-18
EO#	chr17_73824091-73824591	CD4.T	17:73824121	17:73822597_G_GC	313	3.96671e-05	4.17072e-05	0.0109467	0.0105313	0.978441	2.986e-09
EO#	chr17_44223364-44223864	CD4.T	17:44297459	17:44173502_A_ATTC	134	2.50249e-11	9.2783e-12	0.0217689	0.00709997	0.971131	2.102e-18
EO#	chr3_32992838-32993338	CD4.T	3:33047662	3:33047283_G_A	254	2.06707e-07	4.70631e-06	0.00129138	0.0284318	0.970272	3.328e-13
EO#	chr3_194408461-194408961	CD4.T	3:194403578	3:194403578_A_G	546	2.33797e-05	0.00116163	0.000629853	0.0303267	0.967858	2.057e-08
EO#	chr1_42364405-42364905	CD4.T	1:42368035	1:42368339_G_C	295	1.84177e-10	9.38359e-11	0.0252195	0.0118861	0.962894	9.828e-15
EO#	chr17_73823574-73824074	CD4.T	17:73824121	17:73822597_G_GC	311	7.78652e-05	8.95316e-05	0.0214872	0.023752	0.954593	2.986e-09
EO#	chr11_61601986-61602486	CD4.T	11:61571348	11:61571382_G_A	278	7.97553e-09	2.4597e-07	0.00154801	0.0467897	0.951662	2.095e-12
EO#	chr7_3147481-3147981	CD4.T	7:3160511	7:3171020_T_C	781	4.37839e-09	2.40728e-09	0.0337915	0.0176303	0.948578	3.754e-14
EO#	chr11_76299452-76299952	CD4.T	11:76293758	11:76293758_G_A	442	4.34085e-37	1.53189e-36	0.0116948	0.0403232	0.947982	2.041e-41
EO#	chr7_37382220-37382720	CD4.T	7:37400469	7:37403647_A_G	487	1.91683e-11	6.23625e-11	0.0124625	0.0395978	0.94794	5.128e-15
EO#	chr6_90960973-90961473	CD4.T	6:90956409	6:90956409_A_G	186	3.58387e-23	5.85176e-23	0.0243876	0.0388835	0.936729	1.205e-27
EO#	chr11_61582582-61583082	CD4.T	11:61557826	11:61571382_G_A	271	3.6542e-16	3.48055e-07	7.09458e-11	0.0666411	0.933359	2.095e-12
EO#	chr9_117664985-117665485	CD4.T	9:117666678	9:117696336_C_T	288	4.83757e-19	1.00718e-06	3.65563e-14	0.0751853	0.924814	3.442e-11
EO#	chr1_42383511-42384011	CD4.T	1:42371414	1:42368339_G_C	295	4.79503e-10	8.41214e-11	0.0656603	0.0105953	0.923744	9.828e-15
EO#	chr13_99849365-99849865	CD4.T	13:99857984	13:99877471_C_T	388	1.53605e-28	1.23413e-13	9.82762e-17	0.0780373	0.921963	1.306e-18
EO#	chr11_65769788-65770288	CD4.T	11:65681965	11:65665256_A_G	243	5.44255e-19	3.35289e-19	0.0574282	0.0344707	0.908101	7.032e-24
EO#	chr19_46389853-46390353	CD4.T	19:46363689	19:46359794_C_T	468	1.70336e-11	2.65635e-11	0.0365524	0.0560953	0.907352	1.86e-17
EO#	chr3_33047516-33048016	CD4.T	3:33037752	3:33047283_G_A	297	8.28773e-08	1.36948e-05	0.000563923	0.0922768	0.907146	3.328e-13
EO#	chr18_60902015-60902515	CD4.T	18:60860860	18:60920854_C_T	301	0.000652478	0.00028515	0.0751007	0.031929	0.892033	6.818e-25
EO#	chr11_61596643-61597143	CD4.T	11:61557826	11:61571382_G_A	273	5.74128e-08	6.10557e-07	0.0111441	0.11764	0.871215	2.095e-12
EO#	chr1_93644646-93645146	CD4.T	1:93580879	1:93738515_A_AAG	271	1.94021e-08	1.15781e-08	0.0885153	0.0519617	0.859523	1.002e-12
EO#	chr9_139237103-139237603	CD4.T	9:139326253	9:139327062_G_A	294	0.000138035	6.03469e-05	0.0983145	0.0421224	0.859365	1.779e-09
EO#	chr11_108095904-108096404	CD4.T	11:108165407	11:108165407_C_G	165	2.45908e-09	4.14918e-09	0.0534755	0.0893716	0.857153	2.538e-13
EO#	chr12_1015311-1015811	CD4.T	12:1032472	12:980925_C_A	279	0.0507956	0.0403951	0.0350215	0.027004	0.846784	3.138e-11
EO#	chr19_46389198-46389698	CD4.T	19:46363689	19:46359794_C_T	469	3.99764e-11	3.45601e-11	0.0857885	0.0733245	0.840887	1.86e-17
EO#	chr12_56435365-56435865	CD4.T	12:56466473	12:56449435_G_A	104	9.34874e-09	3.63804e-09	0.115624	0.0441545	0.840222	2.964e-13
EO#	chr1_42380138-42380638	CD4.T	1:42365548	1:42368339_G_C	292	1.07096e-09	1.03784e-10	0.146665	0.013373	0.839962	9.828e-15
EO#	chr11_61595187-61595687	CD4.T	11:61557826	11:61571382_G_A	268	2.71285e-09	8.68603e-07	0.000526498	0.167743	0.831729	2.095e-12
EO#	chr19_40209979-40210479	CD4.T	19:40210439	19:40226275_A_G	413	1.55015e-39	1.88153e-40	0.152634	0.0176967	0.829669	6.203e-58
EO#	chr5_10621843-10622343	CD4.T	5:10624866	5:10624866_T_G	460	8.45455e-05	1.71974e-05	0.146446	0.0289642	0.824488	4.22e-10
EO#	chr1_9335572-9336072	CD4.T	1:9336748	1:9355472_A_C	527	8.84958e-09	2.75689e-05	5.93118e-05	0.183956	0.815957	1.305e-10
EO#	chr16_48592103-48592603	CD4.T	16:48601291	16:48652982_CAA_C	397	9.74799e-09	9.78919e-07	0.00183306	0.183265	0.8149	5.327e-11
EO#	chr17_44159622-44160122	CD4.T	17:44133162	17:44173502_A_ATTC	136	1.51938e-10	1.73899e-11	0.174621	0.0191799	0.806199	2.102e-18
EO#	chr14_55821245-55821745	CD4.T	14:55861912	14:55764331_G_C	449	0.000273308	0.000458921	0.0724797	0.120897	0.805891	4.156e-08
EO#	chr7_3157442-3157942	CD4.T	7:3160511	7:3171020_T_C	764	9.41911e-10	2.45437e-08	0.00727218	0.18869	0.804038	3.754e-14
EO#	chr5_130400604-130401104	CD4.T	5:130503286	5:130423559_G_A	370	1.15069e-18	1.09132e-19	0.185344	0.0167802	0.797876	2.426e-44
EO#	chr3_194353935-194354435	CD4.T	3:194403578	3:194403578_A_G	611	0.00581665	0.00166238	0.156568	0.0439546	0.791999	2.057e-08
EO#	chr16_48664217-48664717	CD4.T	16:48614293	16:48652982_CAA_C	405	2.29662e-07	9.07011e-07	0.0443645	0.174428	0.781206	5.327e-11
EO#	chr14_55853106-55853606	CD4.T	14:55746091	14:55764331_G_C	509	0.000499035	0.000367217	0.128351	0.0936706	0.777112	4.156e-08
EO#	chr11_61581945-61582445	CD4.T	11:61571348	11:61571382_G_A	271	8.32867e-07	3.29051e-07	0.1617	0.0631097	0.775189	2.095e-12
EO#	chr2_28767775-28768275	CD4.T	2:28684643	2:28685961_T_A	485	2.88448e-06	1.97045e-05	0.0302335	0.205768	0.763976	2.377e-10
EO#	chr4_38689048-38689548	CD4.T	4:38677062	4:38677062_A_G	425	7.26659e-43	8.78394e-44	0.217179	0.0254955	0.757326	1.654e-48
EO#	chr5_176797732-176798232	CD4.T	5:176806636	5:176757191_C_T	194	1.68611e-05	0.00217089	0.00218327	0.280384	0.715245	2.705e-08
EO#	chr11_61594610-61595110	CD4.T	11:61547237	11:61571382_G_A	268	2.61331e-08	1.46667e-06	0.00507181	0.283934	0.710993	2.095e-12
EO#	chr7_3130153-3130653	CD4.T	7:3171020	7:3171020_T_C	792	3.16178e-08	6.9075e-09	0.243931	0.0525877	0.703481	3.754e-14
EO#	chr5_131792950-131793450	CD4.T	5:131796163	5:131804347_C_A	447	6.35671e-91	3.70119e-90	0.0448896	0.260675	0.694436	1.48e-96
EO#	chr3_194406353-194406853	CD4.T	3:194403578	3:194403578_A_G	545	0.00807032	0.00335059	0.217422	0.0895862	0.681571	2.057e-08
EO#	chr13_41179682-41180182	CD4.T	13:41189143	13:41224287_CTATA_C	270	4.54775e-09	1.31211e-09	0.250493	0.0715937	0.677914	1.399e-13
EO#	chr1_42315644-42316144	CD4.T	1:42365548	1:42368339_G_C	314	2.21007e-09	1.72687e-10	0.302492	0.022961	0.674547	9.828e-15
EO#	chr1_42248731-42249231	CD4.T	1:42371414	1:42368339_G_C	274	2.28759e-09	1.57825e-10	0.312945	0.0209245	0.66613	9.828e-15
EO#	chr18_60916876-60917376	CD4.T	18:60860860	18:60920854_C_T	304	0.00276899	0.000189751	0.318816	0.0211905	0.657035	6.818e-25
EO#	chr11_61598153-61598653	CD4.T	11:61560081	11:61571382_G_A	275	1.22074e-06	5.83694e-07	0.236951	0.112648	0.6504	2.095e-12
EO#	chr14_55815438-55815938	CD4.T	14:55838108	14:55764331_G_C	427	0.000741245	0.000574659	0.196604	0.151769	0.65031	4.156e-08
EO#	chr1_42386266-42386766	CD4.T	1:42370787	1:42368339_G_C	297	2.39513e-09	1.77171e-10	0.327965	0.0236116	0.648423	9.828e-15
EO#	chr15_67442308-67442808	CD4.T	15:67449660	15:67448899_A_G	393	7.9479e-06	7.34328e-07	0.322461	0.0291447	0.648386	5.289e-11
EO#	chr16_88537106-88537606	CD4.T	16:88559762	16:88559762_G_A	522	8.75738e-09	4.34014e-09	0.238507	0.117559	0.643934	7.145e-14
EO#	chr14_55840961-55841461	CD4.T	14:55764331	14:55764331_G_C	478	5.85623e-06	0.00136526	0.00153968	0.358308	0.638781	4.156e-08
EO#	chr8_129076175-129076675	CD4.T	8:129004975	8:129004975_G_A	481	1.93816e-15	7.628e-16	0.260854	0.102027	0.637119	6.919e-21
EO#	chr17_44213477-44213977	CD4.T	17:44133162	17:44173502_A_ATTC	131	4.31293e-10	1.18308e-11	0.375326	0.00968059	0.614994	2.102e-18
EO#	chr19_49399328-49399828	CD4.T	19:49458262	19:49458262_C_T	368	1.56944e-05	2.32008e-05	0.156711	0.231051	0.6122	1.038e-10
EO#	chr5_35849989-35850489	CD4.T	5:35844125	5:35844125_G_A	439	1.24841e-12	1.90812e-13	0.338877	0.0511856	0.609937	2.54e-18
EO#	chr1_93646977-93647477	CD4.T	1:93763896	1:93738515_A_AAG	274	7.24159e-08	1.32917e-08	0.330788	0.0601059	0.609106	1.002e-12
EO#	chr7_3160085-3160585	CD4.T	7:3160511	7:3171020_T_C	760	1.29909e-12	5.2827e-08	1.00302e-05	0.407284	0.592706	3.754e-14
EO#	chr10_28791059-28791559	CD4.T	10:28780373	10:28780373_T_C	368	1.26602e-07	1.51523e-07	0.1913	0.228375	0.580324	8.94e-13
EO#	chr5_108127892-108128392	CD4.T	5:108192031	5:108102727_C_T	442	0.00426198	0.00189562	0.292125	0.129357	0.57236	8.962e-08
EO#	chr2_61763110-61763610	CD4.T	2:61729258	2:61768239_ATATAT_A	345	4.06316e-05	2.00246e-05	0.286999	0.140871	0.572069	2.51e-10
EO#	chr7_3159074-3159574	CD4.T	7:3171020	7:3171020_T_C	758	4.65161e-08	9.28806e-09	0.359114	0.0711359	0.56975	3.754e-14
EO#	chr1_65468043-65468543	CD4.T	1:65491914	1:65423447_G_A	429	8.75283e-08	9.29519e-09	0.396678	0.041564	0.561758	5.931e-14
EO#	chr7_3152367-3152867	CD4.T	7:3160511	7:3171020_T_C	769	4.14364e-08	1.5541e-08	0.319867	0.119408	0.560725	3.754e-14
EO#	chr17_44233989-44234489	CD4.T	17:44133162	17:44173502_A_ATTC	139	4.2653e-10	8.01546e-11	0.37036	0.0690384	0.560602	2.102e-18
EO#	chr7_148906534-148907034	CD4.T	7:148869277	7:148869277_G_A	405	1.96717e-26	1.32481e-26	0.263464	0.176873	0.559663	1.689e-32
EO#	chr19_49465498-49465998	CD4.T	19:49458262	19:49458262_C_T	455	3.40121e-05	1.04676e-05	0.338416	0.103593	0.557946	1.038e-10
EO#	chr11_61596120-61596620	CD4.T	11:61571348	11:61571382_G_A	273	1.69681e-07	2.15079e-06	0.0329357	0.416928	0.550134	2.095e-12
EO#	chr3_194416845-194417345	CD4.T	3:194403578	3:194403578_A_G	536	0.0146706	0.00154144	0.39472	0.0409251	0.548143	2.057e-08
EO#	chr8_23076203-23076703	CD4.T	8:22957003	8:22957003_T_C	473	1.60941e-08	4.69946e-09	0.351326	0.10204	0.546633	1.345e-14
EO#	chr15_91142836-91143336	CD4.T	15:91201273	15:91201273_G_T	388	2.45618e-06	0.000258506	0.0044867	0.471689	0.523563	4.969e-10
EO#	chr11_116819022-116819522	CD4.T	11:116813979	11:116805064_T_G	282	0.000459577	3.4757e-05	0.451233	0.0336113	0.514661	1.282e-11
EO#	chr5_130991277-130991777	CD4.T	5:130892114	5:130935196_TAC_T	177	7.01219e-32	1.18202e-32	0.419495	0.0702023	0.510303	5.18e-54
EO#	chr11_320591-321091	CD4.T	11:308314	11:309127_A_G	741	6.36511e-13	8.72377e-13	0.208469	0.285213	0.506318	7.953e-19
EO#	chr3_194406353-194406853	CD8.T	3:194403578	3:194403578_A_G	545	1.91876e-05	7.64786e-05	0.000516931	0.00106208	0.998325	2.057e-08
EO#	chr3_194408966-194409466	CD8.T	3:194403578	3:194403578_A_G	546	5.57807e-06	9.5297e-05	0.000150274	0.00156913	0.99818	2.057e-08
EO#	chr3_3154656-3155156	CD8.T	3:3153339	3:3153339_G_A	567	5.99585e-14	6.19015e-12	8.05125e-05	0.00731956	0.9926	1.982e-16
EO#	chr11_61596643-61597143	CD8.T	11:61571348	11:61571382_G_A	273	8.80187e-09	3.48159e-08	0.00170848	0.00576539	0.992526	2.095e-12
EO#	chr1_8484542-8485042	CD8.T	1:8484823	1:8504421_C_A	307	3.07608e-16	1.03743e-08	2.64161e-10	0.00791692	0.992083	1.713e-12
EO#	chr3_194407665-194408165	CD8.T	3:194403578	3:194403578_A_G	549	3.303e-05	0.000296659	0.000889849	0.0070004	0.99178	2.057e-08
EO#	chr2_242698426-242698926	CD8.T	2:242698640	2:242698640_G_A	523	1.50241e-19	3.76381e-20	0.00970168	0.00144158	0.988857	4.747e-24
EO#	chr1_42360375-42360875	CD8.T	1:42365548	1:42368339_G_C	299	1.47804e-11	8.08053e-11	0.00202383	0.0100765	0.9879	9.828e-15
EO#	chr5_130400604-130401104	CD8.T	5:130503286	5:130423559_G_A	369	6.61124e-20	1.58144e-20	0.0106488	0.00155944	0.987792	2.426e-44
EO#	chr1_9340354-9340854	CD8.T	1:9356065	1:9355472_A_C	529	1.58096e-06	8.12935e-07	0.0105927	0.00446187	0.984943	1.305e-10
EO#	chr1_42363775-42364275	CD8.T	1:42365548	1:42368339_G_C	291	4.40984e-11	7.84539e-11	0.00603839	0.00975848	0.984203	9.828e-15
EO#	chr10_28791059-28791559	CD8.T	10:28780373	10:28780373_T_C	368	5.42789e-09	8.62147e-09	0.00820172	0.0120476	0.979751	8.94e-13
EO#	chr11_61581945-61582445	CD8.T	11:61571348	11:61571382_G_A	271	2.27128e-08	2.02537e-07	0.00440965	0.038365	0.957225	2.095e-12
EO#	chr2_28570844-28571344	CD8.T	2:28685961	2:28685961_T_A	288	1.46285e-06	3.39619e-06	0.0153058	0.0345843	0.950105	2.377e-10
EO#	chr10_26735141-26735641	CD8.T	10:26727636	10:26736240_T_C	537	2.93425e-18	6.075e-18	0.0220377	0.044693	0.933269	9.628e-23
EO#	chr3_194410126-194410626	CD8.T	3:194403578	3:194403578_A_G	542	0.00260189	0.000303893	0.0700939	0.00726703	0.919733	2.057e-08
EO#	chr15_86211184-86211684	CD8.T	15:86294211	15:86297085_T_A	451	0.0138863	0.00189025	0.0643786	0.00785146	0.911993	7.548e-08
EO#	chr3_194407001-194407501	CD8.T	3:194403578	3:194403578_A_G	548	0.00265644	0.000756357	0.0715663	0.0194712	0.90555	2.057e-08
EO#	chr11_116819022-116819522	CD8.T	11:116813979	11:116805064_T_G	281	1.29075e-05	8.71804e-05	0.0126731	0.0846944	0.902532	1.282e-11
EO#	chr16_2892421-2892921	CD8.T	16:2836027	16:2836027_T_G	356	3.89728e-11	1.67137e-10	0.0186795	0.0792064	0.902114	2.776e-15
EO#	chr16_88537106-88537606	CD8.T	16:88559762	16:88559762_G_A	522	1.98761e-09	1.64779e-09	0.0541323	0.0439755	0.901892	7.145e-14
EO#	chr15_80259784-80260284	CD8.T	15:80255209	15:80257747_A_G	319	1.18702e-16	4.2281e-14	0.000278544	0.0983147	0.901407	1.637e-19
EO#	chr11_108095904-108096404	CD8.T	11:108125471	11:108165407_C_G	164	6.72095e-10	3.97272e-09	0.0146155	0.0854914	0.899893	2.538e-13
EO#	chr9_117664985-117665485	CD8.T	9:117666678	9:117696336_C_T	288	9.22804e-13	1.53913e-06	6.97339e-08	0.115424	0.884575	3.442e-11
EO#	chr11_76299452-76299952	CD8.T	11:76302067	11:76293758_G_A	442	4.33244e-36	9.52616e-37	0.116722	0.0248063	0.858472	2.041e-41
EO#	chr11_61601986-61602486	CD8.T	11:61557826	11:61571382_G_A	278	1.81314e-09	7.80711e-07	0.000351921	0.150683	0.848965	2.095e-12
EO#	chr8_23076203-23076703	CD8.T	8:22957003	8:22957003_T_C	473	6.11183e-09	8.49221e-10	0.133418	0.0176892	0.848893	1.345e-14
EO#	chr7_3157442-3157942	CD8.T	7:3160511	7:3171020_T_C	764	1.15076e-08	1.20856e-08	0.0888464	0.0924905	0.818663	3.754e-14
EO#	chr16_48650992-48651492	CD8.T	16:48682696	16:48652982_CAA_C	383	1.01761e-09	9.93155e-07	0.000196547	0.191015	0.808788	5.327e-11
EO#	chr2_61670669-61671169	CD8.T	2:61781994	2:61768239_ATATAT_A	324	3.35248e-06	1.58022e-05	0.0339329	0.159139	0.806909	2.51e-10
EO#	chr11_116800805-116801305	CD8.T	11:116813979	11:116805064_T_G	305	0.000159277	4.21933e-05	0.154896	0.0402283	0.804674	1.282e-11
EO#	chr2_28578886-28579386	CD8.T	2:28685967	2:28685961_T_A	294	1.61219e-05	2.84663e-06	0.168675	0.0289804	0.802326	2.377e-10
EO#	chr13_99849365-99849865	CD8.T	13:99857984	13:99877471_C_T	388	1.21903e-13	1.91939e-13	0.0779934	0.122002	0.800004	1.306e-18
EO#	chr1_42272468-42272968	CD8.T	1:42368339	1:42368339_G_C	294	1.22422e-09	2.83837e-10	0.167506	0.0380419	0.794452	9.828e-15
EO#	chr11_61582582-61583082	CD8.T	11:61606642	11:61571382_G_A	271	1.11548e-07	9.69089e-07	0.021657	0.187356	0.790986	2.095e-12
EO#	chr2_61763110-61763610	CD8.T	2:61729268	2:61768239_ATATAT_A	344	6.59549e-06	2.32253e-05	0.0465865	0.163259	0.790125	2.51e-10
EO#	chr7_37382220-37382720	CD8.T	7:37403647	7:37403647_A_G	487	2.60933e-10	6.97039e-11	0.169649	0.044533	0.785818	5.128e-15
EO#	chr3_194408461-194408961	CD8.T	3:194403578	3:194403578_A_G	546	4.49985e-05	0.00794297	0.00121227	0.213207	0.777593	2.057e-08
EO#	chr11_61596120-61596620	CD8.T	11:61605499	11:61571382_G_A	273	4.35279e-08	1.12393e-06	0.00844894	0.217384	0.774166	2.095e-12
EO#	chr10_26711859-26712359	CD8.T	10:26727636	10:26736240_T_C	580	1.58877e-18	2.94704e-17	0.0119375	0.220663	0.767399	9.628e-23
EO#	chr12_121397519-121398019	CD8.T	12:121358735	12:121358626_AT_A	383	0.000168847	0.000212528	0.103192	0.12912	0.767307	6.74e-10
EO#	chr12_56435365-56435865	CD8.T	12:56466473	12:56449435_G_A	104	1.73427e-08	3.65502e-09	0.214491	0.0444636	0.741045	2.964e-13
EO#	chr11_61594610-61595110	CD8.T	11:61571348	11:61571382_G_A	268	1.21343e-06	1.71875e-07	0.235498	0.0326249	0.731876	2.095e-12
EO#	chr16_48664217-48664717	CD8.T	16:48686802	16:48652982_CAA_C	405	5.17988e-07	8.76116e-07	0.100061	0.16851	0.731427	5.327e-11
EO#	chr7_148888122-148888622	CD8.T	7:148869277	7:148869277_G_A	374	2.61488e-27	1.86974e-26	0.0350535	0.249932	0.715014	1.689e-32
EO#	chr2_8442069-8442569	CD8.T	2:8448194	2:8438693_C_T	335	7.20462e-08	3.07172e-08	0.201837	0.0853415	0.712821	5.129e-16
EO#	chr8_129060638-129061138	CD8.T	8:129004975	8:129004975_G_A	484	2.02836e-15	1.86415e-16	0.272987	0.0243859	0.702627	6.919e-21
EO#	chr11_61584189-61584689	CD8.T	11:61557826	11:61571382_G_A	270	3.16967e-07	1.22823e-06	0.0615351	0.237745	0.700718	2.095e-12
EO#	chr1_9335572-9336072	CD8.T	1:9336116	1:9355472_A_C	527	2.31671e-11	4.52557e-05	1.55271e-07	0.302616	0.697338	1.305e-10
EO#	chr11_61600947-61601447	CD8.T	11:61571348	11:61571382_G_A	277	5.39316e-07	1.17599e-06	0.104679	0.227586	0.667734	2.095e-12
EO#	chr21_45563142-45563642	CD8.T	21:45662979	21:45662979_C_G	486	0.000334791	3.94794e-05	0.299705	0.0346767	0.665244	5.188e-10
EO#	chr17_65990262-65990762	CD8.T	17:65926604	17:65880537_CT_C	303	1.12838e-13	4.75642e-14	0.236437	0.0989999	0.664564	6.168e-19
EO#	chr3_46106721-46107221	CD8.T	3:45993606	3:46173072_G_C	225	0.0030773	0.00261955	0.184413	0.156328	0.653563	8.635e-08
EO#	chr1_93644646-93645146	CD8.T	1:93725053	1:93738515_A_AAG	271	7.24978e-08	1.0564e-08	0.330747	0.0475731	0.62168	1.002e-12
EO#	chr10_28853856-28854356	CD8.T	10:28780373	10:28780373_T_C	360	1.81361e-07	7.3268e-08	0.27416	0.110142	0.615697	8.94e-13
EO#	chr17_4624970-4625470	CD8.T	17:4535413	17:4535314_G_A	345	6.6521e-07	8.80464e-07	0.167173	0.220656	0.61217	2.353e-42
EO#	chr5_176797732-176798232	CD8.T	5:176806636	5:176757191_C_T	194	1.5863e-05	0.0031278	0.00205403	0.404415	0.590387	2.705e-08
EO#	chr15_86235969-86236469	CD8.T	15:86294211	15:86297085_T_A	506	0.0607265	0.0275338	0.228742	0.103133	0.579865	7.548e-08
EO#	chr11_65769788-65770288	CD8.T	11:65681965	11:65665256_A_G	243	2.78894e-18	1.2376e-18	0.29428	0.130012	0.575707	7.032e-24
EO#	chr7_3150839-3151339	CD8.T	7:3160511	7:3171020_T_C	768	3.32199e-08	2.24035e-08	0.256439	0.172371	0.57119	3.754e-14
EO#	chr10_890426-890926	CD8.T	10:873148	10:967081_T_C	180	6.5575e-07	1.45914e-08	0.439862	0.00923667	0.5509	2.58e-21
EO#	chr7_3159074-3159574	CD8.T	7:3160511	7:3171020_T_C	758	2.38959e-08	3.70887e-08	0.184481	0.285803	0.529716	3.754e-14
EO#	chr7_3155480-3155980	CD8.T	7:3160511	7:3171020_T_C	770	4.92049e-08	1.21363e-08	0.37988	0.0931694	0.526951	3.754e-14
EO#	chr17_44223364-44223864	CD8.T	17:44133162	17:44173502_A_ATTC	134	5.3165e-10	1.35184e-11	0.462477	0.0112332	0.52629	2.102e-18
EO#	chr2_28629563-28630063	CD8.T	2:28684643	2:28685961_T_A	331	3.38027e-05	1.28827e-05	0.353988	0.134398	0.511567	2.377e-10
EO#	chr17_44223995-44224495	CD8.T	17:44133162	17:44173502_A_ATTC	134	5.56131e-10	1.16173e-11	0.483773	0.00959912	0.506628	2.102e-18
EO#	chr17_73824091-73824591	CD8.T	17:73801154	17:73822597_G_GC	313	0.000924172	0.000869779	0.255039	0.239525	0.503641	2.986e-09
EO#	chr15_80189121-80189621	CD8.T	15:80257747	15:80257747_A_G	357	1.89483e-13	2.33807e-14	0.445385	0.0544566	0.500159	1.637e-19
EO#	chr1_8484542-8485042	DC	1:8504421	1:8504421_C_A	307	3.71726e-07	3.87731e-08	0.319222	0.0326486	0.648129	1.713e-12
EO#	chr16_27343355-27343855	DC	16:27343963	16:27343963_T_C	361	8.33581e-07	1.01064e-07	0.375307	0.0449227	0.57977	2.115e-12
EO#	chr8_145079056-145079556	Mono	8:145062228	8:145158607_G_A	213	4.72788e-05	0.00242284	4.40225e-05	0.00125974	0.996226	8.758e-16
EO#	chr1_8484542-8485042	Mono	1:8489302	1:8504421_C_A	307	6.39519e-20	9.51931e-09	5.49191e-14	0.00718195	0.992818	1.713e-12
EO#	chr9_113641511-113642011	Mono	9:113642646	9:113636793_C_T	428	1.28593e-17	5.7975e-16	0.000329368	0.0138634	0.985807	4.197e-20
EO#	chr5_148199118-148199618	Mono	5:148200011	5:148200011_T_C	361	1.30965e-24	5.41105e-22	6.31597e-05	0.0251208	0.974816	6.521e-27
EO#	chr10_64441089-64441589	Mono	10:64396042	10:64388631_G_C	295	2.25642e-33	4.50847e-28	1.64326e-07	0.0318653	0.968134	1.492e-32
EO#	chr11_65769788-65770288	Mono	11:65664346	11:65665256_A_G	243	2.15409e-19	1.9458e-19	0.0227293	0.0195738	0.957697	7.032e-24
EO#	chr16_2835126-2835626	Mono	16:2836027	16:2836027_T_G	333	1.00681e-10	3.62109e-11	0.0482478	0.0164175	0.935335	2.776e-15
EO#	chr1_93782727-93783227	Mono	1:93725053	1:93738515_A_AAG	348	7.23053e-12	2.25966e-08	2.27078e-05	0.0700356	0.929942	1.002e-12
EO#	chr19_1021486-1021986	Mono	19:1104078	19:1079959_G_A	499	1.32925e-06	9.40956e-07	0.0469535	0.0323169	0.920727	4.03e-12
EO#	chr4_83573134-83573634	Mono	4:83562170	4:83547862_G_A	565	2.82266e-32	3.05499e-31	0.0070718	0.0756214	0.917307	1.046e-35
EO#	chr12_92518342-92518842	Mono	12:92519289	12:92519289_G_A	292	1.79563e-07	6.24627e-08	0.0710355	0.0238052	0.905159	2.029e-12
EO#	chr14_103828055-103828555	Mono	14:103782841	14:103782841_A_G	428	3.81571e-05	0.000747669	0.00466213	0.090448	0.904104	1.385e-08
EO#	chr9_113564778-113565278	Mono	9:113640132	9:113636793_C_T	424	2.93209e-15	9.90448e-16	0.0750288	0.0244438	0.900527	4.197e-20
EO#	chr1_172668275-172668775	Mono	1:172789206	1:172791512_G_A	285	0.00125115	0.00111341	0.0616395	0.0539715	0.882024	3.032e-08
EO#	chr22_24655392-24655892	Mono	22:24621826	22:24621826_A_G	205	0.000230891	5.08183e-05	0.100144	0.0211628	0.878412	2.31e-09
EO#	chr11_61603077-61603577	Mono	11:61571348	11:61571382_G_A	277	5.41796e-07	1.17712e-07	0.105159	0.0219743	0.872866	2.095e-12
EO#	chr16_30503177-30503677	Mono	16:30623979	16:30623979_T_G	102	0.000113519	2.18075e-06	0.149019	0.00201388	0.848851	2.17e-10
EO#	chr16_48593382-48593882	Mono	16:48632478	16:48652982_CAA_C	395	4.52019e-27	8.28456e-07	8.49987e-22	0.15494	0.845059	5.327e-11
EO#	chr15_80259784-80260284	Mono	15:80263345	15:80257747_A_G	319	1.16096e-18	7.1705e-14	2.72428e-06	0.16743	0.832568	1.637e-19
EO#	chr16_48592103-48592603	Mono	16:48601291	16:48652982_CAA_C	397	1.9175e-08	8.85582e-07	0.00360575	0.165698	0.830695	5.327e-11
EO#	chr5_131813437-131813937	Mono	5:131804347	5:131804347_C_A	410	7.14321e-91	1.7214e-90	0.050485	0.120832	0.828683	1.48e-96
EO#	chr1_9335572-9336072	Mono	1:9336116	1:9355472_A_C	527	5.22638e-14	2.95469e-05	3.50283e-10	0.197227	0.802744	1.305e-10
EO#	chr2_61670669-61671169	Mono	2:61577003	2:61768239_ATATAT_A	324	3.42484e-06	1.63317e-05	0.0346653	0.164504	0.800811	2.51e-10
EO#	chr6_90951165-90951665	Mono	6:90956409	6:90956409_A_G	174	2.16262e-22	7.82199e-23	0.147186	0.0524355	0.800378	1.205e-27
EO#	chr2_85761985-85762485	Mono	2:85780536	2:85801082_A_T	254	0.000486374	0.000286603	0.132913	0.0775321	0.788782	3.554e-09
EO#	chr10_28791059-28791559	Mono	10:28780373	10:28780373_T_C	368	1.24689e-07	1.81087e-08	0.188409	0.0265778	0.785013	8.94e-13
EO#	chr6_90907549-90908049	Mono	6:90946479	6:90956409_A_G	159	3.05e-22	8.4346e-23	0.207729	0.0567108	0.73556	1.205e-27
EO#	chr20_17628884-17629384	Mono	20:17629162	20:17630045_C_T	282	0.022263	0.0016308	0.227583	0.0159382	0.732585	2.629e-08
EO#	chr16_48650992-48651492	Mono	16:48668542	16:48652982_CAA_C	383	3.99392e-07	1.00276e-06	0.0771408	0.192948	0.72991	5.327e-11
EO#	chr1_172727359-172727859	Mono	1:172789206	1:172791512_G_A	276	0.00177891	0.00230992	0.118552	0.153215	0.724144	3.032e-08
EO#	chr10_26697883-26698383	Mono	10:26727636	10:26736240_T_C	581	2.90535e-17	1.06642e-17	0.218319	0.0794325	0.702249	9.628e-23
EO#	chr15_67442308-67442808	Mono	15:67458152	15:67448899_A_G	393	3.71776e-06	3.67345e-06	0.150836	0.148338	0.700818	5.289e-11
EO#	chr5_148202326-148202826	Mono	5:148200011	5:148200011_T_C	360	3.29976e-21	2.99119e-21	0.159123	0.143546	0.697331	6.521e-27
EO#	chr8_22845410-22845910	Mono	8:22957003	8:22957003_T_C	434	1.31344e-08	1.74587e-09	0.286902	0.0374602	0.675638	1.345e-14
EO#	chr21_34439748-34440248	Mono	21:34433051	21:34433051_G_C	419	4.83033e-06	4.31184e-07	0.304564	0.0265183	0.668912	7.331e-12
EO#	chr2_112417551-112418051	Mono	2:112388532	2:112402217_C_T	335	8.06174e-08	2.34981e-08	0.265312	0.0766744	0.658013	1.427e-12
EO#	chr1_42383511-42384011	Mono	1:42368339	1:42368339_G_C	294	2.13962e-09	3.89948e-10	0.292984	0.0527424	0.654274	9.828e-15
EO#	chr5_176797732-176798232	Mono	5:176806636	5:176757191_C_T	194	7.9008e-06	0.00265838	0.00102304	0.343569	0.652742	2.705e-08
EO#	chr7_148888122-148888622	Mono	7:148869277	7:148869277_G_A	374	1.82513e-26	8.31298e-27	0.244666	0.110794	0.644539	1.689e-32
EO#	chr22_37256806-37257306	Mono	22:37258503	22:37258503_T_C	445	3.56722e-07	4.83034e-08	0.314068	0.0418836	0.644048	4.982e-13
EO#	chr5_141512898-141513398	Mono	5:141495139	5:141499041_A_G	391	2.03982e-28	1.56617e-29	0.336429	0.0251925	0.638379	1.048e-34
EO#	chr3_194408461-194408961	Mono	3:194403578	3:194403578_A_G	546	0.0101965	0.00303118	0.274695	0.0810294	0.631048	2.057e-08
EO#	chr22_37269731-37270231	Mono	22:37258503	22:37258503_T_C	468	3.2106e-07	9.94008e-08	0.283085	0.0870137	0.629901	4.982e-13
EO#	chr11_57158884-57159384	Mono	11:57159189	11:57184159_C_T	217	1.58288e-15	0.0285145	1.9231e-14	0.345807	0.625679	2.648e-08
EO#	chr3_12437063-12437563	Mono	3:12334991	3:12334991_G_A	323	7.72053e-13	3.17189e-14	0.360349	0.0141791	0.625472	9.676e-19
EO#	chr14_93016179-93016679	Mono	14:93103729	14:93086918_A_G	533	4.9248e-08	4.76787e-09	0.356104	0.0338657	0.61003	3.66e-13
EO#	chr14_103893817-103894317	Mono	14:103777606	14:103782841_A_G	400	0.00276567	0.000741102	0.311728	0.0829304	0.601834	1.385e-08
EO#	chr1_9340937-9341437	Mono	1:9336116	1:9355472_A_C	348	0.0023504	0.000188651	0.378659	0.0298034	0.588998	1.305e-10
EO#	chr5_131766417-131766917	Mono	5:131804347	5:131804347_C_A	487	2.54343e-90	3.30287e-90	0.179441	0.232432	0.588126	1.48e-96
EO#	chr9_113637514-113638014	Mono	9:113640132	9:113636793_C_T	427	1.44909e-14	1.89963e-15	0.371138	0.0480722	0.58079	4.197e-20
EO#	chr11_116765707-116766207	Mono	11:116843425	11:116805064_T_G	303	0.000331777	3.3676e-05	0.384147	0.0384146	0.577073	1.282e-11
EO#	chr2_65611720-65612220	Mono	2:65656969	2:65656969_C_T	312	0.00278493	0.0095421	0.0971977	0.332474	0.558001	2.635e-08
EO#	chr16_48645575-48646075	Mono	16:48682154	16:48652982_CAA_C	387	1.47864e-06	8.13791e-07	0.285574	0.156612	0.557811	5.327e-11
EO#	chr7_50344007-50344507	Mono	7:50324037	7:50444152_G_T	201	0.0323372	0.0018845	0.394591	0.0224466	0.548741	2.374e-10
EO#	chr15_80201933-80202433	Mono	15:80194247	15:80257747_A_G	359	6.23174e-14	1.31594e-13	0.146477	0.308767	0.544756	1.637e-19
EO#	chr11_61596120-61596620	Mono	11:61571348	11:61571382_G_A	274	2.07794e-06	2.70711e-07	0.403333	0.0520011	0.544663	2.095e-12
EO#	chr19_46313509-46314009	Mono	19:46367265	19:46359794_C_T	424	1.19846e-10	1.06583e-10	0.259285	0.230081	0.510634	1.86e-17
EO#	chr6_91005626-91006126	Mono	6:90955995	6:90956409_A_G	300	5.9296e-22	1.3547e-22	0.402934	0.09155	0.505516	1.205e-27
EO#	chr3_186647972-186648472	Mono	3:186629144	3:186629144_G_C	449	0.0105619	0.00238883	0.396966	0.0892827	0.5008	1.578e-08
EO#	chr17_73823574-73824074	NK	17:73801154	17:73822597_G_GC	311	5.20206e-07	1.64063e-05	0.000143553	0.00353108	0.996308	2.986e-09
EO#	chr10_890426-890926	NK	10:873148	10:967081_T_C	181	1.1879e-08	2.96584e-09	0.00796858	0.000998481	0.991033	2.58e-21
EO#	chr11_65769788-65770288	NK	11:65681965	11:65665256_A_G	243	1.99787e-20	1.52031e-19	0.00210809	0.015059	0.982833	7.032e-24
EO#	chr7_3157442-3157942	NK	7:3160511	7:3171020_T_C	764	5.93274e-10	4.12346e-09	0.00458047	0.0308713	0.964548	3.754e-14
EO#	chr3_194403251-194403751	NK	3:194403578	3:194403578_A_G	537	0.000789374	0.000534415	0.0212659	0.0134333	0.963977	2.057e-08
EO#	chr20_17628884-17629384	NK	20:17629162	20:17630045_C_T	282	0.0029862	0.00034604	0.0305262	0.00257381	0.963568	2.629e-08
EO#	chr5_141489489-141489989	NK	5:141539339	5:141499041_A_G	361	2.203e-29	5.99162e-30	0.0363054	0.00891941	0.954775	1.048e-34
EO#	chr11_320591-321091	NK	11:308314	11:309127_A_G	741	1.08692e-13	7.37643e-14	0.0355987	0.0232179	0.941183	7.953e-19
EO#	chr17_44848310-44848810	NK	17:44858838	17:44753645_C_G	156	1.0741e-08	1.24083e-09	0.0554029	0.00546114	0.939136	2.724e-15
EO#	chr10_26711859-26712359	NK	10:26727636	10:26736240_T_C	580	1.27701e-18	1.0162e-17	0.00959504	0.075439	0.914966	9.628e-23
EO#	chr11_61582582-61583082	NK	11:61557826	11:61571382_G_A	271	5.66097e-09	4.8162e-07	0.00109907	0.0925996	0.906301	2.095e-12
EO#	chr10_90759276-90759776	NK	10:90743341	10:90741955_T_C	373	0.000959203	0.000512002	0.061557	0.0319528	0.905019	6.29e-08
EO#	chr3_194406353-194406853	NK	3:194403578	3:194403578_A_G	545	0.0010286	0.00274591	0.0277115	0.0730817	0.895432	2.057e-08
EO#	chr16_11181715-11182215	NK	16:11169683	16:11210447_G_A	401	1.45048e-33	1.18443e-32	0.0115511	0.0934282	0.895021	4.696e-38
EO#	chr9_117664985-117665485	NK	9:117663550	9:117696336_C_T	288	3.58131e-20	1.50391e-06	2.70631e-15	0.112759	0.887239	3.442e-11
EO#	chr5_130400604-130401104	NK	5:130503286	5:130423559_G_A	370	8.89388e-19	4.38186e-20	0.143255	0.00620739	0.850538	2.426e-44
EO#	chr12_121397519-121398019	NK	12:121365432	12:121358626_AT_A	383	0.000180617	7.71479e-05	0.110384	0.0463061	0.843052	6.74e-10
EO#	chr5_131786449-131786949	NK	5:131804347	5:131804347_C_A	457	1.0866e-90	1.22455e-90	0.0766685	0.0855641	0.837767	1.48e-96
EO#	chr8_61729030-61729530	NK	8:61741875	8:61636887_A_G	255	2.23485e-10	4.69234e-10	0.0536955	0.111906	0.834399	6.267e-16
EO#	chr5_10621843-10622343	NK	5:10624866	5:10624866_T_G	460	2.60205e-05	7.00183e-05	0.0450717	0.120448	0.834384	4.22e-10
EO#	chr17_73824091-73824591	NK	17:73801154	17:73822597_G_GC	313	0.000216951	0.000448924	0.059871	0.123071	0.816392	2.986e-09
EO#	chr5_131826827-131827327	NK	5:131804347	5:131804347_C_A	390	1.41879e-90	1.40892e-90	0.100292	0.0987931	0.800915	1.48e-96
EO#	chr12_121398385-121398885	NK	12:121358735	12:121358626_AT_A	381	0.000271888	5.98802e-05	0.165755	0.0357074	0.798206	6.74e-10
EO#	chr10_26730667-26731167	NK	10:26727636	10:26736240_T_C	542	1.9201e-17	7.93852e-18	0.144216	0.0588282	0.796955	9.628e-23
EO#	chr17_44112319-44112819	NK	17:44133162	17:44173502_A_ATTC	137	1.93977e-10	1.27506e-11	0.222038	0.013831	0.764131	2.102e-18
EO#	chr1_9335572-9336072	NK	1:9335327	1:9355472_A_C	527	1.53735e-08	3.68821e-05	0.000103036	0.246439	0.753422	1.305e-10
EO#	chr14_35885325-35885825	NK	14:35884639	14:35882492_G_T	385	4.38749e-07	3.80677e-08	0.257212	0.0215956	0.721192	9.303e-14
EO#	chr11_108095904-108096404	NK	11:108165407	11:108165407_C_G	165	1.01259e-08	3.45729e-09	0.220199	0.0744773	0.705324	2.538e-13
EO#	chr10_26681189-26681689	NK	10:26736240	10:26736240_T_C	587	3.26998e-17	1.07436e-17	0.245784	0.0800788	0.674137	9.628e-23
EO#	chr5_176797732-176798232	NK	5:176806636	5:176757191_C_T	194	3.25741e-05	0.00250764	0.00421788	0.324034	0.669208	2.705e-08
EO#	chr11_61581945-61582445	NK	11:61571348	11:61571382_G_A	271	1.28098e-06	4.90469e-07	0.248701	0.0945671	0.65673	2.095e-12
EO#	chr19_1021486-1021986	NK	19:1104078	19:1079959_G_A	499	8.91574e-06	9.75319e-07	0.314933	0.0338002	0.651257	4.03e-12
EO#	chr16_11194018-11194518	NK	16:11210447	16:11210447_G_A	421	3.68496e-32	8.44217e-33	0.293309	0.0665566	0.640134	4.696e-38
EO#	chr11_116857465-116857965	NK	11:116958533	11:116805064_T_G	249	6.05044e-05	9.51131e-06	0.332454	0.0516461	0.61583	1.282e-11
EO#	chr10_64441089-64441589	NK	10:64388631	10:64388631_G_C	296	4.24957e-27	1.05164e-27	0.309477	0.0759713	0.614552	1.492e-32
EO#	chr15_86235969-86236469	NK	15:86294211	15:86297085_T_A	506	0.054619	0.0278548	0.205736	0.104315	0.607475	7.548e-08
EO#	chr12_109887922-109888422	NK	12:109846998	12:109846998_A_T	427	2.41144e-05	0.000535536	0.0170584	0.378231	0.604151	6.213e-09
EO#	chr16_48664217-48664717	NK	16:48614293	16:48652982_CAA_C	405	1.02711e-06	1.02576e-06	0.19841	0.197544	0.604044	5.327e-11
EO#	chr13_41179682-41180182	NK	13:41169625	13:41224287_CTATA_C	270	5.65327e-09	1.56696e-09	0.311385	0.0857062	0.602909	1.399e-13
EO#	chr15_67378077-67378577	NK	15:67449660	15:67448899_A_G	512	6.30578e-06	3.75432e-06	0.253722	0.150465	0.595803	5.289e-11
EO#	chr7_148888122-148888622	NK	7:148869277	7:148869277_G_A	374	2.67008e-28	3.03905e-26	0.00357935	0.406807	0.589613	1.689e-32
EO#	chr10_28791059-28791559	NK	10:28780373	10:28780373_T_C	369	3.81836e-08	2.35662e-07	0.0576965	0.355504	0.586799	8.94e-13
EO#	chr3_194407665-194408165	NK	3:194403578	3:194403578_A_G	549	0.0111659	0.00391221	0.300816	0.104818	0.579288	2.057e-08
EO#	chr5_35815595-35816095	NK	5:35844125	5:35844125_G_A	450	1.07762e-12	4.90931e-13	0.292598	0.132724	0.574677	2.54e-18
EO#	chr2_242680421-242680921	NK	2:242698640	2:242698640_G_A	500	6.06767e-18	5.99282e-19	0.391728	0.0381194	0.570153	4.747e-24
EO#	chr11_116819022-116819522	NK	11:116843425	11:116805064_T_G	282	0.000412831	3.20559e-05	0.405336	0.0309106	0.563309	1.282e-11
EO#	chr9_5178372-5178872	NK	9:5121070	9:5075628_C_G	161	3.8043e-10	5.78636e-10	0.174017	0.264118	0.561865	3.936e-16
EO#	chr14_55840961-55841461	NK	14:55846174	14:55764331_G_C	479	0.00133795	0.000395689	0.351765	0.103489	0.543012	4.156e-08
EO#	chr18_60965836-60966336	NK	18:60860860	18:60920854_C_T	280	0.00366294	0.000391301	0.421766	0.0445264	0.529653	6.818e-25
EO#	chr1_42368253-42368753	NK	1:42365548	1:42368339_G_C	293	3.29625e-09	1.47034e-10	0.451374	0.0196052	0.529021	9.828e-15
EO#	chr1_24285277-24285777	NK	1:24199026	1:24199364_G_A	293	7.58993e-07	2.5535e-07	0.360955	0.120919	0.518125	2.025e-11
EO#	chr3_194403775-194404275	NK	3:194406505	3:194403578_A_G	537	0.0157899	0.00147888	0.425395	0.0393245	0.518011	2.057e-08
EO#	chr1_181031197-181031697	NK	1:181061916	1:181061916_G_A	348	0.0124135	0.00127432	0.430055	0.0436351	0.512622	7.079e-08
EO#	chr2_242703213-242703713	NK	2:242698640	2:242698640_G_A	531	5.51011e-18	2.13226e-18	0.355815	0.137183	0.507002	4.747e-24
EO#	chr12_113103694-113104194	NK	12:113012149	12:113165247_TACACACACAGAC_T	269	1.95715e-42	2.45498e-43	0.440188	0.0547105	0.505102	2.897e-42
EO#	chr10_26735141-26735641	NK	10:26727636	10:26736240_T_C	537	5.41743e-17	1.22522e-17	0.406876	0.0915188	0.501605	9.628e-23
EO#	chr3_194408966-194409466	other.T	3:194405630	3:194403578_A_G	546	0.016142	0.001315	0.434867	0.0349134	0.512763	2.057e-08
EO%	chr15_38850029-38850529	B	15:38846347	15:38834033_T_C	259	4.62548e-06	0.000866282	0.00021063	0.0384873	0.960431	4.945e-08
EO%	chr1_8484542-8485042	B	1:8497307	1:8504421_C_A	307	1.11242e-15	8.73959e-15	0.00486936	0.0372978	0.957833	1.536e-19
EO%	chr17_44848310-44848810	B	17:44858838	17:44753645_C_G	156	2.46585e-13	2.73605e-13	0.0287493	0.0309592	0.940292	3.378e-20
EO%	chr19_49399328-49399828	B	19:49458262	19:49458262_C_T	368	0.000299274	0.00065697	0.0253086	0.0546386	0.919096	1.559e-08
EO%	chr7_130788020-130788520	B	7:130675225	7:130675225_C_T	436	0.00239835	0.000537978	0.112896	0.0244641	0.859704	1.884e-08
EO%	chr16_48593382-48593882	B	16:48614293	16:48656063_C_CT	395	1.47924e-12	2.08636e-08	1.14089e-05	0.160074	0.839914	1.394e-12
EO%	chr6_90960973-90961473	B	6:90956409	6:90956409_A_G	187	1.77187e-15	7.77393e-16	0.116124	0.0501148	0.833761	1.638e-20
EO%	chr1_93644646-93645146	B	1:93620393	1:93716974_G_T	271	6.70089e-07	2.44267e-07	0.151478	0.0544241	0.794097	2.983e-11
EO%	chr16_48645575-48646075	B	16:48572121	16:48656063_C_CT	387	5.27553e-09	2.2295e-08	0.0417466	0.175643	0.78261	1.394e-12
EO%	chr9_117664985-117665485	B	9:117647508	9:117690758_T_C	288	2.78757e-08	7.81223e-09	0.185746	0.0512928	0.762961	4.957e-13
EO%	chr17_57976406-57976906	B	17:57957888	17:57957888_T_A	193	0.00303098	0.00233516	0.149808	0.114686	0.730139	2.034e-08
EO%	chr16_48646866-48647366	B	16:48676443	16:48656063_C_CT	383	7.48571e-09	2.83629e-08	0.0592408	0.223743	0.717016	1.394e-12
EO%	chr1_204449493-204449993	B	1:204511602	1:204492631_C_A	227	0.016967	0.00241118	0.237179	0.0329951	0.710447	8.565e-08
EO%	chr8_142248712-142249212	B	8:142235358	8:142200205_T_TCATGTTTG	337	0.0220953	0.0518119	0.0783186	0.182987	0.664788	5.888e-08
EO%	chr8_22941594-22942094	B	8:22957003	8:22957003_T_C	365	0.000129728	2.79222e-05	0.295894	0.0630463	0.640902	1.605e-10
EO%	chr3_33105042-33105542	B	3:33150829	3:33047283_G_A	379	7.89017e-06	2.50979e-05	0.0906605	0.287761	0.621545	6.317e-14
EO%	chr15_86211184-86211684	B	15:86259539	15:86297085_T_A	451	3.21136e-05	0.000307985	0.0366931	0.351292	0.611674	2.4e-11
EO%	chr18_20453088-20453588	B	18:20478677	18:20472563_T_C	339	7.651e-05	0.000238297	0.0982492	0.30541	0.596026	6.965e-09
EO%	chr3_33097510-33098010	B	3:33150829	3:33047283_G_A	366	3.26106e-05	4.74281e-06	0.374615	0.0539116	0.571436	6.317e-14
EO%	chr6_107443824-107444324	B	6:107444153	6:107444153_T_C	430	5.51265e-17	4.53865e-18	0.403636	0.0326683	0.563696	6.483e-23
EO%	chr12_56435365-56435865	B	12:56401085	12:56401085_G_A	104	6.35423e-09	4.54788e-10	0.422215	0.0296709	0.548114	3.685e-14
EO%	chr11_118740889-118741389	B	11:118718729	11:118718729_C_T	384	0.00529663	0.00107957	0.379304	0.0767732	0.537547	7.599e-08
EO%	chr15_80344905-80345405	B	15:80257747	15:80257747_A_G	302	8.35077e-10	7.92223e-11	0.438895	0.0411173	0.519987	7.022e-16
EO%	chr3_169531542-169532042	B	3:169518455	3:169518455_T_C	336	1.10651e-09	1.66565e-10	0.422841	0.063137	0.514022	5.881e-15
EO%	chr1_24214848-24215348	B	1:24199182	1:24199869_G_A	199	1.41637e-06	1.57457e-07	0.449388	0.0494569	0.501154	2.948e-11
EO%	chr2_242698426-242698926	CD4.T	2:242698640	2:242698640_G_A	523	6.80568e-28	9.41047e-22	9.79141e-10	0.000354249	0.999646	1.772e-25
EO%	chr1_42360375-42360875	CD4.T	1:42371414	1:42371414_T_C	299	1.6684e-11	1.30993e-09	0.000110625	0.00769341	0.992196	1.659e-13
EO%	chr1_42363775-42364275	CD4.T	1:42368035	1:42371414_T_C	292	9.9016e-13	1.65457e-09	6.5654e-06	0.00998083	0.990013	1.659e-13
EO%	chr1_42367215-42367715	CD4.T	1:42365548	1:42371414_T_C	292	4.00355e-13	1.67244e-09	2.65469e-06	0.0100998	0.989898	1.659e-13
EO%	chr1_42373934-42374434	CD4.T	1:42365548	1:42371414_T_C	291	2.49175e-11	1.65092e-09	0.000165233	0.00995764	0.989877	1.659e-13
EO%	chr1_42368253-42368753	CD4.T	1:42368035	1:42371414_T_C	293	8.06679e-13	1.67713e-09	5.34905e-06	0.0101311	0.989864	1.659e-13
EO%	chr15_86232904-86233404	CD4.T	15:86294109	15:86297085_T_A	491	1.27458e-06	9.64966e-06	0.00131725	0.00898303	0.989689	2.4e-11
EO%	chr1_42370613-42371113	CD4.T	1:42365548	1:42371414_T_C	290	1.35152e-10	1.60534e-09	0.000896207	0.00965571	0.989448	1.659e-13
EO%	chr1_8484542-8485042	CD4.T	1:8489302	1:8504421_C_A	307	1.71004e-30	2.71528e-15	7.48532e-18	0.0108964	0.989104	1.536e-19
EO%	chr13_99939460-99939960	CD4.T	13:99855124	13:99855124_G_A	295	9.13411e-17	1.64992e-13	7.21928e-06	0.0120525	0.98794	1.091e-17
EO%	chr17_44223364-44223864	CD4.T	17:44297459	17:44173502_A_ATTC	134	2.82797e-16	1.04851e-16	0.0234209	0.00771475	0.968864	9.394e-24
EO%	chr1_42364405-42364905	CD4.T	1:42365548	1:42371414_T_C	295	3.87786e-09	1.97572e-09	0.025713	0.0121383	0.962149	1.659e-13
EO%	chr7_3147481-3147981	CD4.T	7:3160511	7:3171020_T_C	781	8.57815e-10	4.71634e-10	0.0252737	0.0129339	0.961792	9.16e-15
EO%	chr3_49414910-49415410	CD4.T	3:49338465	3:49364140_C_CT	165	0.00239801	0.00169501	0.0206347	0.0136238	0.961649	2.85e-08
EO%	chr3_32992838-32993338	CD4.T	3:33047662	3:33047283_G_A	254	2.91656e-07	6.64043e-06	0.00176746	0.0392827	0.958943	6.317e-14
EO%	chr3_33047516-33048016	CD4.T	3:33037752	3:33047283_G_A	297	2.24277e-08	3.706e-06	0.000257458	0.0415848	0.958154	6.317e-14
EO%	chr1_9335572-9336072	CD4.T	1:9336748	1:9341786_C_T	527	1.48805e-09	4.63567e-06	1.48013e-05	0.0451551	0.954825	1.037e-10
EO%	chr11_118740241-118740741	CD4.T	11:118740931	11:118718729_C_T	382	2.4527e-06	0.000643812	0.000175773	0.045185	0.953993	7.599e-08
EO%	chr7_37382220-37382720	CD4.T	7:37400469	7:37382465_T_G	487	9.14431e-10	2.97503e-09	0.0120939	0.0383971	0.949509	1.93e-13
EO%	chr17_57976406-57976906	CD4.T	17:57957888	17:57957888_T_A	193	2.60586e-15	0.00104401	1.28796e-13	0.0506527	0.948303	2.034e-08
EO%	chr15_41782465-41782965	CD4.T	15:41787585	15:41693455_G_T	252	5.99774e-06	1.79438e-06	0.0416848	0.0115244	0.946783	1.518e-10
EO%	chr11_76299452-76299952	CD4.T	11:76293758	11:76293758_G_A	442	4.52368e-37	1.59641e-36	0.0120929	0.0417296	0.946178	1.946e-41
EO%	chr9_117664985-117665485	CD4.T	9:117666678	9:117690758_T_C	288	3.95991e-21	8.24453e-09	2.63863e-14	0.0539903	0.94601	4.957e-13
EO%	chr11_118740889-118741389	CD4.T	11:118740931	11:118718729_C_T	384	5.87041e-16	0.00076874	4.20393e-14	0.0541061	0.945125	7.599e-08
EO%	chr15_38846507-38847007	CD4.T	15:38834033	15:38834033_T_C	257	0.000632299	0.000650391	0.0287945	0.0286772	0.941246	4.945e-08
EO%	chr3_194408461-194408961	CD4.T	3:194403578	3:194403578_A_G	546	3.09932e-07	1.53991e-05	0.00124732	0.0610361	0.937701	2.505e-10
EO%	chr13_99849365-99849865	CD4.T	13:99857984	13:99855124_G_A	388	1.13151e-27	9.091e-13	8.39851e-17	0.0665437	0.933456	1.091e-17
EO%	chr6_90960973-90961473	CD4.T	6:90956409	6:90956409_A_G	186	3.94017e-16	6.43353e-16	0.0258226	0.0412304	0.932947	1.638e-20
EO%	chr1_42383511-42384011	CD4.T	1:42371414	1:42371414_T_C	295	9.47285e-09	1.66187e-09	0.0628128	0.0100925	0.927095	1.659e-13
EO%	chr11_65769788-65770288	CD4.T	11:65681965	11:65664346_T_C	243	1.90224e-12	1.17188e-12	0.0532646	0.031899	0.914836	3.471e-17
EO%	chr12_32118612-32119112	CD4.T	12:32143169	12:32145000_A_G	784	0.000497796	0.000742139	0.036291	0.0531951	0.909274	1.776e-08
EO%	chr19_46389853-46390353	CD4.T	19:46363689	19:46368222_G_T	468	1.27322e-11	1.98555e-11	0.035965	0.0551777	0.908857	1.074e-17
EO%	chr18_60902015-60902515	CD4.T	18:60860860	18:60920854_C_T	301	0.00245576	0.00107323	0.0671548	0.0284476	0.900869	2.315e-20
EO%	chr17_38028873-38029373	CD4.T	17:37970149	17:38006767_GCATATTATA_G	212	1.79688e-14	8.73058e-13	0.00214481	0.103317	0.894539	1.086e-17
EO%	chr3_33105042-33105542	CD4.T	3:33152371	3:33047283_G_A	379	6.23592e-06	4.62215e-06	0.0716527	0.0522338	0.876103	6.317e-14
EO%	chr12_56435365-56435865	CD4.T	12:56466473	12:56401085_G_A	104	1.36738e-09	5.32114e-10	0.0908575	0.0344824	0.87466	3.685e-14
EO%	chr11_108095904-108096404	CD4.T	11:108165407	11:108165407_C_G	165	4.84348e-05	8.17237e-05	0.0541448	0.0905029	0.855222	6.161e-09
EO%	chr7_3157442-3157942	CD4.T	7:3160511	7:3171020_T_C	764	1.91571e-10	4.99184e-09	0.00564634	0.146281	0.848073	9.16e-15
EO%	chr1_42380138-42380638	CD4.T	1:42371414	1:42371414_T_C	292	2.17042e-08	2.10331e-09	0.143931	0.0131051	0.842964	1.659e-13
EO%	chr19_46389198-46389698	CD4.T	19:46363689	19:46368222_G_T	469	3.01879e-11	2.60979e-11	0.0852759	0.0728804	0.841844	1.074e-17
EO%	chr7_138776014-138776514	CD4.T	7:138790754	7:138788795_G_C	300	0.000557128	0.000162148	0.127345	0.0362269	0.835709	2.732e-08
EO%	chr19_40209979-40210479	CD4.T	19:40210439	19:40226275_A_G	413	3.26519e-36	3.96321e-37	0.152634	0.0176967	0.829669	4.059e-53
EO%	chr16_48592103-48592603	CD4.T	16:48601291	16:48656063_C_CT	397	2.36662e-10	2.37662e-08	0.00182532	0.182488	0.815687	1.394e-12
EO%	chr1_93644646-93645146	CD4.T	1:93580879	1:93716974_G_T	271	5.15726e-07	3.07758e-07	0.116583	0.0687561	0.81466	2.983e-11
EO%	chr17_44159622-44160122	CD4.T	17:44057595	17:44173502_A_ATTC	136	1.04788e-15	1.19934e-16	0.168413	0.0184624	0.813125	9.394e-24
EO%	chr5_10621843-10622343	CD4.T	5:10624866	5:10624866_T_G	460	1.17699e-05	2.39412e-06	0.158628	0.0314566	0.809901	5.772e-11
EO%	chr5_130400604-130401104	CD4.T	5:130503286	5:130469087_G_A	370	3.29994e-16	3.12967e-17	0.185344	0.0167802	0.797876	3.091e-38
EO%	chr16_48664217-48664717	CD4.T	16:48614293	16:48656063_C_CT	405	5.60388e-09	2.21315e-08	0.0443538	0.174386	0.78126	1.394e-12
EO%	chr19_18388201-18388701	CD4.T	19:18408519	19:18408519_C_A	399	0.012106	0.00174734	0.181684	0.0254445	0.779018	5.769e-08
EO%	chr11_118679054-118679554	CD4.T	11:118697906	11:118718729_C_T	552	0.00134735	0.00169601	0.0994475	0.124409	0.7731	7.599e-08
EO%	chr6_87883612-87884112	CD4.T	6:87816905	6:87821827_AC_A	528	1.12328e-07	1.02665e-06	0.0237622	0.216422	0.759815	5.996e-12
EO%	chr18_60916876-60917376	CD4.T	18:60860860	18:60920854_C_T	304	0.00815968	0.00055916	0.223208	0.0145423	0.753531	2.315e-20
EO%	chr6_35569001-35569501	CD4.T	6:35517390	6:35603119_T_C	199	0.000472068	5.95039e-05	0.224749	0.0275823	0.747138	1.321e-11
EO%	chr2_98384574-98385074	CD4.T	2:98374512	2:98391117_G_A	162	7.90679e-10	2.24341e-10	0.214379	0.0601008	0.72552	1.069e-14
EO%	chr18_12777360-12777860	CD4.T	18:12857002	18:12866436_AAAAAC_A	400	0.0315446	0.00527451	0.208329	0.0341136	0.720738	1.301e-08
EO%	chr7_3130153-3130653	CD4.T	7:3171020	7:3171020_T_C	792	7.98992e-09	1.74555e-09	0.23532	0.0506961	0.713983	9.16e-15
EO%	chr2_28767775-28768275	CD4.T	2:28684641	2:28685961_T_A	485	1.88442e-06	1.28729e-05	0.0369413	0.251642	0.711402	5.893e-11
EO%	chr5_131792950-131793450	CD4.T	5:131796163	5:131804347_C_A	447	4.15373e-72	2.41851e-71	0.0429475	0.249354	0.707699	1.343e-77
EO%	chr4_38689048-38689548	CD4.T	4:38680186	4:38664499_A_G	425	9.48948e-49	1.1471e-49	0.273402	0.0323549	0.694243	1.847e-54
EO%	chr16_88537106-88537606	CD4.T	16:88559851	16:88559851_A_G	522	3.53033e-08	1.74962e-08	0.211711	0.10424	0.684049	3.629e-13
EO%	chr13_41179682-41180182	CD4.T	13:41244297	13:41244297_G_T	270	9.72524e-11	2.80591e-11	0.246153	0.070336	0.683511	2.345e-15
EO%	chr1_42315644-42316144	CD4.T	1:42365548	1:42371414_T_C	314	4.57908e-08	3.57792e-09	0.303494	0.0230404	0.673466	1.659e-13
EO%	chr2_196933017-196933517	CD4.T	2:196984231	2:197006644_A_T	313	0.0296533	0.0116	0.207287	0.0804171	0.671043	2.443e-08
EO%	chr1_42248731-42249231	CD4.T	1:42371414	1:42371414_T_C	274	4.66302e-08	3.21711e-09	0.308887	0.0206402	0.670473	1.659e-13
EO%	chr6_35569511-35570011	CD4.T	6:35517390	6:35603119_T_C	199	0.000637094	5.68106e-05	0.303317	0.0263776	0.669612	1.321e-11
EO%	chr7_3160085-3160585	CD4.T	7:3160511	7:3171020_T_C	760	2.80489e-13	1.1406e-08	8.26744e-06	0.335529	0.664463	9.16e-15
EO%	chr3_194353935-194354435	CD4.T	3:194403578	3:194403578_A_G	611	6.69193e-05	1.91253e-05	0.269072	0.0762452	0.654597	2.505e-10
EO%	chr7_148906534-148907034	CD4.T	7:148869277	7:148869277_G_A	405	2.9674e-35	1.99842e-35	0.214226	0.14363	0.642144	6.645e-41
EO%	chr15_67442308-67442808	CD4.T	15:67458152	15:67451215_C_G	393	1.29811e-05	1.19936e-06	0.336011	0.0304114	0.633563	1.124e-10
EO%	chr12_1015311-1015811	CD4.T	12:1032472	12:980925_C_A	279	0.183612	0.146017	0.0268512	0.0207306	0.622789	2.777e-11
EO%	chr8_129076175-129076675	CD4.T	8:129007412	8:129007412_C_T	481	1.28549e-10	5.05928e-11	0.271246	0.106131	0.622623	5.973e-16
EO%	chr17_44213477-44213977	CD4.T	17:44133162	17:44173502_A_ATTC	131	4.52041e-15	1.24e-16	0.374522	0.00965771	0.61582	9.394e-24
EO%	chr9_93913242-93913742	CD4.T	9:94021587	9:93956002_GA_G	333	4.46281e-06	2.98201e-07	0.361859	0.0235646	0.614571	1.635e-11
EO%	chr5_35849989-35850489	CD4.T	5:35846815	5:35846815_G_T	439	1.276e-11	1.95029e-12	0.337673	0.0510001	0.611327	3.025e-17
EO%	chr15_91142836-91143336	CD4.T	15:91201273	15:91201273_G_T	388	1.46311e-05	0.00153988	0.00368025	0.386729	0.608036	2.002e-09
EO%	chr7_3152367-3152867	CD4.T	7:3160511	7:3171020_T_C	769	9.71974e-09	3.64545e-09	0.286434	0.106822	0.606744	9.16e-15
EO%	chr19_49399328-49399828	CD4.T	19:49458262	19:49458262_C_T	368	0.00189228	0.00279733	0.160024	0.235961	0.599325	1.559e-08
EO%	chr11_326841-327341	CD4.T	11:327334	11:327143_G_A	733	3.65486e-07	3.43499e-08	0.368933	0.0340769	0.59699	6.305e-13
EO%	chr7_3159074-3159574	CD4.T	7:3171020	7:3171020_T_C	758	1.15184e-08	2.29993e-09	0.339473	0.0671905	0.593337	9.16e-15
EO%	chr1_42386266-42386766	CD4.T	1:42371414	1:42371414_T_C	297	6.01539e-08	4.44966e-09	0.398856	0.0289317	0.572212	1.659e-13
EO%	chr3_194406353-194406853	CD4.T	3:194403578	3:194403578_A_G	545	7.62858e-05	3.16719e-05	0.307017	0.1269	0.565976	2.505e-10
EO%	chr17_44233989-44234489	CD4.T	17:44133162	17:44173502_A_ATTC	139	4.49209e-15	8.44166e-16	0.371332	0.0692222	0.559446	9.394e-24
EO%	chr11_297680-298180	CD4.T	11:327143	11:327143_G_A	698	3.9124e-07	5.1621e-08	0.394205	0.0514579	0.554337	6.305e-13
EO%	chr3_42788979-42789479	CD4.T	3:42876741	3:42906116_T_C	243	0.0315054	0.0117999	0.296839	0.110628	0.549227	8.82e-14
EO%	chr8_23076203-23076703	CD4.T	8:22957003	8:22957003_T_C	473	0.000156629	4.57354e-05	0.353176	0.102583	0.544039	1.605e-10
EO%	chr1_93646977-93647477	CD4.T	1:93678968	1:93716974_G_T	274	1.70511e-06	3.12967e-07	0.39026	0.0710921	0.538646	2.983e-11
EO%	chr7_138790866-138791366	CD4.T	7:138792539	7:138788795_G_C	296	0.00135603	0.000698142	0.309923	0.159033	0.52899	2.732e-08
EO%	chr19_49465498-49465998	CD4.T	19:49458262	19:49458262_C_T	455	0.00423049	0.00130198	0.356539	0.1092	0.528729	1.559e-08
EO%	chr3_194406353-194406853	CD8.T	3:194403578	3:194403578_A_G	545	2.58189e-07	1.0291e-06	0.0010391	0.00314586	0.995814	2.505e-10
EO%	chr3_194408966-194409466	CD8.T	3:194403578	3:194403578_A_G	546	7.61252e-08	1.30054e-06	0.000306366	0.00423858	0.995454	2.505e-10
EO%	chr3_194407665-194408165	CD8.T	3:194406505	3:194403578_A_G	549	1.80956e-07	1.62526e-06	0.000728261	0.00554716	0.993723	2.505e-10
EO%	chr2_242698426-242698926	CD8.T	2:242698640	2:242698640_G_A	523	5.80706e-21	1.45477e-21	0.00835469	0.00110245	0.990543	1.772e-25
EO%	chr1_8484542-8485042	CD8.T	1:8497307	1:8504421_C_A	307	7.41252e-23	2.49992e-15	3.24467e-10	0.00995281	0.990047	1.536e-19
EO%	chr3_3154656-3155156	CD8.T	3:3153339	3:3153339_G_A	567	7.81643e-12	8.06973e-10	0.000113582	0.0107371	0.989149	2.803e-14
EO%	chr1_42360375-42360875	CD8.T	1:42365548	1:42371414_T_C	299	3.02471e-10	1.65363e-09	0.00200556	0.00997653	0.988018	1.659e-13
EO%	chr5_130400604-130401104	CD8.T	5:130503286	5:130469087_G_A	369	1.89596e-17	4.53523e-18	0.0106488	0.00155945	0.987792	3.091e-38
EO%	chr1_42363775-42364275	CD8.T	1:42365548	1:42371414_T_C	291	9.26162e-10	1.6477e-09	0.00614109	0.00994147	0.983917	1.659e-13
EO%	chr1_9340354-9340854	CD8.T	1:9356065	1:9341786_C_T	529	1.41507e-06	7.27636e-07	0.0140711	0.00625577	0.979671	1.037e-10
EO%	chr17_57976406-57976906	CD8.T	17:57957888	17:57957888_T_A	193	2.67116e-08	0.000613058	1.32024e-06	0.0293307	0.970055	2.034e-08
EO%	chr2_28570844-28571344	CD8.T	2:28685961	2:28685961_T_A	288	5.00893e-07	1.16289e-06	0.00980198	0.0217881	0.968408	5.893e-11
EO%	chr11_118740241-118740741	CD8.T	11:118740931	11:118718729_C_T	382	1.64974e-05	0.000719579	0.00118229	0.0506214	0.94746	7.599e-08
EO%	chr11_118740889-118741389	CD8.T	11:118740931	11:118718729_C_T	383	1.9076e-10	0.000744449	1.36605e-08	0.0523639	0.946892	7.599e-08
EO%	chr10_26735141-26735641	CD8.T	10:26727238	10:26736240_T_C	537	4.04814e-13	8.38118e-13	0.0215548	0.0436918	0.934753	1.614e-17
EO%	chr1_9335572-9336072	CD8.T	1:9336116	1:9341786_C_T	527	3.95659e-12	7.72901e-06	3.93553e-08	0.0759547	0.924038	1.037e-10
EO%	chr16_88537106-88537606	CD8.T	16:88559851	16:88559851_A_G	522	7.73195e-09	6.41003e-09	0.046368	0.0375244	0.916108	3.629e-13
EO%	chr9_117664985-117665485	CD8.T	9:117666678	9:117690758_T_C	288	8.12368e-15	1.35494e-08	5.4131e-08	0.0893737	0.910626	4.957e-13
EO%	chr16_2892421-2892921	CD8.T	16:2836027	16:2836027_T_G	356	7.48569e-11	3.21029e-10	0.0175332	0.0742841	0.908183	6.15e-15
EO%	chr3_194407001-194407501	CD8.T	3:194403578	3:194403578_A_G	548	1.82443e-05	5.19463e-06	0.0734247	0.0199993	0.906552	2.505e-10
EO%	chr11_108095904-108096404	CD8.T	11:108125471	11:108165407_C_G	164	1.30553e-05	7.71692e-05	0.0145944	0.0853666	0.899949	6.161e-09
EO%	chr15_86211184-86211684	CD8.T	15:86294211	15:86297085_T_A	451	8.33097e-05	1.13404e-05	0.0951897	0.0120649	0.892651	2.4e-11
EO%	chr15_80259784-80260284	CD8.T	15:80255209	15:80257747_A_G	319	3.00552e-13	1.07055e-10	0.000334289	0.118191	0.881475	7.022e-16
EO%	chr3_194410126-194410626	CD8.T	3:194403578	3:194403578_A_G	542	2.88202e-05	3.36612e-06	0.115991	0.0126761	0.871301	2.505e-10
EO%	chr11_76299452-76299952	CD8.T	11:76302067	11:76293758_G_A	442	4.25994e-36	9.36675e-37	0.113878	0.0241776	0.861944	1.946e-41
EO%	chr7_3157442-3157942	CD8.T	7:3160511	7:3171020_T_C	764	2.34684e-09	2.46472e-09	0.0691705	0.0717859	0.859044	9.16e-15
EO%	chr8_23076203-23076703	CD8.T	8:22957003	8:22957003_T_C	473	5.93449e-05	8.24579e-06	0.133814	0.0177447	0.848374	1.605e-10
EO%	chr7_138776014-138776514	CD8.T	7:138788795	7:138788795_G_C	300	0.000493574	0.000256147	0.112818	0.0577197	0.828713	2.732e-08
EO%	chr13_99849365-99849865	CD8.T	13:99857984	13:99855124_G_A	388	9.80556e-13	1.5439e-12	0.072781	0.113782	0.813437	1.091e-17
EO%	chr16_48650992-48651492	CD8.T	16:48713082	16:48656063_C_CT	383	2.53064e-11	2.46983e-08	0.000200269	0.194651	0.805149	1.394e-12
EO%	chr17_38028873-38029373	CD8.T	17:37970149	17:38006767_GCATATTATA_G	212	2.28112e-13	1.45739e-12	0.0272282	0.173159	0.799613	1.086e-17
EO%	chr12_56435365-56435865	CD8.T	12:56416928	12:56401085_G_A	104	2.56942e-09	5.41512e-10	0.170728	0.0351874	0.794084	3.685e-14
EO%	chr1_42272468-42272968	CD8.T	1:42371414	1:42371414_T_C	294	2.55564e-08	5.92527e-09	0.169329	0.0384668	0.792205	1.659e-13
EO%	chr2_28578886-28579386	CD8.T	2:28685961	2:28685961_T_A	294	9.10485e-06	1.60763e-06	0.178159	0.030666	0.791165	5.893e-11
EO%	chr7_37382220-37382720	CD8.T	7:37403647	7:37382465_T_G	487	1.27274e-08	3.3999e-09	0.168327	0.0441783	0.787495	1.93e-13
EO%	chr10_26711859-26712359	CD8.T	10:26727238	10:26736240_T_C	580	2.37625e-13	4.40775e-12	0.0126581	0.234044	0.753298	1.614e-17
EO%	chr11_118679054-118679554	CD8.T	11:118696022	11:118718729_C_T	552	0.00193533	0.0014988	0.142847	0.109882	0.743837	7.599e-08
EO%	chr2_8442069-8442569	CD8.T	2:8448194	2:8441735_C_G	335	2.6211e-09	1.11752e-09	0.184383	0.0778747	0.737743	9.145e-18
EO%	chr16_48664217-48664717	CD8.T	16:48686802	16:48656063_C_CT	405	1.26258e-08	2.1355e-08	0.099931	0.16829	0.731779	1.394e-12
EO%	chr8_142162260-142162760	CD8.T	8:142215982	8:142200205_T_TCATGTTTG	383	0.0426654	0.0169038	0.150723	0.0589848	0.730723	5.888e-08
EO%	chr8_10192195-10192695	CD8.T	8:10243101	8:10243101_G_T	646	0.00045649	8.19179e-05	0.230591	0.0406518	0.728218	2.987e-09
EO%	chr8_129060638-129061138	CD8.T	8:129007412	8:129007412_C_T	484	1.31989e-10	1.21303e-11	0.278497	0.0248984	0.696604	5.973e-16
EO%	chr17_65990262-65990762	CD8.T	17:65926604	17:65962538_A_AT	303	5.53612e-13	2.33362e-13	0.214452	0.0897015	0.695846	8.327e-18
EO%	chr7_148888122-148888622	CD8.T	7:148869277	7:148869277_G_A	374	5.1828e-36	3.70591e-35	0.0374497	0.267085	0.695465	6.645e-41
EO%	chr22_46685375-46685875	CD8.T	22:46807234	22:46615376_G_A	176	0.136425	0.114819	0.0350898	0.0288477	0.684818	1.918e-08
EO%	chr3_194408461-194408961	CD8.T	3:194403578	3:194403578_A_G	546	5.01107e-07	8.84535e-05	0.0020167	0.355339	0.642556	2.505e-10
EO%	chr21_45563142-45563642	CD8.T	21:45662979	21:45662979_C_G	486	0.00110944	0.000130828	0.330593	0.0383545	0.629812	1.914e-09
EO%	chr19_18388201-18388701	CD8.T	19:18408519	19:18408519_C_A	400	0.0207452	0.00278409	0.311375	0.0411639	0.623932	5.769e-08
EO%	chr7_3150839-3151339	CD8.T	7:3160511	7:3171020_T_C	768	7.67302e-09	5.17468e-09	0.226117	0.151872	0.622011	9.16e-15
EO%	chr7_3159074-3159574	CD8.T	7:3160511	7:3171020_T_C	758	5.31206e-09	8.24482e-09	0.156558	0.242391	0.601051	9.16e-15
EO%	chr17_38082596-38083096	CD8.T	17:37970149	17:38006767_GCATATTATA_G	278	1.9755e-16	3.69495e-12	2.16986e-05	0.405253	0.594725	1.086e-17
EO%	chr11_65769788-65770288	CD8.T	11:65681965	11:65664346_T_C	243	1.00843e-11	4.47493e-12	0.28237	0.12471	0.592921	3.471e-17
EO%	chr18_20453088-20453588	CD8.T	18:20472563	18:20472563_T_C	338	0.000176004	0.00014494	0.226014	0.185536	0.588129	6.965e-09
EO%	chr7_3155480-3155980	CD8.T	7:3160511	7:3171020_T_C	770	1.13642e-08	2.80296e-09	0.334936	0.0820278	0.583037	9.16e-15
EO%	chr1_93644646-93645146	CD8.T	1:93620393	1:93716974_G_T	271	1.62694e-06	2.3707e-07	0.367782	0.0530122	0.579204	2.983e-11
EO%	chr12_113185244-113185744	CD8.T	12:113167134	12:113165247_TACACACACAGAC_T	274	4.11463e-18	1.4714e-18	0.315083	0.112102	0.572815	4.148e-27
EO%	chr7_138790866-138791366	CD8.T	7:138788795	7:138788795_G_C	296	0.00163965	0.000229339	0.374744	0.0518443	0.571543	2.732e-08
EO%	chr13_114880698-114881198	CD8.T	13:114929344	13:114931086_T_G	521	0.00108091	0.000181358	0.380929	0.0633587	0.55445	1.374e-08
EO%	chr11_118742987-118743487	CD8.T	11:118718729	11:118718729_C_T	382	0.00474043	0.00156217	0.339442	0.111317	0.542938	7.599e-08
EO%	chr10_890426-890926	CD8.T	10:934281	10:989437_A_T	180	0.000126548	2.81588e-06	0.455166	0.009593	0.535111	4.959e-18
EO%	chr15_86235969-86236469	CD8.T	15:86294211	15:86297085_T_A	506	0.000315983	0.000143269	0.326236	0.147392	0.525913	2.4e-11
EO%	chr17_44223364-44223864	CD8.T	17:44133162	17:44173502_A_ATTC	134	5.65621e-15	1.43821e-16	0.468441	0.011391	0.520168	9.394e-24
EO%	chr13_114899761-114900261	CD8.T	13:114931086	13:114931086_T_G	476	0.000420591	0.000927625	0.151413	0.333431	0.513808	1.374e-08
EO%	chr17_44223995-44224495	CD8.T	17:44133162	17:44173502_A_ATTC	134	5.87466e-15	1.22718e-16	0.486533	0.00965959	0.503808	9.394e-24
EO%	chr16_27222296-27222796	CD8.T	16:27343963	16:27343963_T_C	383	0.000265372	1.92753e-05	0.465678	0.0333237	0.500714	3.289e-10
EO%	chr1_8484542-8485042	DC	1:8504421	1:8504421_C_A	307	6.86063e-14	7.15602e-15	0.300309	0.0306549	0.669036	1.536e-19
EO%	chr16_27343355-27343855	DC	16:27343963	16:27343963_T_C	361	0.000142791	1.73121e-05	0.3868	0.0463292	0.56671	3.289e-10
EO%	chr1_8484542-8485042	Mono	1:8489302	1:8504421_C_A	307	1.76867e-26	2.63269e-15	7.74197e-14	0.0105345	0.989465	1.536e-19
EO%	chr8_145079056-145079556	Mono	8:145062228	8:145158607_G_A	213	0.000182265	0.00934031	8.10693e-05	0.00316723	0.987229	5.523e-16
EO%	chr6_42505208-42505708	Mono	6:42484852	6:42515791_C_T	250	1.20099e-07	8.71834e-07	0.0022418	0.0152914	0.982466	2.508e-12
EO%	chr10_64441089-64441589	Mono	10:64396042	10:64388631_G_C	295	9.42265e-29	1.88271e-23	1.71463e-07	0.0332928	0.966707	6.453e-28
EO%	chr1_204450179-204450679	Mono	1:204549496	1:204492631_C_A	115	0.00217327	0.00576379	0.00729042	0.0183687	0.966404	8.565e-08
EO%	chr5_148199118-148199618	Mono	5:148200011	5:148200011_T_C	361	2.79203e-37	1.15358e-34	8.36389e-05	0.0335906	0.966326	5.364e-40
EO%	chr6_35713229-35713729	Mono	6:35724118	6:35603119_T_C	353	0.000246525	0.000194817	0.0217218	0.0162041	0.961633	1.321e-11
EO%	chr11_65769788-65770288	Mono	11:65681965	11:65664346_T_C	243	7.87718e-13	7.11549e-13	0.0220569	0.0189651	0.958978	3.471e-17
EO%	chr1_9335572-9336072	Mono	1:9336116	1:9341786_C_T	527	7.98016e-15	4.51152e-06	7.93769e-11	0.043919	0.956077	1.037e-10
EO%	chr1_91965911-91966411	Mono	1:91986482	1:91986482_G_A	421	5.69354e-05	0.000118571	0.0157407	0.0318286	0.952255	7.423e-09
EO%	chr3_48779549-48780049	Mono	3:48844059	3:48844059_G_A	129	4.68033e-05	0.000831204	0.00310652	0.0542285	0.941787	5.338e-08
EO%	chr9_113641511-113642011	Mono	9:113642646	9:113636793_C_T	428	4.83577e-16	2.18016e-14	0.00129077	0.0572514	0.941458	1.102e-19
EO%	chr16_2835126-2835626	Mono	16:2836027	16:2836027_T_G	333	1.91296e-10	6.88018e-11	0.0447977	0.015172	0.94003	6.15e-15
EO%	chr3_186647972-186648472	Mono	3:186647765	3:186629144_G_C	449	0.00218585	0.000494382	0.0583683	0.0122747	0.926677	4.149e-08
EO%	chr12_92518342-92518842	Mono	12:92519289	12:92519289_G_A	292	1.37197e-06	4.77253e-07	0.0581398	0.0193019	0.922556	1.407e-11
EO%	chr19_1021486-1021986	Mono	19:1104078	19:1104078_G_A	499	8.23756e-10	5.83123e-10	0.0464037	0.0319267	0.92167	5.248e-15
EO%	chr4_83573134-83573634	Mono	4:83556659	4:83553332_TC_T	565	2.10168e-19	2.27467e-18	0.00687266	0.0734637	0.919664	1.046e-22
EO%	chr11_118740889-118741389	Mono	11:118721565	11:118718729_C_T	383	0.000772594	0.000521802	0.0553262	0.0364598	0.90692	7.599e-08
EO%	chr1_93782727-93783227	Mono	1:93716974	1:93716974_G_T	348	2.03003e-10	6.34417e-07	3.32847e-05	0.103123	0.896843	2.983e-11
EO%	chr1_172668275-172668775	Mono	1:172789765	1:172790953_T_G	285	0.00383991	0.00341718	0.0611246	0.0535173	0.878101	9.98e-08
EO%	chr8_10206739-10207239	Mono	8:10250399	8:10243101_G_T	663	1.28747e-05	0.000251457	0.0065082	0.126245	0.866983	2.987e-09
EO%	chr15_80201933-80202433	Mono	15:80194247	15:80257747_A_G	359	3.94148e-11	8.32313e-11	0.0439136	0.0918672	0.864219	7.022e-16
EO%	chr16_48593382-48593882	Mono	16:48632478	16:48656063_C_CT	395	1.11458e-28	2.04279e-08	8.59636e-22	0.15671	0.84329	1.394e-12
EO%	chr16_48592103-48592603	Mono	16:48601291	16:48656063_C_CT	397	4.64535e-10	2.14542e-08	0.00358285	0.164639	0.831778	1.394e-12
EO%	chr5_131813437-131813937	Mono	5:131804347	5:131804347_C_A	410	5.05685e-72	1.21862e-71	0.0523309	0.125287	0.822382	1.343e-77
EO%	chr6_90907549-90908049	Mono	6:90946479	6:90956409_A_G	159	2.37871e-15	6.57818e-16	0.156028	0.0423469	0.801625	1.638e-20
EO%	chr6_90951165-90951665	Mono	6:90956409	6:90956409_A_G	174	2.33303e-15	8.43835e-16	0.152923	0.0545184	0.792558	1.638e-20
EO%	chr9_113564778-113565278	Mono	9:113636793	9:113636793_C_T	424	7.27918e-14	2.45887e-14	0.194115	0.06483	0.741055	1.102e-19
EO%	chr15_38850029-38850529	Mono	15:38834033	15:38834033_T_C	259	0.00495662	0.000630492	0.225709	0.0279699	0.740734	4.945e-08
EO%	chr16_48650992-48651492	Mono	16:48668542	16:48656063_C_CT	383	9.8212e-09	2.46581e-08	0.0777226	0.194411	0.727867	1.394e-12
EO%	chr3_112536599-112537099	Mono	3:112659078	3:112587492_C_T	393	3.1945e-06	3.12962e-06	0.142287	0.138678	0.719028	3.38e-12
EO%	chr1_172727359-172727859	Mono	1:172789765	1:172790953_T_G	276	0.00614301	0.00797668	0.118297	0.152893	0.71469	9.98e-08
EO%	chr9_5632320-5632820	Mono	9:5621588	9:5659683_T_C	254	0.119544	0.0375502	0.0985961	0.0302561	0.714053	1.85e-14
EO%	chr7_148888122-148888622	Mono	7:148869277	7:148869277_G_A	374	2.77692e-35	1.26481e-35	0.200653	0.0906837	0.708663	6.645e-41
EO%	chr15_67442308-67442808	Mono	15:67458152	15:67451215_C_G	393	5.86924e-06	5.79929e-06	0.151923	0.149413	0.698652	1.124e-10
EO%	chr10_26697883-26698383	Mono	10:26727238	10:26736240_T_C	581	4.24332e-12	1.55752e-12	0.226061	0.0822848	0.691654	1.614e-17
EO%	chr5_141512898-141513398	Mono	5:141495139	5:141499041_A_G	391	4.10021e-17	3.14813e-18	0.295919	0.0220385	0.682042	2.918e-23
EO%	chr8_22845410-22845910	Mono	8:22957003	8:22957003_T_C	434	0.000128231	1.70448e-05	0.293341	0.0383235	0.668191	1.605e-10
EO%	chr2_112417551-112418051	Mono	2:112388532	2:112402217_C_T	335	1.12503e-06	3.27921e-07	0.264391	0.0764049	0.659202	1.762e-11
EO%	chr1_42383511-42384011	Mono	1:42368339	1:42371414_T_C	294	4.47126e-08	8.14893e-09	0.296479	0.0533835	0.650138	1.659e-13
EO%	chr9_5626970-5627470	Mono	9:5617758	9:5659683_T_C	260	0.0677057	0.127267	0.0562324	0.105056	0.643739	1.85e-14
EO%	chr16_86019500-86020000	Mono	16:86017715	16:86019516_G_C	670	0.0199089	0.00199938	0.305662	0.0300542	0.642375	2.558e-11
EO%	chr13_114894999-114895499	Mono	13:114946956	13:114931086_T_G	493	0.000823187	0.000171974	0.296158	0.0612294	0.641617	1.374e-08
EO%	chr11_57158884-57159384	Mono	11:57159189	11:57131570_T_C	217	1.0074e-14	0.181475	1.12098e-14	0.20132	0.617205	6.165e-09
EO%	chr1_91966419-91966919	Mono	1:91986482	1:91986482_G_A	422	0.000796597	0.000586857	0.220227	0.161626	0.616764	7.423e-09
EO%	chr5_148202326-148202826	Mono	5:148200011	5:148200011_T_C	360	6.90332e-34	6.25778e-34	0.206782	0.186839	0.606378	5.364e-40
EO%	chr1_9340937-9341437	Mono	1:9336116	1:9341786_C_T	348	0.000316982	2.5442e-05	0.378063	0.0297527	0.591842	1.037e-10
EO%	chr5_131766417-131766917	Mono	5:131804347	5:131804347_C_A	487	1.73877e-71	2.25795e-71	0.179601	0.23264	0.58776	1.343e-77
EO%	chr16_85944784-85945284	Mono	16:85847488	16:86019516_G_C	599	0.000468627	0.00025502	0.272816	0.147884	0.578577	2.558e-11
EO%	chr11_116765707-116766207	Mono	11:116843425	11:116652351_A_G	303	0.0148384	0.00150613	0.377373	0.0377356	0.568547	3.292e-10
EO%	chr16_48645575-48646075	Mono	16:48682154	16:48656063_C_CT	387	3.63939e-08	2.003e-08	0.287994	0.157948	0.554057	1.394e-12
EO%	chr2_242751894-242752394	Mono	2:242698640	2:242698640_G_A	565	2.60733e-19	6.50079e-20	0.375536	0.0930998	0.531364	1.772e-25
EO%	chr6_91005626-91006126	Mono	6:90955995	6:90956409_A_G	300	6.11013e-15	1.39594e-15	0.395937	0.0899429	0.51412	1.638e-20
EO%	chr3_194408461-194408961	Mono	3:194403578	3:194403578_A_G	546	9.43334e-05	2.80431e-05	0.379645	0.112352	0.507881	2.505e-10
EO%	chr19_46313509-46314009	Mono	19:46367265	19:46368222_G_T	424	9.12085e-11	8.11147e-11	0.261856	0.232372	0.505772	1.074e-17
EO%	chr8_142217023-142217523	Mono	8:142215982	8:142200205_T_TCATGTTTG	380	0.0986117	0.0105098	0.349013	0.0366918	0.505174	5.888e-08
EO%	chr10_890426-890926	NK	10:873148	10:989437_A_T	181	3.21205e-06	8.0195e-07	0.0115536	0.00189803	0.986544	4.959e-18
EO%	chr11_65769788-65770288	NK	11:65681965	11:65664346_T_C	243	7.12572e-14	5.42243e-13	0.00199527	0.0141995	0.983805	3.471e-17
EO%	chr7_3157442-3157942	NK	7:3160511	7:3171020_T_C	764	1.15528e-10	8.02962e-10	0.00340507	0.0226925	0.973902	9.16e-15
EO%	chr17_44848310-44848810	NK	17:44858838	17:44753645_C_G	156	3.10654e-13	3.58875e-14	0.036219	0.00322355	0.960557	3.378e-20
EO%	chr5_141489489-141489989	NK	5:141495139	5:141499041_A_G	361	4.94563e-18	1.34509e-18	0.0356643	0.00874422	0.955592	2.918e-23
EO%	chr1_9335572-9336072	NK	1:9335327	1:9341786_C_T	527	2.43715e-09	5.84691e-06	2.42418e-05	0.0572151	0.942755	1.037e-10
EO%	chr3_194403251-194403751	NK	3:194403578	3:194403578_A_G	537	9.11889e-06	6.17359e-06	0.0366987	0.023906	0.93938	2.505e-10
EO%	chr9_117664985-117665485	NK	9:117647508	9:117690758_T_C	288	3.12004e-22	1.3102e-08	2.079e-15	0.0863901	0.91361	4.957e-13
EO%	chr10_26711859-26712359	NK	10:26727238	10:26736240_T_C	580	1.96987e-13	1.56755e-12	0.0104934	0.0825955	0.906911	1.614e-17
EO%	chr17_38028873-38029373	NK	17:38062944	17:38006767_GCATATTATA_G	212	2.44702e-13	6.49258e-13	0.0292084	0.0766034	0.894188	1.086e-17
EO%	chr7_138784956-138785456	NK	7:138788795	7:138788795_G_C	298	0.000225199	0.000246956	0.0514733	0.0555538	0.892501	2.732e-08
EO%	chr8_142182282-142182782	NK	8:142215982	8:142200205_T_TCATGTTTG	383	0.0139215	0.013948	0.0491726	0.0483918	0.874566	5.888e-08
EO%	chr17_57976406-57976906	NK	17:57957888	17:57957888_T_A	193	2.05138e-06	0.00254914	0.000101391	0.125121	0.872227	2.034e-08
EO%	chr5_130400604-130401104	NK	5:130503286	5:130469087_G_A	370	2.55057e-16	1.25662e-17	0.143255	0.00620738	0.850538	3.091e-38
EO%	chr5_131786449-131786949	NK	5:131804347	5:131804347_C_A	457	7.5753e-72	8.53702e-72	0.0782553	0.0873557	0.834389	1.343e-77
EO%	chr5_10621843-10622343	NK	5:10624866	5:10624866_T_G	460	3.67369e-06	9.88548e-06	0.0495117	0.132412	0.818062	5.772e-11
EO%	chr3_194406353-194406853	NK	3:194403578	3:194403578_A_G	545	1.26187e-05	3.36863e-05	0.0507848	0.134758	0.814411	2.505e-10
EO%	chr2_74253208-74253708	NK	2:74297288	2:74256305_G_A	308	0.105196	0.00624489	0.0854059	0.00427119	0.798882	6.532e-08
EO%	chr5_131826827-131827327	NK	5:131804347	5:131804347_C_A	390	1.00073e-71	9.93765e-72	0.10358	0.102065	0.794355	1.343e-77
EO%	chr16_11181715-11182215	NK	16:11210447	16:11219041_G_A	401	2.53179e-29	2.0674e-28	0.0227643	0.185096	0.79214	4.685e-34
EO%	chr10_26730667-26731167	NK	10:26727238	10:26736240_T_C	542	2.79627e-12	1.1561e-12	0.148898	0.0607704	0.790332	1.614e-17
EO%	chr11_118795386-118795886	NK	11:118718729	11:118718729_C_T	398	0.0030161	0.000645573	0.211003	0.0444228	0.740912	7.599e-08
EO%	chr17_44112319-44112819	NK	17:44133162	17:44173502_A_ATTC	137	1.6523e-15	1.0861e-16	0.264501	0.0166675	0.718831	9.394e-24
EO%	chr3_49428750-49429250	NK	3:49338465	3:49364140_C_CT	167	0.0203869	0.00940038	0.172753	0.0789377	0.718522	2.85e-08
EO%	chr11_108095904-108096404	NK	11:108165407	11:108165407_C_G	165	0.000199799	6.82174e-05	0.223353	0.0755587	0.70082	6.161e-09
EO%	chr14_35885325-35885825	NK	14:35884639	14:35882492_G_T	385	1.03059e-05	8.94186e-07	0.276718	0.0233093	0.699961	2.746e-12
EO%	chr10_26681189-26681689	NK	10:26736240	10:26736240_T_C	587	4.753e-12	1.56161e-12	0.253284	0.0825528	0.664163	1.614e-17
EO%	chr19_1021486-1021986	NK	19:1104078	19:1104078_G_A	499	5.55108e-09	6.07249e-10	0.312703	0.0335537	0.653744	5.248e-15
EO%	chr3_194403775-194404275	NK	3:194405630	3:194403578_A_G	537	8.67465e-05	8.12468e-06	0.349118	0.0320796	0.618708	2.505e-10
EO%	chr7_148888122-148888622	NK	7:148849942	7:148869277_G_A	374	4.6476e-37	5.28984e-35	0.00335825	0.381616	0.615026	6.645e-41
EO%	chr13_41179682-41180182	NK	13:41169625	13:41244297_G_T	270	1.19375e-10	3.30881e-11	0.302147	0.0831337	0.614719	2.345e-15
EO%	chr10_64441089-64441589	NK	10:64388631	10:64388631_G_C	296	1.70737e-22	4.2252e-23	0.310686	0.076272	0.613042	6.453e-28
EO%	chr18_12775884-12776384	NK	18:12857002	18:12866436_AAAAAC_A	401	0.0423285	0.00879582	0.279554	0.0574793	0.611842	1.301e-08
EO%	chr15_38850029-38850529	NK	15:38834033	15:38834033_T_C	259	0.00780979	0.000632387	0.355633	0.0281892	0.607735	4.945e-08
EO%	chr2_242680421-242680921	NK	2:242698640	2:242698640_G_A	500	2.50453e-19	2.47364e-20	0.360252	0.0349761	0.604772	1.772e-25
EO%	chr16_48664217-48664717	NK	16:48614293	16:48656063_C_CT	405	2.5066e-08	2.50329e-08	0.198393	0.197528	0.604079	1.394e-12
EO%	chr9_5178372-5178872	NK	9:5121070	9:5112288_C_T	161	7.11563e-08	1.08229e-07	0.159286	0.241676	0.599038	5.492e-13
EO%	chr22_46686281-46686781	NK	22:46727428	22:46615376_G_A	174	0.000291766	0.321954	7.50186e-05	0.0821851	0.595494	1.918e-08
EO%	chr9_93919102-93919602	NK	9:93993760	9:93956002_GA_G	335	1.59001e-06	3.01672e-06	0.14575	0.275953	0.578293	1.635e-11
EO%	chr5_35815595-35816095	NK	5:35846815	5:35846815_G_T	450	1.10048e-11	5.01346e-12	0.291303	0.132132	0.576565	3.025e-17
EO%	chr9_93940597-93941097	NK	9:93993760	9:93956002_GA_G	349	3.08194e-06	4.24328e-07	0.374582	0.0509988	0.574416	1.635e-11
EO%	chr8_142275482-142275982	NK	8:142215982	8:142200205_T_TCATGTTTG	357	0.0613723	0.0343109	0.217536	0.121051	0.56573	5.888e-08
EO%	chr15_67378077-67378577	NK	15:67449660	15:67451215_C_G	512	1.07648e-05	6.40914e-06	0.273229	0.16211	0.564645	1.124e-10
EO%	chr2_242703213-242703713	NK	2:242698640	2:242698640_G_A	531	2.30033e-19	8.90164e-20	0.330957	0.127529	0.541514	1.772e-25
EO%	chr2_242242298-242242798	NK	2:242195394	2:242191689_G_A	304	5.04279e-05	0.000200035	0.0941026	0.372749	0.532898	4.528e-13
EO%	chr1_42368253-42368753	NK	1:42365548	1:42371414_T_C	293	6.87561e-08	3.06697e-09	0.455919	0.0198127	0.524268	1.659e-13
EO%	chr18_60965836-60966336	NK	18:60860860	18:60920854_C_T	280	0.015381	0.0016431	0.422011	0.0445657	0.5164	2.315e-20
EO%	chr1_24285277-24285777	NK	1:24199026	1:24199869_G_A	293	1.14733e-06	3.86e-07	0.362358	0.121393	0.516247	2.948e-11
EO%	chr16_88571755-88572255	NK	16:88559851	16:88559851_A_G	561	7.27201e-08	8.19128e-09	0.436584	0.0486626	0.514753	3.629e-13
EO%	chr2_28629563-28630063	NK	2:28685961	2:28685961_T_A	332	2.1142e-05	3.98186e-06	0.414085	0.0774798	0.50841	5.893e-11
EO%	chr12_113103694-113104194	NK	12:113012149	12:113165247_TACACACACAGAC_T	269	4.06983e-26	5.10505e-27	0.440188	0.0547105	0.505102	4.148e-27
EO%	chr18_12921144-12921644	NK	18:12887750	18:12866436_AAAAAC_A	358	0.0559849	0.0103452	0.362556	0.0664905	0.504624	1.301e-08
EO%	chr3_194408966-194409466	other.T	3:194405630	3:194403578_A_G	546	8.51494e-05	6.93664e-06	0.342684	0.0272866	0.629937	2.505e-10
EO%GRAN	chr1_8484542-8485042	B	1:8497307	1:8504421_C_A	307	1.11974e-12	8.79713e-12	0.00560861	0.0431122	0.951279	1.363e-16
EO%GRAN	chr17_44848310-44848810	B	17:44858838	17:44753645_C_G	156	1.5907e-14	1.765e-14	0.0416838	0.0453383	0.912978	8.249e-22
EO%GRAN	chr19_49399328-49399828	B	19:49458262	19:49458262_C_T	368	0.000417918	0.000917419	0.0281966	0.0609879	0.90948	2.339e-08
EO%GRAN	chr8_8084911-8085411	B	8:8098038	8:8206753_A_G	215	2.50419e-05	0.0192441	0.000153385	0.117009	0.863568	9.561e-08
EO%GRAN	chr7_130788020-130788520	B	7:130675225	7:130675225_C_T	436	0.00271196	0.000608323	0.113041	0.0244973	0.859141	2.726e-08
EO%GRAN	chr8_8086482-8086982	B	8:8088230	8:8206753_A_G	215	0.00105487	0.0189669	0.0064612	0.115316	0.858201	9.561e-08
EO%GRAN	chr16_48593382-48593882	B	16:48577507	16:48656063_C_CT	395	8.02262e-11	1.13154e-06	1.15837e-05	0.162543	0.837445	5.539e-11
EO%GRAN	chr6_90960973-90961473	B	6:90956409	6:90956409_A_G	187	2.29942e-14	1.00885e-14	0.117168	0.0505742	0.832258	2.315e-19
EO%GRAN	chr8_8085750-8086250	B	8:8089277	8:8206753_A_G	215	5.97832e-05	0.0243803	0.00036618	0.148506	0.826688	9.561e-08
EO%GRAN	chr16_48645575-48646075	B	16:48572121	16:48656063_C_CT	387	2.67442e-07	1.13024e-06	0.0395819	0.166484	0.793933	5.539e-11
EO%GRAN	chr17_38252278-38252778	B	17:38164025	17:38164025_T_G	199	1.15594e-24	4.65844e-24	0.0412786	0.16556	0.793161	1.463e-29
EO%GRAN	chr1_93644646-93645146	B	1:93620393	1:93738515_A_AAG	271	3.94452e-06	1.43789e-06	0.160856	0.0578553	0.781284	1.821e-10
EO%GRAN	chr9_117664985-117665485	B	9:117670664	9:117690758_T_C	288	8.58286e-09	2.40537e-09	0.190008	0.0524925	0.7575	1.302e-13
EO%GRAN	chr15_86192545-86193045	B	15:86191154	15:86297085_T_A	473	3.034e-07	0.000163455	0.000472114	0.253603	0.745761	9.951e-11
EO%GRAN	chr8_22941594-22942094	B	8:22941474	8:22957003_T_C	365	0.0164227	0.00353476	0.201278	0.0425861	0.736179	5.144e-08
EO%GRAN	chr17_57976406-57976906	B	17:57957888	17:57957888_T_A	193	0.000260752	0.000200891	0.152066	0.116426	0.731046	2.061e-09
EO%GRAN	chr16_48646866-48647366	B	16:48676443	16:48656063_C_CT	383	3.95816e-07	1.49973e-06	0.0585862	0.22126	0.720152	5.539e-11
EO%GRAN	chr18_20453088-20453588	B	18:20472563	18:20472563_T_C	339	0.000784543	0.00244353	0.0994748	0.309235	0.588062	7.066e-08
EO%GRAN	chr12_56435365-56435865	B	12:56401085	12:56401085_G_A	104	2.96003e-06	2.11857e-07	0.405408	0.0284499	0.566139	1.33e-11
EO%GRAN	chr6_107443824-107444324	B	6:107446540	6:107446540_T_G	430	8.27101e-12	6.80965e-13	0.422858	0.0342717	0.542871	9.827e-18
EO%GRAN	chr17_38255309-38255809	B	17:38164025	17:38164025_T_G	196	1.15771e-23	1.72405e-24	0.407538	0.0601581	0.532304	1.463e-29
EO%GRAN	chr3_169531542-169532042	B	3:169518455	3:169518455_T_C	336	7.94308e-10	1.19569e-10	0.415268	0.0619882	0.522744	4.6e-15
EO%GRAN	chr2_242698426-242698926	CD4.T	2:242698640	2:242698640_G_A	523	1.03502e-23	1.43115e-17	1.3833e-09	0.000913649	0.999086	3.001e-21
EO%GRAN	chr1_42360375-42360875	CD4.T	1:42371414	1:42371414_T_C	299	2.86455e-10	2.24907e-08	0.000100874	0.00692703	0.992972	2.226e-12
EO%GRAN	chr15_86232904-86233404	CD4.T	15:86294109	15:86297085_T_A	491	9.53575e-07	7.21938e-06	0.00121852	0.00823472	0.990539	9.951e-11
EO%GRAN	chr1_42370613-42371113	CD4.T	1:42365548	1:42371414_T_C	290	2.76592e-09	3.28537e-08	0.00097411	0.0105821	0.988444	2.226e-12
EO%GRAN	chr1_42363775-42364275	CD4.T	1:42368035	1:42371414_T_C	292	2.14352e-11	3.58185e-08	7.54843e-06	0.0116251	0.988367	2.226e-12
EO%GRAN	chr1_42373934-42374434	CD4.T	1:42365548	1:42371414_T_C	291	5.33107e-10	3.53211e-08	0.000187755	0.0114514	0.988361	2.226e-12
EO%GRAN	chr1_42367215-42367715	CD4.T	1:42365548	1:42371414_T_C	292	8.69895e-12	3.6339e-08	3.06349e-06	0.0118092	0.988188	2.226e-12
EO%GRAN	chr1_42368253-42368753	CD4.T	1:42368035	1:42371414_T_C	293	1.75724e-11	3.65339e-08	6.18853e-06	0.0118782	0.988116	2.226e-12
EO%GRAN	chr1_8484542-8485042	CD4.T	1:8489302	1:8504421_C_A	307	1.74867e-27	2.77661e-12	8.75882e-18	0.0129205	0.987079	1.363e-16
EO%GRAN	chr13_99939460-99939960	CD4.T	13:99857984	13:99855124_G_A	295	2.75307e-14	4.97295e-11	7.81134e-06	0.013123	0.986869	4.958e-15
EO%GRAN	chr7_3147481-3147981	CD4.T	7:3160511	7:3171020_T_C	781	8.12369e-07	4.46648e-07	0.0105961	0.00484127	0.984561	4.17e-11
EO%GRAN	chr17_44223364-44223864	CD4.T	17:44297459	17:44173502_A_ATTC	134	2.84627e-18	1.05529e-18	0.0168292	0.00526172	0.977909	1.982e-25
EO%GRAN	chr3_33047516-33048016	CD4.T	3:33037752	3:33047283_G_A	297	2.19965e-08	3.63475e-06	0.000165999	0.0264566	0.973374	6.382e-14
EO%GRAN	chr3_32992838-32993338	CD4.T	3:33047662	3:33047283_G_A	254	1.96791e-07	4.48055e-06	0.00139189	0.0307227	0.967881	6.382e-14
EO%GRAN	chr15_41782465-41782965	CD4.T	15:41782684	15:41774423_A_G	252	4.54153e-08	1.35872e-08	0.03124	0.00838591	0.960374	1.345e-12
EO%GRAN	chr1_42364405-42364905	CD4.T	1:42365548	1:42371414_T_C	295	8.15444e-08	4.15458e-08	0.0287165	0.0136731	0.95761	2.226e-12
EO%GRAN	chr7_37382220-37382720	CD4.T	7:37400469	7:37382465_T_G	487	1.13666e-09	3.69803e-09	0.0122523	0.0389129	0.948835	1.282e-13
EO%GRAN	chr11_76299452-76299952	CD4.T	11:76293758	11:76293758_G_A	442	1.12823e-33	3.98153e-33	0.0117007	0.0403439	0.947955	4.816e-38
EO%GRAN	chr9_117664985-117665485	CD4.T	9:117666678	9:117690758_T_C	288	1.15918e-21	2.41342e-09	2.5662e-14	0.0524807	0.947519	1.302e-13
EO%GRAN	chr13_99849365-99849865	CD4.T	13:99857984	13:99855124_G_A	388	2.63537e-25	2.11737e-10	6.66007e-17	0.0525624	0.947438	4.958e-15
EO%GRAN	chr17_57976406-57976906	CD4.T	17:57957888	17:57957888_T_A	193	2.41535e-16	9.67687e-05	1.4086e-13	0.0554897	0.944414	2.061e-09
EO%GRAN	chr7_3157442-3157942	CD4.T	7:3160511	7:3171020_T_C	764	1.93074e-07	5.03102e-06	0.0025193	0.0647137	0.932762	4.17e-11
EO%GRAN	chr6_90960973-90961473	CD4.T	6:90956409	6:90956409_A_G	186	5.14428e-15	8.39962e-15	0.0262126	0.0418682	0.931919	2.315e-19
EO%GRAN	chr1_42383511-42384011	CD4.T	1:42371414	1:42371414_T_C	295	1.74399e-07	3.05956e-08	0.0614194	0.00984635	0.928734	2.226e-12
EO%GRAN	chr11_65769788-65770288	CD4.T	11:65681965	11:65681965_T_G	243	3.25673e-11	2.00632e-11	0.0490571	0.0293001	0.921643	7.285e-16
EO%GRAN	chr19_46389853-46390353	CD4.T	19:46363689	19:46302145_G_A	468	3.18417e-10	4.96565e-10	0.036443	0.0559244	0.907633	1.593e-16
EO%GRAN	chr12_32118612-32119112	CD4.T	12:32143169	12:32145000_A_G	784	0.00211193	0.00314856	0.0369691	0.0542118	0.903559	7.483e-08
EO%GRAN	chr3_194408461-194408961	CD4.T	3:194403578	3:194405630_A_T	546	1.34684e-07	6.69186e-06	0.00194876	0.0959229	0.902122	8.164e-11
EO%GRAN	chr1_9335572-9336072	CD4.T	1:9336116	1:9355472_A_C	527	2.65792e-09	8.28014e-06	3.20336e-05	0.0988922	0.901068	4.554e-11
EO%GRAN	chr18_60902015-60902515	CD4.T	18:60860860	18:60920854_C_T	301	0.0188382	0.00823278	0.0709556	0.0301377	0.871836	1.328e-18
EO%GRAN	chr19_1031291-1031791	CD4.T	19:1049305	19:1049305_C_A	479	1.14134e-06	1.57397e-07	0.119914	0.0156724	0.864413	4.757e-12
EO%GRAN	chr8_8086482-8086982	CD4.T	8:8088230	8:8206753_A_G	215	0.00182586	0.019122	0.0111836	0.116273	0.851595	9.561e-08
EO%GRAN	chr13_99737174-99737674	CD4.T	13:99860835	13:99855124_G_A	526	1.28894e-10	1.22039e-09	0.0148621	0.139871	0.845267	4.958e-15
EO%GRAN	chr19_46389198-46389698	CD4.T	19:46363689	19:46302145_G_A	469	7.45305e-10	6.44327e-10	0.0853035	0.0729043	0.841792	1.593e-16
EO%GRAN	chr6_87883612-87884112	CD4.T	6:87816905	6:87821827_AC_A	528	1.41841e-10	1.2964e-09	0.0159016	0.144498	0.839601	4.706e-15
EO%GRAN	chr1_42380138-42380638	CD4.T	1:42371414	1:42371414_T_C	292	4.17575e-07	4.04663e-08	0.147074	0.0134131	0.839513	2.226e-12
EO%GRAN	chr8_8085750-8086250	CD4.T	8:8089207	8:8206753_A_G	215	6.65616e-07	0.0235481	4.07698e-06	0.143402	0.833045	9.561e-08
EO%GRAN	chr7_3160085-3160585	CD4.T	7:3160511	7:3171020_T_C	760	3.20591e-10	1.30368e-05	4.18335e-06	0.169284	0.830699	4.17e-11
EO%GRAN	chr19_40209979-40210479	CD4.T	19:40210439	19:40227363_C_T	413	2.88524e-32	3.50203e-33	0.152634	0.0176967	0.829669	1.594e-47
EO%GRAN	chr8_8084911-8085411	CD4.T	8:8089277	8:8206753_A_G	215	2.48441e-12	0.0260261	1.52173e-11	0.158598	0.815376	9.561e-08
EO%GRAN	chr17_44159622-44160122	CD4.T	17:44057595	17:44173502_A_ATTC	136	1.5714e-17	1.79853e-18	0.168447	0.0184664	0.813086	1.982e-25
EO%GRAN	chr16_48592103-48592603	CD4.T	16:48601291	16:48656063_C_CT	397	1.29592e-08	1.3014e-06	0.00187118	0.187098	0.81103	5.539e-11
EO%GRAN	chr17_38120032-38120532	CD4.T	17:38164025	17:38164025_T_G	301	2.02215e-24	3.32229e-24	0.0724125	0.118161	0.809427	1.463e-29
EO%GRAN	chr12_56435365-56435865	CD4.T	12:56466473	12:56401085_G_A	104	1.02623e-06	3.99355e-07	0.140553	0.0538904	0.805555	1.33e-11
EO%GRAN	chr1_93644646-93645146	CD4.T	1:93716974	1:93738515_A_AAG	271	3.03744e-06	1.81258e-06	0.123865	0.0731133	0.803016	1.821e-10
EO%GRAN	chr5_130400604-130401104	CD4.T	5:130503286	5:130469087_G_A	370	5.01509e-13	4.75632e-14	0.18534	0.0167798	0.79788	3.71e-34
EO%GRAN	chr5_10621843-10622343	CD4.T	5:10624866	5:10630659_A_G	460	0.000316203	6.43189e-05	0.17371	0.0345429	0.791367	1.563e-09
EO%GRAN	chr16_48664217-48664717	CD4.T	16:48577507	16:48656063_C_CT	405	2.98086e-07	1.17724e-06	0.0441268	0.173489	0.782383	5.539e-11
EO%GRAN	chr19_937374-937874	CD4.T	19:1033559	19:1049305_C_A	480	1.16648e-07	2.50872e-06	0.0100105	0.214516	0.77547	4.757e-12
EO%GRAN	chr6_35569001-35569501	CD4.T	6:35517390	6:35603119_T_C	199	7.31347e-05	9.2186e-06	0.203469	0.0248756	0.771573	9.966e-11
EO%GRAN	chr5_131792950-131793450	CD4.T	5:131796163	5:131804347_C_A	447	4.09817e-62	2.38616e-61	0.0343792	0.199406	0.766215	2.645e-67
EO%GRAN	chr7_3152367-3152867	CD4.T	7:3160511	7:3171020_T_C	769	1.44538e-05	5.42099e-06	0.188568	0.0699824	0.741429	4.17e-11
EO%GRAN	chr2_98384574-98385074	CD4.T	2:98374512	2:98391117_G_A	162	2.81077e-09	7.97506e-10	0.217952	0.0611191	0.720929	3.36e-15
EO%GRAN	chr6_35569511-35570011	CD4.T	6:35517390	6:35603119_T_C	199	0.000100613	8.97182e-06	0.279917	0.0242649	0.695709	9.966e-11
EO%GRAN	chr16_88537106-88537606	CD4.T	16:88559851	16:88559511_G_A	522	3.03569e-06	1.50448e-06	0.207745	0.102268	0.689983	3.558e-11
EO%GRAN	chr4_38689048-38689548	CD4.T	4:38680186	4:38680186_C_T	425	1.15632e-39	1.39778e-40	0.278607	0.0329899	0.688403	3.797e-45
EO%GRAN	chr18_60916876-60917376	CD4.T	18:60860860	18:60920854_C_T	304	0.0634129	0.0043455	0.238928	0.0156954	0.677619	1.328e-18
EO%GRAN	chr1_42248731-42249231	CD4.T	1:42371414	1:42371414_T_C	274	8.69373e-07	5.99798e-08	0.305594	0.0204095	0.673996	2.226e-12
EO%GRAN	chr13_41179682-41180182	CD4.T	13:41244297	13:41244297_G_T	270	6.41398e-06	1.85055e-06	0.257622	0.0736598	0.66871	2.213e-10
EO%GRAN	chr1_42315644-42316144	CD4.T	1:42371414	1:42371414_T_C	314	8.91826e-07	6.96839e-08	0.313904	0.023865	0.66223	2.226e-12
EO%GRAN	chr13_99739216-99739716	CD4.T	13:99860835	13:99855124_G_A	525	1.65816e-09	1.27812e-09	0.191193	0.146711	0.662095	4.958e-15
EO%GRAN	chr15_67442308-67442808	CD4.T	15:67458152	15:67452988_A_G	393	4.86218e-05	4.4923e-06	0.321042	0.0290121	0.649893	3.882e-10
EO%GRAN	chr2_196933017-196933517	CD4.T	2:196984231	2:197006644_A_T	313	0.0545294	0.0213313	0.202107	0.0784182	0.643614	8.496e-08
EO%GRAN	chr7_148906534-148907034	CD4.T	7:148869277	7:148869277_G_A	405	6.41678e-35	4.32143e-35	0.217036	0.145527	0.637437	1.366e-40
EO%GRAN	chr7_3130153-3130653	CD4.T	7:3171020	7:3171020_T_C	792	2.2948e-05	5.01342e-06	0.299209	0.0647318	0.636031	4.17e-11
EO%GRAN	chr17_44213477-44213977	CD4.T	17:44133162	17:44173502_A_ATTC	131	6.32251e-17	1.73433e-18	0.373974	0.00964212	0.616384	1.982e-25
EO%GRAN	chr8_129076175-129076675	CD4.T	8:129007412	8:129007412_C_T	481	5.29897e-10	2.08551e-10	0.278121	0.108847	0.613032	2.546e-15
EO%GRAN	chr5_35849989-35850489	CD4.T	5:35846815	5:35846815_G_T	439	2.04818e-11	3.13053e-12	0.33929	0.0512492	0.60946	4.687e-17
EO%GRAN	chr7_3159074-3159574	CD4.T	7:3160511	7:3171020_T_C	758	2.53728e-05	5.06628e-06	0.331052	0.0654991	0.603418	4.17e-11
EO%GRAN	chr1_42386266-42386766	CD4.T	1:42371414	1:42371414_T_C	297	1.06072e-06	7.84627e-08	0.373549	0.0270325	0.599417	2.226e-12
EO%GRAN	chr2_28767775-28768275	CD4.T	2:28685967	2:28688520_C_T	485	2.79122e-06	1.90674e-05	0.0523685	0.35715	0.59046	5.922e-11
EO%GRAN	chr11_326841-327341	CD4.T	11:327334	11:327143_G_A	733	1.25491e-07	1.17942e-08	0.375102	0.0346634	0.590234	1.659e-13
EO%GRAN	chr19_49399328-49399828	CD4.T	19:49458262	19:49458262_C_T	368	0.00244001	0.00360704	0.164625	0.242777	0.586551	2.339e-08
EO%GRAN	chr15_80189121-80189621	CD4.T	15:80255209	15:80257747_A_G	357	1.43535e-10	3.79857e-11	0.33795	0.0888631	0.573187	2.825e-16
EO%GRAN	chr17_44233989-44234489	CD4.T	17:44133162	17:44173502_A_ATTC	139	6.20992e-17	1.16698e-17	0.366494	0.0683073	0.565199	1.982e-25
EO%GRAN	chr12_1015311-1015811	CD4.T	12:1032472	12:1041450_C_T	279	0.220005	0.174958	0.0266271	0.0206174	0.557793	9.793e-11
EO%GRAN	chr3_194353935-194354435	CD4.T	3:194403578	3:194405630_A_T	611	2.45297e-05	7.01051e-06	0.354601	0.100799	0.544568	8.164e-11
EO%GRAN	chr11_297680-298180	CD4.T	11:327143	11:327143_G_A	698	1.39201e-07	1.83665e-08	0.415319	0.0542677	0.530413	1.659e-13
EO%GRAN	chr1_93646977-93647477	CD4.T	1:93763896	1:93738515_A_AAG	274	9.78475e-06	1.79596e-06	0.405687	0.073942	0.52036	1.821e-10
EO%GRAN	chr6_88366468-88366968	CD4.T	6:88261150	6:88410050_G_A	189	0.0135	0.00126673	0.432666	0.0400853	0.512482	6.826e-08
EO%GRAN	chr1_9343030-9343530	CD4.T	1:9355472	1:9355472_A_C	532	3.80803e-05	2.75443e-06	0.458797	0.0326773	0.508485	4.554e-11
EO%GRAN	chr3_194406353-194406853	CD4.T	3:194403578	3:194405630_A_T	545	2.43113e-05	1.00934e-05	0.351767	0.145542	0.502656	8.164e-11
EO%GRAN	chr3_194407665-194408165	CD8.T	3:194406505	3:194405630_A_T	549	4.77548e-08	4.28909e-07	0.00069097	0.00521186	0.994097	8.164e-11
EO%GRAN	chr3_194406353-194406853	CD8.T	3:194403578	3:194405630_A_T	545	1.14383e-07	4.55911e-07	0.00165504	0.00560397	0.99274	8.164e-11
EO%GRAN	chr3_194408966-194409466	CD8.T	3:194403578	3:194405630_A_T	546	3.42976e-08	5.85949e-07	0.000496255	0.00748612	0.992017	8.164e-11
EO%GRAN	chr1_9340354-9340854	CD8.T	1:9356065	1:9355472_A_C	529	5.17632e-07	2.66169e-07	0.00623669	0.00221539	0.991547	4.554e-11
EO%GRAN	chr1_8484542-8485042	CD8.T	1:8497307	1:8504421_C_A	307	7.68383e-20	2.59142e-12	3.84871e-10	0.011992	0.988008	1.363e-16
EO%GRAN	chr5_130400604-130401104	CD8.T	5:130503286	5:130469087_G_A	369	2.88165e-14	6.89303e-15	0.0106495	0.00155962	0.987791	3.71e-34
EO%GRAN	chr1_42360375-42360875	CD8.T	1:42371414	1:42371414_T_C	299	6.02146e-09	3.29198e-08	0.00212043	0.0106053	0.987274	2.226e-12
EO%GRAN	chr2_242698426-242698926	CD8.T	2:242698640	2:242698640_G_A	523	8.78855e-17	2.20168e-17	0.0117459	0.00195625	0.986298	3.001e-21
EO%GRAN	chr3_3154656-3155156	CD8.T	3:3153339	3:3153339_G_A	567	1.29284e-09	1.33474e-07	0.000151013	0.0146055	0.985243	5.155e-12
EO%GRAN	chr1_42363775-42364275	CD8.T	1:42371414	1:42371414_T_C	291	1.85277e-08	3.2962e-08	0.0065246	0.0106248	0.982851	2.226e-12
EO%GRAN	chr17_57976406-57976906	CD8.T	17:57957888	17:57957888_T_A	193	2.4264e-09	5.56884e-05	1.41504e-06	0.0315082	0.968435	2.061e-09
EO%GRAN	chr15_80259784-80260284	CD8.T	15:80255209	15:80257747_A_G	319	4.07008e-14	1.44974e-11	9.56695e-05	0.0331102	0.966794	2.825e-16
EO%GRAN	chr2_28570844-28571344	CD8.T	2:28685961	2:28688520_C_T	288	5.65798e-07	1.31357e-06	0.0105959	0.0236339	0.965768	5.922e-11
EO%GRAN	chr7_3157442-3157942	CD8.T	7:3160511	7:3171020_T_C	764	2.39096e-06	2.51106e-06	0.0311981	0.0318282	0.936969	4.17e-11
EO%GRAN	chr10_26735141-26735641	CD8.T	10:26727238	10:26736240_T_C	537	4.53486e-13	9.38885e-13	0.0232025	0.0471081	0.929689	2.339e-17
EO%GRAN	chr6_159519682-159520182	CD8.T	6:159522796	6:159514778_T_C	552	0.000504962	0.00347581	0.00863986	0.058542	0.928837	9.952e-08
EO%GRAN	chr16_88537106-88537606	CD8.T	16:88559851	16:88559511_G_A	522	6.57336e-07	5.44952e-07	0.0449842	0.0363747	0.91864	3.558e-11
EO%GRAN	chr16_2892421-2892921	CD8.T	16:2835189	16:2835189_G_A	356	9.70039e-10	4.16008e-09	0.0179909	0.0762495	0.90576	7.731e-14
EO%GRAN	chr3_194407001-194407501	CD8.T	3:194406505	3:194405630_A_T	548	5.19485e-06	1.47911e-06	0.075165	0.0204971	0.904331	8.164e-11
EO%GRAN	chr9_117664985-117665485	CD8.T	9:117666678	9:117690758_T_C	288	2.70785e-15	4.51638e-09	5.99464e-08	0.0990829	0.900917	1.302e-13
EO%GRAN	chr8_8086482-8086982	CD8.T	8:8206753	8:8206753_A_G	215	0.000759064	0.0143676	0.00464936	0.08711	0.893114	9.561e-08
EO%GRAN	chr15_86211184-86211684	CD8.T	15:86294211	15:86297085_T_A	451	7.10146e-05	9.66677e-06	0.110474	0.0141629	0.875282	9.951e-11
EO%GRAN	chr1_9335572-9336072	CD8.T	1:9336116	1:9355472_A_C	527	5.72326e-12	1.11801e-05	6.89774e-08	0.133878	0.866111	4.554e-11
EO%GRAN	chr11_76299452-76299952	CD8.T	11:76302067	11:76293758_G_A	442	1.12821e-32	2.4807e-33	0.117005	0.0248688	0.858126	4.816e-38
EO%GRAN	chr13_99849365-99849865	CD8.T	13:99857984	13:99855124_G_A	388	2.5654e-10	4.03927e-10	0.0648325	0.101246	0.833921	4.958e-15
EO%GRAN	chr8_23076203-23076703	CD8.T	8:22957003	8:22957003_T_C	473	0.0125172	0.00173923	0.134942	0.0179169	0.832885	5.144e-08
EO%GRAN	chr8_8085750-8086250	CD8.T	8:8089277	8:8206753_A_G	215	3.7745e-05	0.0235632	0.000231193	0.143495	0.832673	9.561e-08
EO%GRAN	chr3_194410126-194410626	CD8.T	3:194403578	3:194405630_A_T	542	1.05819e-05	1.23594e-06	0.153115	0.0170536	0.829819	8.164e-11
EO%GRAN	chr8_8084911-8085411	CD8.T	8:8089277	8:8206753_A_G	215	1.54569e-05	0.0252533	9.46753e-05	0.153859	0.820777	9.561e-08
EO%GRAN	chr16_48650992-48651492	CD8.T	16:48676443	16:48656063_C_CT	383	1.37439e-09	1.34136e-06	0.000203426	0.197736	0.802059	5.539e-11
EO%GRAN	chr10_26711859-26712359	CD8.T	10:26727238	10:26736240_T_C	580	2.03592e-13	3.77648e-12	0.0104213	0.192509	0.797069	2.339e-17
EO%GRAN	chr1_42272468-42272968	CD8.T	1:42371414	1:42371414_T_C	294	4.78697e-07	1.10986e-07	0.168407	0.0382521	0.79334	2.226e-12
EO%GRAN	chr7_3159074-3159574	CD8.T	7:3160511	7:3171020_T_C	758	6.42323e-06	9.96946e-06	0.0838074	0.12929	0.786886	4.17e-11
EO%GRAN	chr7_37382220-37382720	CD8.T	7:37403647	7:37382465_T_G	487	1.56772e-08	4.1879e-09	0.168988	0.0443555	0.786657	1.282e-13
EO%GRAN	chr12_56435365-56435865	CD8.T	12:56401085	12:56401085_G_A	104	1.39826e-06	2.94688e-07	0.191507	0.0395917	0.7689	1.33e-11
EO%GRAN	chr7_3150839-3151339	CD8.T	7:3160511	7:3171020_T_C	768	1.10834e-05	7.47463e-06	0.144596	0.0967572	0.758628	4.17e-11
EO%GRAN	chr7_3155480-3155980	CD8.T	7:3160511	7:3171020_T_C	770	1.60242e-05	3.95233e-06	0.209082	0.0508294	0.740069	4.17e-11
EO%GRAN	chr8_10192195-10192695	CD8.T	8:10243101	8:10243101_G_T	646	0.000322826	5.79317e-05	0.224754	0.0395972	0.735268	2.006e-09
EO%GRAN	chr2_8442069-8442569	CD8.T	2:8448194	2:8441735_C_G	335	6.217e-09	2.65065e-09	0.186963	0.0789786	0.734058	1.683e-16
EO%GRAN	chr16_48664217-48664717	CD8.T	16:48686802	16:48656063_C_CT	405	6.87532e-07	1.16288e-06	0.101778	0.171419	0.726802	5.539e-11
EO%GRAN	chr7_148888122-148888622	CD8.T	7:148869277	7:148869277_G_A	374	1.08863e-35	7.78414e-35	0.0368536	0.262818	0.700329	1.366e-40
EO%GRAN	chr8_129060638-129061138	CD8.T	8:129007412	8:129007412_C_T	484	5.24401e-10	4.81945e-11	0.275231	0.0245946	0.700175	2.546e-15
EO%GRAN	chr21_45563142-45563642	CD8.T	21:45662979	21:45662979_C_G	486	0.00421269	0.000496771	0.266373	0.0307132	0.698204	6.543e-09
EO%GRAN	chr2_28578886-28579386	CD8.T	2:28685967	2:28688520_C_T	294	1.37606e-05	2.42969e-06	0.25768	0.0448007	0.697503	5.922e-11
EO%GRAN	chr22_46685375-46685875	CD8.T	22:46807234	22:46615376_G_A	176	0.134361	0.113082	0.0326849	0.0268154	0.693057	3.847e-08
EO%GRAN	chr12_113185244-113185744	CD8.T	12:113167134	12:113165247_TACACACACAGAC_T	274	1.73082e-19	6.18944e-20	0.231295	0.0820248	0.68668	1.856e-28
EO%GRAN	chr17_65990262-65990762	CD8.T	17:65926604	17:65962538_A_AT	303	4.1474e-12	1.74824e-12	0.230272	0.0963926	0.673335	4.466e-17
EO%GRAN	chr11_65769788-65770288	CD8.T	11:65681965	11:65681965_T_G	243	1.80805e-10	8.02328e-11	0.272351	0.120249	0.6074	7.285e-16
EO%GRAN	chr1_101744336-101744836	CD8.T	1:101655116	1:101625883_A_G	421	1.31739e-07	8.56485e-08	0.245907	0.159278	0.594815	1.488e-18
EO%GRAN	chr17_38256767-38257267	CD8.T	17:38164025	17:38164025_T_G	194	1.09307e-23	1.00553e-24	0.383693	0.0347148	0.581592	1.463e-29
EO%GRAN	chr18_20453088-20453588	CD8.T	18:20472563	18:20472563_T_C	338	0.00182443	0.00150243	0.231322	0.18992	0.575431	7.066e-08
EO%GRAN	chr1_93644646-93645146	CD8.T	1:93716974	1:93738515_A_AAG	271	9.13276e-06	1.33078e-06	0.37243	0.0536948	0.573865	1.821e-10
EO%GRAN	chr7_3156263-3156763	CD8.T	7:3160511	7:3171020_T_C	769	2.94077e-05	4.6905e-06	0.38371	0.0606458	0.55561	4.17e-11
EO%GRAN	chr17_44223364-44223864	CD8.T	17:44133162	17:44173502_A_ATTC	134	7.38559e-17	1.87795e-18	0.43669	0.010551	0.552759	1.982e-25
EO%GRAN	chr21_45559623-45560123	CD8.T	21:45662979	21:45662979_C_G	482	0.00505474	0.00225684	0.319669	0.142195	0.530824	6.543e-09
EO%GRAN	chr3_194408461-194408961	CD8.T	3:194403578	3:194405630_A_T	546	1.83343e-07	3.2363e-05	0.0026528	0.467733	0.529582	8.164e-11
EO%GRAN	chr17_44271905-44272405	CD8.T	17:44297459	17:44173502_A_ATTC	127	1.88709e-16	6.48439e-17	0.352067	0.120449	0.527484	1.982e-25
EO%GRAN	chr7_3147481-3147981	CD8.T	7:3160511	7:3171020_T_C	781	1.12285e-05	2.53452e-05	0.146458	0.330066	0.52344	4.17e-11
EO%GRAN	chr6_135408897-135409397	CD8.T	6:135406183	6:135406183_G_T	366	4.11708e-11	1.31132e-10	0.117266	0.372991	0.509744	9.159e-17
EO%GRAN	chr2_28629563-28630063	CD8.T	2:28688520	2:28688520_C_T	331	1.90573e-05	7.26302e-06	0.3572	0.135627	0.507147	5.922e-11
EO%GRAN	chr17_44223995-44224495	CD8.T	17:44133162	17:44173502_A_ATTC	134	8.21972e-17	1.71705e-18	0.486009	0.00964812	0.504343	1.982e-25
EO%GRAN	chr10_89615371-89615871	CD8.T	10:89604732	10:89699209_C_T	101	8.90583e-07	1.85365e-06	0.161832	0.336332	0.501834	6.894e-12
EO%GRAN	chr1_8484542-8485042	DC	1:8504421	1:8504421_C_A	307	5.92105e-11	6.17599e-12	0.296576	0.0302614	0.673162	1.363e-16
EO%GRAN	chr8_8085750-8086250	DC	8:8206753	8:8206753_A_G	215	0.0445391	0.00859204	0.272808	0.0520053	0.622056	9.561e-08
EO%GRAN	chr16_27343355-27343855	DC	16:27343963	16:27343963_T_C	361	0.0076638	0.000929164	0.401075	0.0480844	0.542247	2.411e-08
EO%GRAN	chr1_8484542-8485042	Mono	1:8489302	1:8504421_C_A	307	1.81136e-23	2.69622e-12	9.0728e-14	0.0125175	0.987483	1.363e-16
EO%GRAN	chr6_42505208-42505708	Mono	6:42484852	6:42515791_C_T	250	8.7889e-09	6.38014e-08	0.00195481	0.0132057	0.984839	1.413e-13
EO%GRAN	chr6_35713229-35713729	Mono	6:35724118	6:35603119_T_C	353	1.87332e-05	1.4804e-05	0.0152077	0.0110442	0.973715	9.966e-11
EO%GRAN	chr10_64441089-64441589	Mono	10:64396042	10:64388631_G_C	295	3.67434e-27	7.34157e-22	1.79893e-07	0.0349788	0.965021	2.671e-26
EO%GRAN	chr5_148199118-148199618	Mono	5:148200011	5:148200011_T_C	361	8.42895e-42	3.48257e-39	8.96282e-05	0.0360677	0.963843	1.423e-44
EO%GRAN	chr11_65769788-65770288	Mono	11:65681965	11:65681965_T_G	243	1.43083e-11	1.29248e-11	0.021553	0.018509	0.959938	7.285e-16
EO%GRAN	chr1_91965911-91966411	Mono	1:91999296	1:91986482_G_A	421	0.000146558	0.000305216	0.0148889	0.0300524	0.954607	2.073e-08
EO%GRAN	chr9_113641511-113642011	Mono	9:113642646	9:113636793_C_T	428	1.37351e-13	6.19233e-12	0.00115849	0.0512819	0.94756	9.064e-17
[truncated: 2,977,445 more chars]
